# Using single molecule Molecular Inversion Probes as a cost-effective, high-throughput sequencing approach to target all genes and loci associated with macular diseases

**DOI:** 10.1101/2022.03.17.22272534

**Authors:** Rebekkah J. Hitti-Malin, Claire-Marie Dhaenens, Daan M. Panneman, Zelia Corradi, Mubeen Khan, Anneke I. den Hollander, G. Jane Farrar, Christian Gilissen, Alexander Hoischen, Maartje van de Vorst, Femke Bults, Erica G.M. Boonen, Patrick Saunders, MD Study Group, Susanne Roosing, Frans P.M. Cremers

**Affiliations:** Department of Human Genetics, Radboud University Medical Center, Nijmegen, The Netherlands; Donders Institute for Brain, Cognition and Behaviour, Radboud University Medical Center, Nijmegen, The Netherlands; Univ. Lille, Inserm, CHU Lille, U1172-LilNCog-Lille Neuroscience & Cognition, F-59000 Lille, France; Department of Ophthalmology, Radboud University Medical Center, Nijmegen, The Netherlands; The School of Genetics & Microbiology, The University of Dublin Trinity College, Dublin, Ireland; Radboud Institute of Molecular Life Sciences, Radboudumc, Nijmegen, The Netherlands; Radboud University Medical Center for Infectious Diseases (RCI), Department of Internal Medicine, Radboud University Medical Center, Nijmegen, the Netherlands; Molecular Loop Biosciences Inc., Newton, MA, USA

**Keywords:** macular diseases, targeted gene sequencing, cost-effective, high-throughput, smMIPs

## Abstract

**Background:** Macular diseases (MDs) are a subgroup of retinal disorders characterized by central vision loss that represent a major cause of vision impairment. Despite the identification of numerous genes associated with inherited MD (iMD) and risk factors associated with age-related MD (AMD), the extent of genetic and non-genetic factors that influence the expression of MD is still not fully explained. Single molecule Molecular Inversion Probes (smMIPs) have proven effective in sequencing the *ABCA4* gene in patients with Stargardt disease in a cost-effective manner to identify associated coding and non-coding variation, however a large portion of patients with MDs still remain genetically unexplained.

**Methods:** For MD patients, we hypothesized that the missing heritability may be revealed by smMIPs-based sequencing of all MD-associated genes and risk factors. We used 17,394 smMIPs to sequence the coding regions of 105 genes and non-coding or regulatory loci associated with iMD and AMD, known pseudo-exons, and the mitochondrial genome in two test cohorts that had previously been screened for variants in the entire *ABCA4* gene.

**Results:** Sequencing of 379 probands achieved an average nucleotide coverage of 431× across all targets. Following detailed sequencing analysis of 110 probands, a diagnostic yield of 38% was observed. This established an ‘‘MD-smMIPs panel’’ that allows a genotype-first approach in a high-throughput and cost-effective manner, whilst achieving uniform and high coverage across targets.

**Conclusions:** Further analysis will identify known and novel variants in MD-associated genes to offer an accurate clinical diagnosis to patients and their families. Furthermore, this will reveal new genetic associations for MD and potential genetic overlaps between iMD and AMD.

## Supplemental Table S5 for "Using single molecule Molecular Inversion Probes as a cost-effective, high-throughput sequencing approach to target all genes and loci associated with macular diseases" (part 1 of 3)

### Sheet: Sheet1
Supplementary Table S5: The average coverage per nucleotide across all samples in MD run 01 for all nuclear positions targeted in the MD-smMIPs panel.
Chromosome	Position (hg19)	Reference Base	Average Coverage (nts)	Gene/locus
chr1	10003467	C	475.495	NMNAT1
chr1	10003468	C	474.616	NMNAT1
chr1	10003469	G	472.788	NMNAT1
chr1	10003470	G	472.048	NMNAT1
chr1	10003471	C	472.054	NMNAT1
chr1	10003472	C	471.594	NMNAT1
chr1	10003473	C	471.452	NMNAT1
chr1	10003474	C	470.513	NMNAT1
chr1	10003475	C	472.462	NMNAT1
chr1	10003476	T	471.39	NMNAT1
chr1	10003477	G	472.04	NMNAT1
chr1	10003478	G	472.917	NMNAT1
chr1	10003479	A	474.04	NMNAT1
chr1	10003480	A	449.578	NMNAT1
chr1	10003481	C	473.263	NMNAT1
chr1	10003482	C	473.054	NMNAT1
chr1	10003483	A	467.747	NMNAT1
chr1	10003484	A	629.984	NMNAT1
chr1	10003485	T	645.28	NMNAT1
chr1	10003486	G	653.164	NMNAT1
chr1	10003487	A	650.272	NMNAT1
chr1	10003488	G	654.013	NMNAT1
chr1	10003489	A	651.288	NMNAT1
chr1	10003490	G	653.973	NMNAT1
chr1	10003491	T	651.183	NMNAT1
chr1	10003492	G	654.309	NMNAT1
chr1	10003493	C	652.699	NMNAT1
chr1	10003494	G	654.473	NMNAT1
chr1	10003495	A	654.132	NMNAT1
chr1	10003496	C	653.441	NMNAT1
chr1	10003497	C	653.876	NMNAT1
chr1	10003498	G	654.637	NMNAT1
chr1	10003499	A	652.255	NMNAT1
chr1	10003500	G	654.745	NMNAT1
chr1	10003501	A	651.817	NMNAT1
chr1	10003502	T	651.855	NMNAT1
chr1	10003503	G	654.078	NMNAT1
chr1	10003504	T	610.352	NMNAT1
chr1	10003505	T	654.067	NMNAT1
chr1	10003506	C	654.538	NMNAT1
chr1	10003507	C	654.288	NMNAT1
chr1	10003508	A	653.734	NMNAT1
chr1	10003509	C	655.22	NMNAT1
chr1	10003510	T	652.358	NMNAT1
chr1	10003511	C	655.425	NMNAT1
chr1	10003512	G	653.804	NMNAT1
chr1	10003513	C	654.185	NMNAT1
chr1	10003514	T	650.046	NMNAT1
chr1	10003515	G	654.629	NMNAT1
chr1	10003516	G	653.96	NMNAT1
chr1	10003517	C	654.973	NMNAT1
chr1	10003518	G	655.121	NMNAT1
chr1	10003519	T	653.718	NMNAT1
chr1	10003520	C	651.78	NMNAT1
chr1	10003521	C	652.043	NMNAT1
chr1	10003522	G	655.218	NMNAT1
chr1	10003523	G	653.573	NMNAT1
chr1	10003524	G	655.097	NMNAT1
chr1	10003525	C	652.242	NMNAT1
chr1	10003526	C	652.57	NMNAT1
chr1	10003527	G	654.621	NMNAT1
chr1	10003528	C	651.809	NMNAT1
chr1	10003529	T	646.024	NMNAT1
chr1	10003530	G	654.011	NMNAT1
chr1	10003531	G	654.454	NMNAT1
chr1	10003532	T	651.145	NMNAT1
chr1	10003533	G	655.32	NMNAT1
chr1	10003534	A	649.481	NMNAT1
chr1	10003535	T	651.583	NMNAT1
chr1	10003536	C	652.632	NMNAT1
chr1	10003537	T	653.379	NMNAT1
chr1	10003538	C	652.11	NMNAT1
chr1	10003539	C	651.32	NMNAT1
chr1	10003540	G	654.228	NMNAT1
chr1	10003541	G	654.094	NMNAT1
chr1	10003542	T	641.712	NMNAT1
chr1	10003543	A	650.056	NMNAT1
chr1	10003544	G	655.159	NMNAT1
chr1	10003545	C	653.796	NMNAT1
chr1	10003546	A	650.097	NMNAT1
chr1	10003547	C	652.605	NMNAT1
chr1	10003548	T	651.831	NMNAT1
chr1	10003549	C	654.051	NMNAT1
chr1	10003550	G	654.93	NMNAT1
chr1	10003551	G	655.116	NMNAT1
chr1	10003552	G	655.492	NMNAT1
chr1	10003553	C	652.804	NMNAT1
chr1	10003554	C	653.677	NMNAT1
chr1	10003555	G	655.613	NMNAT1
chr1	10003556	G	655.446	NMNAT1
chr1	10003557	C	653.532	NMNAT1
chr1	10003558	G	654.858	NMNAT1
chr1	10003559	G	655.565	NMNAT1
chr1	10003560	A	646.753	NMNAT1
chr1	10003561	C	652.952	NMNAT1
chr1	10003562	A	632.642	NMNAT1
chr1	10003563	G	655.766	NMNAT1
chr1	10003564	T	649.406	NMNAT1
chr1	10003565	G	656.817	NMNAT1
chr1	10003566	A	651.223	NMNAT1
chr1	10003567	G	655.93	NMNAT1
chr1	10003568	G	654.621	NMNAT1
chr1	10003569	G	655.737	NMNAT1
chr1	10003570	C	652.984	NMNAT1
chr1	10003571	G	655.325	NMNAT1
chr1	10003572	C	652.417	NMNAT1
chr1	10003573	G	654.027	NMNAT1
chr1	10003574	G	654.315	NMNAT1
chr1	10003575	T	654.93	NMNAT1
chr1	10003576	A	647.917	NMNAT1
chr1	10003577	A	641.608	NMNAT1
chr1	10003578	G	654.871	NMNAT1
chr1	10003579	C	654.293	NMNAT1
chr1	10003580	T	654.785	NMNAT1
chr1	10003581	C	653.513	NMNAT1
chr1	10003582	C	452.978	NMNAT1
chr1	10003583	C	452.745	NMNAT1
chr1	10003584	C	453.747	NMNAT1
chr1	10003585	G	453.863	NMNAT1
chr1	10003586	C	453.272	NMNAT1
chr1	10003587	A	447.083	NMNAT1
chr1	10003588	A	426.444	NMNAT1
chr1	10003589	G	452.78	NMNAT1
chr1	10003590	G	453.863	NMNAT1
chr1	10003591	A	453.282	NMNAT1
chr1	10003592	G	453.495	NMNAT1
chr1	10003593	C	453.124	NMNAT1
chr1	10032056	A	527.105	NMNAT1
chr1	10032057	T	519.159	NMNAT1
chr1	10032058	T	528.761	NMNAT1
chr1	10032059	T	531.707	NMNAT1
chr1	10032060	T	533.067	NMNAT1
chr1	10032061	C	514.637	NMNAT1
chr1	10032062	T	532.804	NMNAT1
chr1	10032063	T	531.062	NMNAT1
chr1	10032064	T	537.591	NMNAT1
chr1	10032065	T	534.817	NMNAT1
chr1	10032066	T	540.54	NMNAT1
chr1	10032067	C	519.47	NMNAT1
chr1	10032068	C	517.234	NMNAT1
chr1	10032069	T	524.879	NMNAT1
chr1	10032070	T	530.925	NMNAT1
chr1	10032071	T	539.858	NMNAT1
chr1	10032072	G	527.691	NMNAT1
chr1	10032073	T	537.565	NMNAT1
chr1	10032074	A	540.199	NMNAT1
chr1	10032075	G	501.712	NMNAT1
chr1	10032076	A	549.282	NMNAT1
chr1	10032077	C	565.18	NMNAT1
chr1	10032078	A	569.505	NMNAT1
chr1	10032079	A	552.18	NMNAT1
chr1	10032080	C	562.68	NMNAT1
chr1	10032081	A	564.863	NMNAT1
chr1	10032082	A	566.656	NMNAT1
chr1	10032083	G	557.465	NMNAT1
chr1	10032084	G	561.159	NMNAT1
chr1	10032085	G	566.882	NMNAT1
chr1	10032086	A	567.941	NMNAT1
chr1	10032087	G	571.355	NMNAT1
chr1	10032088	G	572.909	NMNAT1
chr1	10032089	T	573.371	NMNAT1
chr1	10032090	G	572.449	NMNAT1
chr1	10032091	T	571.371	NMNAT1
chr1	10032092	C	570.895	NMNAT1
chr1	10032093	A	575.575	NMNAT1
chr1	10032094	C	572.672	NMNAT1
chr1	10032095	A	575.669	NMNAT1
chr1	10032096	G	570.36	NMNAT1
chr1	10032097	T	574.86	NMNAT1
chr1	10032098	T	576.067	NMNAT1
chr1	10032099	T	573.573	NMNAT1
chr1	10032100	T	653.919	NMNAT1
chr1	10032101	C	640.269	NMNAT1
chr1	10032102	C	637.919	NMNAT1
chr1	10032103	A	649.774	NMNAT1
chr1	10032104	T	632.828	NMNAT1
chr1	10032105	T	647.715	NMNAT1
chr1	10032106	T	654.145	NMNAT1
chr1	10032107	A	653.113	NMNAT1
chr1	10032108	G	637.495	NMNAT1
chr1	10032109	A	640.304	NMNAT1
chr1	10032110	T	650.704	NMNAT1
chr1	10032111	C	646.094	NMNAT1
chr1	10032112	A	651.022	NMNAT1
chr1	10032113	A	669.261	NMNAT1
chr1	10032114	C	668.145	NMNAT1
chr1	10032115	A	671.895	NMNAT1
chr1	10032116	A	668.653	NMNAT1
chr1	10032117	C	666.898	NMNAT1
chr1	10032118	T	666.548	NMNAT1
chr1	10032119	T	665.782	NMNAT1
chr1	10032120	C	666.567	NMNAT1
chr1	10032121	A	665.573	NMNAT1
chr1	10032122	A	667.333	NMNAT1
chr1	10032123	G	657.892	NMNAT1
chr1	10032124	T	664.336	NMNAT1
chr1	10032125	T	666.39	NMNAT1
chr1	10032126	C	663.597	NMNAT1
chr1	10032127	T	672.051	NMNAT1
chr1	10032128	T	682.196	NMNAT1
chr1	10032129	A	683.879	NMNAT1
chr1	10032130	C	685.796	NMNAT1
chr1	10032131	C	685.637	NMNAT1
chr1	10032132	A	677.403	NMNAT1
chr1	10032133	T	691.726	NMNAT1
chr1	10032134	G	682.562	NMNAT1
chr1	10032135	G	685.909	NMNAT1
chr1	10032136	A	693.067	NMNAT1
chr1	10032137	A	680.046	NMNAT1
chr1	10032138	A	697.266	NMNAT1
chr1	10032139	A	701.04	NMNAT1
chr1	10032140	T	663.032	NMNAT1
chr1	10032141	T	703.124	NMNAT1
chr1	10032142	C	696.624	NMNAT1
chr1	10032143	C	694.121	NMNAT1
chr1	10032144	G	700.605	NMNAT1
chr1	10032145	A	701.185	NMNAT1
chr1	10032146	G	699.871	NMNAT1
chr1	10032147	A	698.261	NMNAT1
chr1	10032148	A	696.987	NMNAT1
chr1	10032149	G	696.734	NMNAT1
chr1	10032150	A	698.801	NMNAT1
chr1	10032151	C	698.753	NMNAT1
chr1	10032152	T	714.245	NMNAT1
chr1	10032153	G	713.866	NMNAT1
chr1	10032154	A	708.242	NMNAT1
chr1	10032155	A	709.892	NMNAT1
chr1	10032156	G	711.61	NMNAT1
chr1	10032157	T	716.083	NMNAT1
chr1	10032158	G	713	NMNAT1
chr1	10032159	G	712.892	NMNAT1
chr1	10032160	T	712.543	NMNAT1
chr1	10032161	T	715.263	NMNAT1
chr1	10032162	C	708.753	NMNAT1
chr1	10032163	T	713.153	NMNAT1
chr1	10032164	C	705.978	NMNAT1
chr1	10032165	C	707.384	NMNAT1
chr1	10032166	T	704.508	NMNAT1
chr1	10032167	T	710.672	NMNAT1
chr1	10032168	G	709.968	NMNAT1
chr1	10032169	C	701.656	NMNAT1
chr1	10032170	T	707.376	NMNAT1
chr1	10032171	T	710.185	NMNAT1
chr1	10032172	G	711.796	NMNAT1
chr1	10032173	T	713.129	NMNAT1
chr1	10032174	G	710.398	NMNAT1
chr1	10032175	G	569.629	NMNAT1
chr1	10032176	T	569.645	NMNAT1
chr1	10032177	T	557.75	NMNAT1
chr1	10032178	C	569.022	NMNAT1
chr1	10032179	A	571.148	NMNAT1
chr1	10032180	T	569.129	NMNAT1
chr1	10032181	T	570.487	NMNAT1
chr1	10032182	C	569.043	NMNAT1
chr1	10032183	A	568.965	NMNAT1
chr1	10032184	A	562.159	NMNAT1
chr1	10032185	T	569.984	NMNAT1
chr1	10032186	C	568.433	NMNAT1
chr1	10032187	C	566.078	NMNAT1
chr1	10032188	C	569.118	NMNAT1
chr1	10032189	A	559.836	NMNAT1
chr1	10032190	T	569.237	NMNAT1
chr1	10032191	C	569.898	NMNAT1
chr1	10032192	A	565.911	NMNAT1
chr1	10032193	C	553.849	NMNAT1
chr1	10032194	C	547.871	NMNAT1
chr1	10032195	A	542.694	NMNAT1
chr1	10032196	A	532.172	NMNAT1
chr1	10032197	C	543.535	NMNAT1
chr1	10032198	A	522.161	NMNAT1
chr1	10032199	T	542.524	NMNAT1
chr1	10032200	G	429.059	NMNAT1
chr1	10032201	C	431.411	NMNAT1
chr1	10032202	A	431.422	NMNAT1
chr1	10032203	C	429.242	NMNAT1
chr1	10032204	C	430.712	NMNAT1
chr1	10032205	T	432.102	NMNAT1
chr1	10032206	C	430.839	NMNAT1
chr1	10032207	A	428.465	NMNAT1
chr1	10032208	G	429.944	NMNAT1
chr1	10032209	G	429.874	NMNAT1
chr1	10032210	T	429.675	NMNAT1
chr1	10032211	T	431.395	NMNAT1
chr1	10032212	G	413.524	NMNAT1
chr1	10032213	T	385.269	NMNAT1
chr1	10032214	T	413.137	NMNAT1
chr1	10032215	T	414.142	NMNAT1
chr1	10032216	G	413.946	NMNAT1
chr1	10032217	A	412.685	NMNAT1
chr1	10032218	G	412.395	NMNAT1
chr1	10032219	C	412.261	NMNAT1
chr1	10032220	T	413.489	NMNAT1
chr1	10032221	G	412.788	NMNAT1
chr1	10032222	G	412.497	NMNAT1
chr1	10032223	C	409.444	NMNAT1
chr1	10032224	C	411.124	NMNAT1
chr1	10032225	A	410.766	NMNAT1
chr1	10032226	A	320.863	NMNAT1
chr1	10032227	G	321.306	NMNAT1
chr1	10032228	G	323.618	NMNAT1
chr1	10032229	A	323.247	NMNAT1
chr1	10032230	C	319.419	NMNAT1
chr1	10032231	T	324.164	NMNAT1
chr1	10032232	A	321.935	NMNAT1
chr1	10032233	C	321.984	NMNAT1
chr1	10032234	A	322.237	NMNAT1
chr1	10032235	T	323.102	NMNAT1
chr1	10032236	G	323.102	NMNAT1
chr1	10032237	A	321.898	NMNAT1
chr1	10032238	A	320.344	NMNAT1
chr1	10032239	T	324.175	NMNAT1
chr1	10032240	G	321.712	NMNAT1
chr1	10032241	G	322.306	NMNAT1
chr1	10032242	A	322.476	NMNAT1
chr1	10032243	A	319.118	NMNAT1
chr1	10032244	C	320.675	NMNAT1
chr1	10032245	A	317.285	NMNAT1
chr1	10032246	G	316.766	NMNAT1
chr1	10032247	G	316.761	NMNAT1
chr1	10032248	T	316.895	NMNAT1
chr1	10032249	A	315.454	NMNAT1
chr1	10032250	G	315.618	NMNAT1
chr1	10032251	G	152.164	NMNAT1
chr1	10032252	A	152.086	NMNAT1
chr1	10032253	G	151.712	NMNAT1
chr1	10032254	C	151.446	NMNAT1
chr1	10032255	A	151.882	NMNAT1
chr1	10032256	G	151.699	NMNAT1
chr1	10032257	T	152.07	NMNAT1
chr1	10032258	A	151.93	NMNAT1
chr1	10032259	A	150.772	NMNAT1
chr1	10032260	C	151.32	NMNAT1
chr1	10032261	C	151.274	NMNAT1
chr1	10032262	A	151.565	NMNAT1
chr1	10032263	A	150.086	NMNAT1
chr1	10032264	A	141.61	NMNAT1
chr1	10032265	A	145.653	NMNAT1
chr1	10032266	G	147.637	NMNAT1
chr1	10035630	A	195.516	NMNAT1
chr1	10035631	A	196.331	NMNAT1
chr1	10035632	A	195.866	NMNAT1
chr1	10035633	C	194.272	NMNAT1
chr1	10035634	C	193.108	NMNAT1
chr1	10035635	T	194.64	NMNAT1
chr1	10035636	A	194.935	NMNAT1
chr1	10035637	A	195.995	NMNAT1
chr1	10035638	C	192.597	NMNAT1
chr1	10035639	T	194.573	NMNAT1
chr1	10035640	T	187.61	NMNAT1
chr1	10035641	T	192.371	NMNAT1
chr1	10035642	T	288.551	NMNAT1
chr1	10035643	T	290.933	NMNAT1
chr1	10035644	A	292.151	NMNAT1
chr1	10035645	T	292.489	NMNAT1
chr1	10035646	C	289.476	NMNAT1
chr1	10035647	T	288.949	NMNAT1
chr1	10035648	A	288.478	NMNAT1
chr1	10035649	G	288.645	NMNAT1
chr1	10035650	G	287.581	NMNAT1
chr1	10035651	A	292.325	NMNAT1
chr1	10035652	A	287.694	NMNAT1
chr1	10035653	G	289.79	NMNAT1
chr1	10035654	G	287.551	NMNAT1
chr1	10035655	T	292.261	NMNAT1
chr1	10035656	A	285.772	NMNAT1
chr1	10035657	C	291.688	NMNAT1
chr1	10035658	A	292.699	NMNAT1
chr1	10035659	C	292.323	NMNAT1
chr1	10035660	A	292.551	NMNAT1
chr1	10035661	G	290.909	NMNAT1
chr1	10035662	T	288.129	NMNAT1
chr1	10035663	T	289.083	NMNAT1
chr1	10035664	G	290.554	NMNAT1
chr1	10035665	T	291.672	NMNAT1
chr1	10035666	C	293.274	NMNAT1
chr1	10035667	A	469.602	NMNAT1
chr1	10035668	A	469.358	NMNAT1
chr1	10035669	A	466.446	NMNAT1
chr1	10035670	G	463.882	NMNAT1
chr1	10035671	G	461.831	NMNAT1
chr1	10035672	C	467.215	NMNAT1
chr1	10035673	A	467.984	NMNAT1
chr1	10035674	T	467.672	NMNAT1
chr1	10035675	C	469.325	NMNAT1
chr1	10035676	A	470.742	NMNAT1
chr1	10035677	T	467.858	NMNAT1
chr1	10035678	C	469.065	NMNAT1
chr1	10035679	T	468.737	NMNAT1
chr1	10035680	C	469.559	NMNAT1
chr1	10035681	T	467.922	NMNAT1
chr1	10035682	C	468.489	NMNAT1
chr1	10035683	C	464.008	NMNAT1
chr1	10035684	T	461.492	NMNAT1
chr1	10035685	G	466.231	NMNAT1
chr1	10035686	T	464.933	NMNAT1
chr1	10035687	T	466.909	NMNAT1
chr1	10035688	G	466.169	NMNAT1
chr1	10035689	G	465.341	NMNAT1
chr1	10035690	T	468.199	NMNAT1
chr1	10035691	G	494.027	NMNAT1
chr1	10035692	A	495.522	NMNAT1
chr1	10035693	T	494.484	NMNAT1
chr1	10035694	G	493.884	NMNAT1
chr1	10035695	C	491.508	NMNAT1
chr1	10035696	C	491.97	NMNAT1
chr1	10035697	T	496.167	NMNAT1
chr1	10035698	A	495.282	NMNAT1
chr1	10035699	C	495.29	NMNAT1
chr1	10035700	A	494.675	NMNAT1
chr1	10035701	A	494.226	NMNAT1
chr1	10035702	G	487.11	NMNAT1
chr1	10035703	A	494.019	NMNAT1
chr1	10035704	A	494.419	NMNAT1
chr1	10035705	G	492.344	NMNAT1
chr1	10035706	A	492.39	NMNAT1
chr1	10035707	A	487.828	NMNAT1
chr1	10035708	A	491.067	NMNAT1
chr1	10035709	G	486.07	NMNAT1
chr1	10035710	G	489.368	NMNAT1
chr1	10035711	A	496.677	NMNAT1
chr1	10035712	C	496.202	NMNAT1
chr1	10035713	T	495.747	NMNAT1
chr1	10035714	C	496.728	NMNAT1
chr1	10035715	A	495.89	NMNAT1
chr1	10035716	T	555.806	NMNAT1
chr1	10035717	T	566.446	NMNAT1
chr1	10035718	C	567.694	NMNAT1
chr1	10035719	C	566.277	NMNAT1
chr1	10035720	T	571.917	NMNAT1
chr1	10035721	G	581.403	NMNAT1
chr1	10035722	C	583.005	NMNAT1
chr1	10035723	C	583.46	NMNAT1
chr1	10035724	T	584.817	NMNAT1
chr1	10035725	A	580.231	NMNAT1
chr1	10035726	T	586.578	NMNAT1
chr1	10035727	C	586.669	NMNAT1
chr1	10035728	A	580.099	NMNAT1
chr1	10035729	C	585.895	NMNAT1
chr1	10035730	C	585.742	NMNAT1
chr1	10035731	G	587.97	NMNAT1
chr1	10035732	G	583.323	NMNAT1
chr1	10035733	G	586.035	NMNAT1
chr1	10035734	T	587.747	NMNAT1
chr1	10035735	C	585.484	NMNAT1
chr1	10035736	A	588.524	NMNAT1
chr1	10035737	T	587.188	NMNAT1
chr1	10035738	C	588.175	NMNAT1
chr1	10035739	A	586.61	NMNAT1
chr1	10035740	T	583.935	NMNAT1
chr1	10035741	G	586.632	NMNAT1
chr1	10035742	G	680.065	NMNAT1
chr1	10035743	C	685.032	NMNAT1
chr1	10035744	A	687.823	NMNAT1
chr1	10035745	G	682.339	NMNAT1
chr1	10035746	A	681.215	NMNAT1
chr1	10035747	A	678.844	NMNAT1
chr1	10035748	C	682.887	NMNAT1
chr1	10035749	T	678.968	NMNAT1
chr1	10035750	T	680.884	NMNAT1
chr1	10035751	G	681.909	NMNAT1
chr1	10035752	C	681.516	NMNAT1
chr1	10035753	T	685.18	NMNAT1
chr1	10035754	A	691.403	NMNAT1
chr1	10035755	C	696.038	NMNAT1
chr1	10035756	C	693.282	NMNAT1
chr1	10035757	A	669.449	NMNAT1
chr1	10035758	A	681.933	NMNAT1
chr1	10035759	G	688.126	NMNAT1
chr1	10035760	A	699.03	NMNAT1
chr1	10035761	A	690.425	NMNAT1
chr1	10035762	T	691.825	NMNAT1
chr1	10035763	T	696.68	NMNAT1
chr1	10035764	C	691.573	NMNAT1
chr1	10035765	T	698.339	NMNAT1
chr1	10035766	A	688.137	NMNAT1
chr1	10035767	A	684.005	NMNAT1
chr1	10035768	A	636.93	NMNAT1
chr1	10035769	T	646.395	NMNAT1
chr1	10035770	G	661.379	NMNAT1
chr1	10035771	G	659.035	NMNAT1
chr1	10035772	G	661.841	NMNAT1
chr1	10035773	T	663.823	NMNAT1
chr1	10035774	G	663.575	NMNAT1
chr1	10035775	G	658.914	NMNAT1
chr1	10035776	A	664.126	NMNAT1
chr1	10035777	A	627.677	NMNAT1
chr1	10035778	G	660.347	NMNAT1
chr1	10035779	T	661.871	NMNAT1
chr1	10035780	T	663.511	NMNAT1
chr1	10035781	G	658.317	NMNAT1
chr1	10035782	A	661.086	NMNAT1
chr1	10035783	T	661.446	NMNAT1
chr1	10035784	A	651.266	NMNAT1
chr1	10035785	C	654.347	NMNAT1
chr1	10035786	A	644.349	NMNAT1
chr1	10035787	T	645.809	NMNAT1
chr1	10035788	G	651.39	NMNAT1
chr1	10035789	G	642.858	NMNAT1
chr1	10035790	G	649.43	NMNAT1
chr1	10035791	A	650.505	NMNAT1
chr1	10035792	A	641.532	NMNAT1
chr1	10035793	A	644.433	NMNAT1
chr1	10035794	G	647.642	NMNAT1
chr1	10035795	T	645.957	NMNAT1
chr1	10035796	C	539.535	NMNAT1
chr1	10035797	T	564.524	NMNAT1
chr1	10035798	T	559.949	NMNAT1
chr1	10035799	C	560.651	NMNAT1
chr1	10035800	A	563.118	NMNAT1
chr1	10035801	G	563.626	NMNAT1
chr1	10035802	A	560.54	NMNAT1
chr1	10035803	A	556.368	NMNAT1
chr1	10035804	G	561.594	NMNAT1
chr1	10035805	G	563.868	NMNAT1
chr1	10035806	A	558.573	NMNAT1
chr1	10035807	G	564.992	NMNAT1
chr1	10035808	T	564.495	NMNAT1
chr1	10035809	G	562.758	NMNAT1
chr1	10035810	G	562.505	NMNAT1
chr1	10035811	A	565.946	NMNAT1
chr1	10035812	A	554.887	NMNAT1
chr1	10035813	A	562.282	NMNAT1
chr1	10035814	G	563.599	NMNAT1
chr1	10035815	A	558.621	NMNAT1
chr1	10035816	G	561.508	NMNAT1
chr1	10035817	A	559.836	NMNAT1
chr1	10035818	C	562.078	NMNAT1
chr1	10035819	T	561.941	NMNAT1
chr1	10035820	C	541.32	NMNAT1
chr1	10035821	T	544.164	NMNAT1
chr1	10035822	G	545.546	NMNAT1
chr1	10035823	A	539.024	NMNAT1
chr1	10035824	A	539.753	NMNAT1
chr1	10035825	G	543.621	NMNAT1
chr1	10035826	G	544.282	NMNAT1
chr1	10035827	T	540.672	NMNAT1
chr1	10035828	G	540.567	NMNAT1
chr1	10035829	C	530.629	NMNAT1
chr1	10035830	T	541.57	NMNAT1
chr1	10035831	A	530.965	NMNAT1
chr1	10035832	A	531.93	NMNAT1
chr1	10035833	G	535.333	NMNAT1
chr1	10035834	G	534.583	NMNAT1
chr1	10035835	T	538.97	NMNAT1
chr1	10035836	A	524.159	NMNAT1
chr1	10035837	T	536.844	NMNAT1
chr1	10035838	T	539.97	NMNAT1
chr1	10035839	T	541.626	NMNAT1
chr1	10035840	A	531.925	NMNAT1
chr1	10035841	T	450.788	NMNAT1
chr1	10035842	G	452.401	NMNAT1
chr1	10035843	G	450.801	NMNAT1
chr1	10035844	T	450.363	NMNAT1
chr1	10035845	G	445.349	NMNAT1
chr1	10035846	T	449.266	NMNAT1
chr1	10035847	A	444.898	NMNAT1
chr1	10035848	A	443.758	NMNAT1
chr1	10035849	T	448.581	NMNAT1
chr1	10035850	C	444.261	NMNAT1
chr1	10035851	A	446.237	NMNAT1
chr1	10035852	A	443.395	NMNAT1
chr1	10035853	C	442.108	NMNAT1
chr1	10041069	A	250.801	NMNAT1
chr1	10041070	T	244.624	NMNAT1
chr1	10041071	T	247.946	NMNAT1
chr1	10041072	G	250.414	NMNAT1
chr1	10041073	T	249.554	NMNAT1
chr1	10041074	T	249.446	NMNAT1
chr1	10041075	T	250.833	NMNAT1
chr1	10041076	T	251.296	NMNAT1
chr1	10041077	G	249.997	NMNAT1
chr1	10041078	T	248.234	NMNAT1
chr1	10041079	T	250.003	NMNAT1
chr1	10041080	G	250.411	NMNAT1
chr1	10041081	T	247.801	NMNAT1
chr1	10041082	T	244.777	NMNAT1
chr1	10041083	T	247.981	NMNAT1
chr1	10041084	T	251.282	NMNAT1
chr1	10041085	A	252.476	NMNAT1
chr1	10041086	T	252.03	NMNAT1
chr1	10041087	A	252.441	NMNAT1
chr1	10041088	G	245.046	NMNAT1
chr1	10041089	A	252.175	NMNAT1
chr1	10041090	C	251.575	NMNAT1
chr1	10041091	A	252.406	NMNAT1
chr1	10041092	C	251.672	NMNAT1
chr1	10041093	C	250.156	NMNAT1
chr1	10041094	A	252.712	NMNAT1
chr1	10041095	T	251.086	NMNAT1
chr1	10041096	C	251.597	NMNAT1
chr1	10041097	A	252.14	NMNAT1
chr1	10041098	A	249.441	NMNAT1
chr1	10041099	G	248.454	NMNAT1
chr1	10041100	A	251.978	NMNAT1
chr1	10041101	G	250.473	NMNAT1
chr1	10041102	A	252.54	NMNAT1
chr1	10041103	A	248.712	NMNAT1
chr1	10041104	A	249.935	NMNAT1
chr1	10041105	T	247.048	NMNAT1
chr1	10041106	T	249.065	NMNAT1
chr1	10041107	G	249.234	NMNAT1
chr1	10041108	G	246.046	NMNAT1
chr1	10041109	A	252.054	NMNAT1
chr1	10041110	G	249.847	NMNAT1
chr1	10041111	G	246.844	NMNAT1
chr1	10041112	C	250.702	NMNAT1
chr1	10041113	T	251.551	NMNAT1
chr1	10041114	A	249.468	NMNAT1
chr1	10041115	G	249.508	NMNAT1
chr1	10041116	T	250.462	NMNAT1
chr1	10041117	G	250.164	NMNAT1
chr1	10041118	A	252.008	NMNAT1
chr1	10041119	C	251.164	NMNAT1
chr1	10041120	T	249.457	NMNAT1
chr1	10041121	G	248.653	NMNAT1
chr1	10041122	T	250.07	NMNAT1
chr1	10041123	G	249.245	NMNAT1
chr1	10041124	A	250.852	NMNAT1
chr1	10041125	T	250.788	NMNAT1
chr1	10041126	C	251.599	NMNAT1
chr1	10041127	A	251.355	NMNAT1
chr1	10041128	C	251.358	NMNAT1
chr1	10041129	C	250.887	NMNAT1
chr1	10041130	A	251.358	NMNAT1
chr1	10041131	G	249.621	NMNAT1
chr1	10041132	C	251.374	NMNAT1
chr1	10041133	A	252.075	NMNAT1
chr1	10041134	G	250.548	NMNAT1
chr1	10041135	A	252.094	NMNAT1
chr1	10041136	A	251.594	NMNAT1
chr1	10041137	C	252.234	NMNAT1
chr1	10041138	T	252.032	NMNAT1
chr1	10041139	C	252.965	NMNAT1
chr1	10041140	A	251.637	NMNAT1
chr1	10041141	C	252.36	NMNAT1
chr1	10041142	C	250.978	NMNAT1
chr1	10041143	T	251.61	NMNAT1
chr1	10041144	A	250.973	NMNAT1
chr1	10041145	C	251.739	NMNAT1
chr1	10041146	T	250.906	NMNAT1
chr1	10041147	C	252.011	NMNAT1
chr1	10041148	T	249.438	NMNAT1
chr1	10041149	A	231.503	NMNAT1
chr1	10041150	G	247.237	NMNAT1
chr1	10041151	A	252.245	NMNAT1
chr1	10041152	A	224.108	NMNAT1
chr1	10041153	A	251.989	NMNAT1
chr1	10041154	G	250.513	NMNAT1
chr1	10041155	G	248.785	NMNAT1
chr1	10041156	C	251.272	NMNAT1
chr1	10041157	C	266.548	NMNAT1
chr1	10041158	T	263.89	NMNAT1
chr1	10041159	G	267.089	NMNAT1
chr1	10041160	G	266.737	NMNAT1
chr1	10041161	A	268.159	NMNAT1
chr1	10041162	A	265.884	NMNAT1
chr1	10041163	G	267.325	NMNAT1
chr1	10041164	G	266.559	NMNAT1
chr1	10041165	A	271.559	NMNAT1
chr1	10041166	A	249.013	NMNAT1
chr1	10041167	G	270.755	NMNAT1
chr1	10041168	A	271.142	NMNAT1
chr1	10041169	G	267.03	NMNAT1
chr1	10041170	G	276.196	NMNAT1
chr1	10041171	A	275.013	NMNAT1
chr1	10041172	A	269.694	NMNAT1
chr1	10041173	G	242.575	NMNAT1
chr1	10041174	T	241.21	NMNAT1
chr1	10041175	G	244.71	NMNAT1
chr1	10041176	G	278.562	NMNAT1
chr1	10041177	A	280.788	NMNAT1
chr1	10041178	C	278.237	NMNAT1
chr1	10041179	T	267.973	NMNAT1
chr1	10041180	G	278.661	NMNAT1
chr1	10041181	A	281.032	NMNAT1
chr1	10041182	A	274.261	NMNAT1
chr1	10041183	A	274.228	NMNAT1
chr1	10041184	C	276.21	NMNAT1
chr1	10041185	A	274.051	NMNAT1
chr1	10041186	C	278.398	NMNAT1
chr1	10041187	A	289.645	NMNAT1
chr1	10041188	A	295.161	NMNAT1
chr1	10041189	G	296.581	NMNAT1
chr1	10041190	A	298.242	NMNAT1
chr1	10041191	T	297.207	NMNAT1
chr1	10041192	T	302.441	NMNAT1
chr1	10041193	C	289.61	NMNAT1
chr1	10041194	T	298.562	NMNAT1
chr1	10041195	A	302.82	NMNAT1
chr1	10041196	G	298.011	NMNAT1
chr1	10041197	T	298.371	NMNAT1
chr1	10041198	C	297.978	NMNAT1
chr1	10041199	A	304.414	NMNAT1
chr1	10041200	A	303.134	NMNAT1
chr1	10041201	A	298.726	NMNAT1
chr1	10041202	A	301.411	NMNAT1
chr1	10041203	G	298.952	NMNAT1
chr1	10041204	A	301.04	NMNAT1
chr1	10041205	A	296.605	NMNAT1
chr1	10041206	A	299.782	NMNAT1
chr1	10041207	T	300.879	NMNAT1
chr1	10041208	C	300.806	NMNAT1
chr1	10041209	C	298.863	NMNAT1
chr1	10041210	C	299.376	NMNAT1
chr1	10041211	T	310.065	NMNAT1
chr1	10041212	A	308.828	NMNAT1
chr1	10041213	G	307.866	NMNAT1
chr1	10041214	A	311.161	NMNAT1
chr1	10041215	G	307.161	NMNAT1
chr1	10041216	C	306.702	NMNAT1
chr1	10041217	C	308.801	NMNAT1
chr1	10041218	A	312.901	NMNAT1
chr1	10041219	A	311.25	NMNAT1
chr1	10041220	A	308.331	NMNAT1
chr1	10041221	A	307.696	NMNAT1
chr1	10041222	A	307.293	NMNAT1
chr1	10041223	C	312.086	NMNAT1
chr1	10041224	A	308.548	NMNAT1
chr1	10041225	A	303.677	NMNAT1
chr1	10041226	A	297.465	NMNAT1
chr1	10041227	A	306.089	NMNAT1
chr1	10041228	G	308.266	NMNAT1
chr1	10041229	G	310.226	NMNAT1
chr1	10041230	T	307.03	NMNAT1
chr1	10041231	T	308.763	NMNAT1
chr1	10041232	T	305.39	NMNAT1
chr1	10041233	G	307.855	NMNAT1
chr1	10041234	T	321.164	NMNAT1
chr1	10041235	A	324.487	NMNAT1
chr1	10041236	T	326.806	NMNAT1
chr1	10041237	G	326.215	NMNAT1
chr1	10041238	T	316.121	NMNAT1
chr1	10041239	T	325.715	NMNAT1
chr1	10041240	T	327.258	NMNAT1
chr1	10041241	T	331.516	NMNAT1
chr1	10041242	A	331.433	NMNAT1
chr1	10041243	G	330.761	NMNAT1
chr1	10041244	C	330.527	NMNAT1
chr1	10041245	A	330.965	NMNAT1
chr1	10041246	G	330.145	NMNAT1
chr1	10041247	G	331.274	NMNAT1
chr1	10041248	A	331.487	NMNAT1
chr1	10041294	G	72.879	NMNAT1
chr1	10041295	T	69.8468	NMNAT1
chr1	10041296	G	73.0645	NMNAT1
chr1	10041297	T	71.8844	NMNAT1
chr1	10041298	A	63.9516	NMNAT1
chr1	10041299	t	39.8656	NMNAT1
chr1	10041300	t	32.4113	NMNAT1
chr1	10041301	t	29.1855	NMNAT1
chr1	10041302	t	29.2823	NMNAT1
chr1	10041303	t	29.2715	NMNAT1
chr1	10041304	t	29.4409	NMNAT1
chr1	10041305	t	29.4328	NMNAT1
chr1	10041306	t	29.4355	NMNAT1
chr1	10041307	t	29.4731	NMNAT1
chr1	10041308	t	29.4462	NMNAT1
chr1	10041309	t	29.8038	NMNAT1
chr1	10041310	t	29.7392	NMNAT1
chr1	10041311	t	30.922	NMNAT1
chr1	10041312	a	39.6183	NMNAT1
chr1	10041313	g	36.9866	NMNAT1
chr1	10041314	a	37.7097	NMNAT1
chr1	10041315	t	40.2446	NMNAT1
chr1	10041316	g	38.8118	NMNAT1
chr1	10041317	g	38.8333	NMNAT1
chr1	10041318	a	39.25	NMNAT1
chr1	10041319	g	38.8387	NMNAT1
chr1	10041320	t	39.6102	NMNAT1
chr1	10041321	c	38.6694	NMNAT1
chr1	10041322	t	39.4086	NMNAT1
chr1	10041323	c	40.0054	NMNAT1
chr1	10041324	g	40.172	NMNAT1
chr1	10041325	c	39.9274	NMNAT1
chr1	10041326	t	39.4758	NMNAT1
chr1	10041327	c	39.5323	NMNAT1
chr1	10041328	t	39.2688	NMNAT1
chr1	10041329	a	40.422	NMNAT1
chr1	10041330	t	39.6667	NMNAT1
chr1	10041331	c	39.9005	NMNAT1
chr1	10041332	a	40.5565	NMNAT1
chr1	10041333	c	40.4059	NMNAT1
chr1	10041334	c	40.3629	NMNAT1
chr1	10041335	c	40.3387	NMNAT1
chr1	10041336	a	39.3575	NMNAT1
chr1	10041337	g	40.164	NMNAT1
chr1	10041338	g	40.1398	NMNAT1
chr1	10041339	c	40.0269	NMNAT1
chr1	10041340	t	40.0242	NMNAT1
chr1	10041341	g	40.3602	NMNAT1
chr1	10041342	g	40.2419	NMNAT1
chr1	10041343	a	40.1183	NMNAT1
chr1	10041344	g	40.0349	NMNAT1
chr1	10041345	t	40.2742	NMNAT1
chr1	10041346	g	40.164	NMNAT1
chr1	10041347	c	40.1694	NMNAT1
chr1	10041348	a	40.1801	NMNAT1
chr1	10041349	g	39.9086	NMNAT1
chr1	10041350	t	40.1962	NMNAT1
chr1	10041351	g	40.2285	NMNAT1
chr1	10041352	g	40.543	NMNAT1
chr1	10041353	c	40.5027	NMNAT1
chr1	10041354	a	40.5188	NMNAT1
chr1	10041355	t	40.4247	NMNAT1
chr1	10041356	g	40.3629	NMNAT1
chr1	10041357	a	40.3091	NMNAT1
chr1	10041358	t	40.4651	NMNAT1
chr1	10041359	c	40.1317	NMNAT1
chr1	10041360	t	40.4167	NMNAT1
chr1	10041361	c	40.3414	NMNAT1
chr1	10041362	a	38.7177	NMNAT1
chr1	10041363	g	40.2204	NMNAT1
chr1	10041364	c	40.5081	NMNAT1
chr1	10041365	t	40.4866	NMNAT1
chr1	10041366	c	40.4301	NMNAT1
chr1	10041367	a	40.5	NMNAT1
chr1	10041368	c	40.4731	NMNAT1
chr1	10041369	t	40.4435	NMNAT1
chr1	10041370	g	39.8978	NMNAT1
chr1	10041371	c	39.871	NMNAT1
chr1	10041372	a	39.7527	NMNAT1
chr1	10041373	a	39.7285	NMNAT1
chr1	10041374	g	39.9382	NMNAT1
chr1	10041375	c	39.8306	NMNAT1
chr1	10041376	t	39.8441	NMNAT1
chr1	10041377	c	39.8548	NMNAT1
chr1	10041378	t	39.6989	NMNAT1
chr1	10042339	C	330.04	NMNAT1
chr1	10042340	T	326.919	NMNAT1
chr1	10042341	C	328.704	NMNAT1
chr1	10042342	T	318.272	NMNAT1
chr1	10042343	G	331.245	NMNAT1
chr1	10042344	T	322.823	NMNAT1
chr1	10042345	T	331.677	NMNAT1
chr1	10042346	T	337.497	NMNAT1
chr1	10042347	T	344.188	NMNAT1
chr1	10042348	A	346.019	NMNAT1
chr1	10042349	T	339.194	NMNAT1
chr1	10042350	T	344.551	NMNAT1
chr1	10042351	C	344.137	NMNAT1
chr1	10042352	T	328.341	NMNAT1
chr1	10042353	T	345.68	NMNAT1
chr1	10042354	C	345.632	NMNAT1
chr1	10042355	C	341.25	NMNAT1
chr1	10042356	C	345.027	NMNAT1
chr1	10042357	A	347.132	NMNAT1
chr1	10042358	G	344.847	NMNAT1
chr1	10042359	C	344.828	NMNAT1
chr1	10042360	T	344.578	NMNAT1
chr1	10042361	G	344.938	NMNAT1
chr1	10042362	T	345.387	NMNAT1
chr1	10042363	G	345.245	NMNAT1
chr1	10042364	C	343	NMNAT1
chr1	10042365	C	345.124	NMNAT1
chr1	10042366	A	344.476	NMNAT1
chr1	10042367	A	340.801	NMNAT1
chr1	10042368	A	339.207	NMNAT1
chr1	10042369	G	345.285	NMNAT1
chr1	10042370	G	344.285	NMNAT1
chr1	10042371	T	345.331	NMNAT1
chr1	10042372	C	346.97	NMNAT1
chr1	10042373	A	345.427	NMNAT1
chr1	10042374	A	345.188	NMNAT1
chr1	10042375	G	345.04	NMNAT1
chr1	10042376	C	345.957	NMNAT1
chr1	10042377	T	347.25	NMNAT1
chr1	10042378	G	346.548	NMNAT1
chr1	10042379	C	344.298	NMNAT1
chr1	10042380	T	339.634	NMNAT1
chr1	10042381	G	346.825	NMNAT1
chr1	10042382	T	341.22	NMNAT1
chr1	10042383	G	347.134	NMNAT1
chr1	10042384	T	345.57	NMNAT1
chr1	10042385	G	346.323	NMNAT1
chr1	10042386	G	344.618	NMNAT1
chr1	10042387	G	345.833	NMNAT1
chr1	10042388	G	345.489	NMNAT1
chr1	10042389	C	345.656	NMNAT1
chr1	10042390	A	344.691	NMNAT1
chr1	10042391	G	346.618	NMNAT1
chr1	10042392	A	344.559	NMNAT1
chr1	10042393	T	331.102	NMNAT1
chr1	10042394	T	345.022	NMNAT1
chr1	10042395	T	347.212	NMNAT1
chr1	10042396	A	344.626	NMNAT1
chr1	10042397	T	345.293	NMNAT1
chr1	10042398	T	346.406	NMNAT1
chr1	10042399	G	346.188	NMNAT1
chr1	10042400	G	345.809	NMNAT1
chr1	10042401	A	346.922	NMNAT1
chr1	10042402	G	346.621	NMNAT1
chr1	10042403	T	346.978	NMNAT1
chr1	10042404	C	345.699	NMNAT1
chr1	10042405	C	344.266	NMNAT1
chr1	10042406	T	343.758	NMNAT1
chr1	10042407	T	337.059	NMNAT1
chr1	10042408	T	345.849	NMNAT1
chr1	10042409	G	346.761	NMNAT1
chr1	10042410	C	345.879	NMNAT1
chr1	10042411	T	347.306	NMNAT1
chr1	10042412	G	347.126	NMNAT1
chr1	10042413	T	334.051	NMNAT1
chr1	10042414	T	347.669	NMNAT1
chr1	10042415	C	346.191	NMNAT1
chr1	10042416	C	344.094	NMNAT1
chr1	10042417	C	345.546	NMNAT1
chr1	10042418	A	344.532	NMNAT1
chr1	10042419	A	336.702	NMNAT1
chr1	10042420	T	334.841	NMNAT1
chr1	10042421	T	335.543	NMNAT1
chr1	10042422	T	344.091	NMNAT1
chr1	10042423	G	346.941	NMNAT1
chr1	10042424	T	344.29	NMNAT1
chr1	10042425	G	345.341	NMNAT1
chr1	10042426	G	346.508	NMNAT1
chr1	10042427	A	345.511	NMNAT1
chr1	10042428	A	340.543	NMNAT1
chr1	10042429	G	347.207	NMNAT1
chr1	10042430	A	345.019	NMNAT1
chr1	10042431	G	348.484	NMNAT1
chr1	10042432	T	352.745	NMNAT1
chr1	10042433	G	360.839	NMNAT1
chr1	10042434	A	362.003	NMNAT1
chr1	10042435	A	365.003	NMNAT1
chr1	10042436	G	364.723	NMNAT1
chr1	10042437	A	365.651	NMNAT1
chr1	10042438	C	367	NMNAT1
chr1	10042439	A	366.078	NMNAT1
chr1	10042440	T	365.578	NMNAT1
chr1	10042441	C	367.134	NMNAT1
chr1	10042442	A	363.809	NMNAT1
chr1	10042443	C	366.237	NMNAT1
chr1	10042444	C	363.952	NMNAT1
chr1	10042445	C	348.202	NMNAT1
chr1	10042446	A	348.952	NMNAT1
chr1	10042447	A	341.793	NMNAT1
chr1	10042448	A	344.019	NMNAT1
chr1	10042449	T	353.304	NMNAT1
chr1	10042450	C	347.987	NMNAT1
chr1	10042451	G	353.554	NMNAT1
chr1	10042452	T	353.347	NMNAT1
chr1	10042453	G	377.707	NMNAT1
chr1	10042454	G	378.073	NMNAT1
chr1	10042455	C	372.255	NMNAT1
chr1	10042456	C	377.742	NMNAT1
chr1	10042457	A	391.884	NMNAT1
chr1	10042458	A	300.828	NMNAT1
chr1	10042459	C	305.927	NMNAT1
chr1	10042460	T	308.151	NMNAT1
chr1	10042461	A	304.003	NMNAT1
chr1	10042462	T	308.427	NMNAT1
chr1	10042463	G	307.36	NMNAT1
chr1	10042464	G	307.151	NMNAT1
chr1	10042465	G	307.172	NMNAT1
chr1	10042466	C	299.228	NMNAT1
chr1	10042467	T	308.796	NMNAT1
chr1	10042468	C	304.656	NMNAT1
chr1	10042469	A	306.204	NMNAT1
chr1	10042470	T	306.707	NMNAT1
chr1	10042471	A	305.527	NMNAT1
chr1	10042472	T	307.656	NMNAT1
chr1	10042473	G	309.379	NMNAT1
chr1	10042474	T	308.731	NMNAT1
chr1	10042475	G	308.981	NMNAT1
chr1	10042476	T	302.414	NMNAT1
chr1	10042477	T	307.331	NMNAT1
chr1	10042478	A	242.527	NMNAT1
chr1	10042479	C	244.04	NMNAT1
chr1	10042480	T	346.124	NMNAT1
chr1	10042481	C	345.183	NMNAT1
chr1	10042482	G	346.968	NMNAT1
chr1	10042483	G	347.073	NMNAT1
chr1	10042484	G	347.401	NMNAT1
chr1	10042485	C	345.798	NMNAT1
chr1	10042486	T	347.516	NMNAT1
chr1	10042487	G	346.935	NMNAT1
chr1	10042488	G	347.548	NMNAT1
chr1	10042489	A	348.156	NMNAT1
chr1	10042490	A	346.255	NMNAT1
chr1	10042491	A	347.172	NMNAT1
chr1	10042492	T	348.551	NMNAT1
chr1	10042493	G	347.742	NMNAT1
chr1	10042494	A	347.815	NMNAT1
chr1	10042495	T	347.96	NMNAT1
chr1	10042496	G	347.347	NMNAT1
chr1	10042497	C	346.142	NMNAT1
chr1	10042498	T	342.124	NMNAT1
chr1	10042499	C	333.841	NMNAT1
chr1	10042500	A	332.363	NMNAT1
chr1	10042501	G	331.016	NMNAT1
chr1	10042502	A	282.28	NMNAT1
chr1	10042503	A	294.605	NMNAT1
chr1	10042504	G	294.903	NMNAT1
chr1	10042505	T	292.508	NMNAT1
chr1	10042506	T	291.543	NMNAT1
chr1	10042507	T	295.868	NMNAT1
chr1	10042508	A	295.745	NMNAT1
chr1	10042509	T	295.398	NMNAT1
chr1	10042510	C	293.597	NMNAT1
chr1	10042511	T	297.707	NMNAT1
chr1	10042512	A	296.841	NMNAT1
chr1	10042513	T	297.796	NMNAT1
chr1	10042514	G	297.559	NMNAT1
chr1	10042515	A	297.804	NMNAT1
chr1	10042516	A	296.183	NMNAT1
chr1	10042517	T	298.401	NMNAT1
chr1	10042518	C	296.849	NMNAT1
chr1	10042519	G	295.726	NMNAT1
chr1	10042520	G	296.167	NMNAT1
chr1	10042521	A	297.075	NMNAT1
chr1	10042522	T	296.589	NMNAT1
chr1	10042523	G	297.151	NMNAT1
chr1	10042524	T	297.847	NMNAT1
chr1	10042525	G	284.398	NMNAT1
chr1	10042526	C	283.126	NMNAT1
chr1	10042527	T	285.664	NMNAT1
chr1	10042528	G	284.016	NMNAT1
chr1	10042529	T	265.242	NMNAT1
chr1	10042530	G	264.656	NMNAT1
chr1	10042531	G	263.753	NMNAT1
chr1	10042532	A	265.602	NMNAT1
chr1	10042533	A	318.742	NMNAT1
chr1	10042534	A	319.288	NMNAT1
chr1	10042535	C	319.734	NMNAT1
chr1	10042536	A	320.177	NMNAT1
chr1	10042537	C	319.478	NMNAT1
chr1	10042538	C	318.285	NMNAT1
chr1	10042539	G	318.71	NMNAT1
chr1	10042540	G	318.317	NMNAT1
chr1	10042541	A	319.935	NMNAT1
chr1	10042542	G	319.366	NMNAT1
chr1	10042543	C	319.067	NMNAT1
chr1	10042544	A	319.508	NMNAT1
chr1	10042545	A	310.823	NMNAT1
chr1	10042546	C	318.591	NMNAT1
chr1	10042547	A	315.247	NMNAT1
chr1	10042548	T	311.696	NMNAT1
chr1	10042549	T	313.411	NMNAT1
chr1	10042550	C	313.438	NMNAT1
chr1	10042551	A	311.954	NMNAT1
chr1	10042552	C	323.54	NMNAT1
chr1	10042553	G	321.707	NMNAT1
chr1	10042554	T	322.532	NMNAT1
chr1	10042555	G	323.011	NMNAT1
chr1	10042556	G	322.664	NMNAT1
chr1	10042557	T	323.742	NMNAT1
chr1	10042558	G	213.384	NMNAT1
chr1	10042559	A	214.258	NMNAT1
chr1	10042560	A	201.597	NMNAT1
chr1	10042561	T	213.554	NMNAT1
chr1	10042562	G	212.661	NMNAT1
chr1	10042563	A	213.379	NMNAT1
chr1	10042564	A	209.836	NMNAT1
chr1	10042565	T	213.538	NMNAT1
chr1	10042566	G	212.796	NMNAT1
chr1	10042567	G	211.392	NMNAT1
chr1	10042568	A	213.981	NMNAT1
chr1	10042569	T	213.145	NMNAT1
chr1	10042570	C	213.632	NMNAT1
chr1	10042571	G	211.427	NMNAT1
chr1	10042572	C	213.083	NMNAT1
chr1	10042573	T	213.903	NMNAT1
chr1	10042574	A	208.489	NMNAT1
chr1	10042575	A	213.005	NMNAT1
chr1	10042576	T	212.957	NMNAT1
chr1	10042577	G	212.185	NMNAT1
chr1	10042578	A	291.884	NMNAT1
chr1	10042579	C	288.935	NMNAT1
chr1	10042580	A	287.667	NMNAT1
chr1	10042581	T	297.04	NMNAT1
chr1	10042582	C	316.245	NMNAT1
chr1	10042583	T	325.352	NMNAT1
chr1	10042584	C	326.919	NMNAT1
chr1	10042585	A	323.347	NMNAT1
chr1	10042586	T	326.656	NMNAT1
chr1	10042587	C	327.054	NMNAT1
chr1	10042588	C	326.054	NMNAT1
chr1	10042589	A	327.772	NMNAT1
chr1	10042590	C	327.849	NMNAT1
chr1	10042591	A	327.489	NMNAT1
chr1	10042592	A	333.608	NMNAT1
chr1	10042593	A	329.099	NMNAT1
chr1	10042594	A	322.285	NMNAT1
chr1	10042595	A	323.301	NMNAT1
chr1	10042596	T	335.75	NMNAT1
chr1	10042597	C	336.917	NMNAT1
chr1	10042598	C	336.161	NMNAT1
chr1	10042599	G	334.675	NMNAT1
chr1	10042600	G	335.884	NMNAT1
chr1	10042601	A	337.632	NMNAT1
chr1	10042602	G	527.027	NMNAT1
chr1	10042603	A	528.97	NMNAT1
chr1	10042604	G	528.667	NMNAT1
chr1	10042605	C	529.202	NMNAT1
chr1	10042606	C	528.734	NMNAT1
chr1	10042607	C	529.368	NMNAT1
chr1	10042608	T	525.196	NMNAT1
chr1	10042609	C	530.812	NMNAT1
chr1	10042610	A	529.806	NMNAT1
chr1	10042611	G	530.438	NMNAT1
chr1	10042612	A	531.406	NMNAT1
chr1	10042613	A	532.04	NMNAT1
chr1	10042614	G	534.551	NMNAT1
chr1	10042615	G	538.091	NMNAT1
chr1	10042616	G	538.903	NMNAT1
chr1	10042617	G	540.169	NMNAT1
chr1	10042618	C	540.457	NMNAT1
chr1	10042619	C	541.831	NMNAT1
chr1	10042620	A	543.344	NMNAT1
chr1	10042621	G	541.167	NMNAT1
chr1	10042622	A	540.487	NMNAT1
chr1	10042623	G	539.172	NMNAT1
chr1	10042624	C	540.884	NMNAT1
chr1	10042625	A	540.511	NMNAT1
chr1	10042626	T	529.777	NMNAT1
chr1	10042627	T	540.277	NMNAT1
chr1	10042628	C	543.14	NMNAT1
chr1	10042629	G	547.091	NMNAT1
chr1	10042630	C	593.876	NMNAT1
chr1	10042631	T	603.282	NMNAT1
chr1	10042632	A	596.815	NMNAT1
chr1	10042633	C	599.739	NMNAT1
chr1	10042634	T	584.809	NMNAT1
chr1	10042635	T	591.462	NMNAT1
chr1	10042636	G	603.548	NMNAT1
chr1	10042637	G	603.575	NMNAT1
chr1	10042638	T	600.255	NMNAT1
chr1	10042639	A	600.981	NMNAT1
chr1	10042640	C	604.056	NMNAT1
chr1	10042641	C	605.218	NMNAT1
chr1	10042642	A	606.914	NMNAT1
chr1	10042643	G	601.511	NMNAT1
chr1	10042644	A	605.008	NMNAT1
chr1	10042645	T	601.941	NMNAT1
chr1	10042646	C	591.968	NMNAT1
chr1	10042647	T	600.556	NMNAT1
chr1	10042648	T	600.118	NMNAT1
chr1	10042649	G	604.137	NMNAT1
chr1	10042650	T	604.626	NMNAT1
chr1	10042651	C	601.565	NMNAT1
chr1	10042652	C	602.024	NMNAT1
chr1	10042653	A	602.675	NMNAT1
chr1	10042654	A	685.683	NMNAT1
chr1	10042655	G	685.543	NMNAT1
chr1	10042656	A	689.782	NMNAT1
chr1	10042657	A	683.712	NMNAT1
chr1	10042658	T	683.608	NMNAT1
chr1	10042659	A	684.325	NMNAT1
chr1	10042660	C	686.667	NMNAT1
chr1	10042661	A	676.887	NMNAT1
chr1	10042662	T	671.79	NMNAT1
chr1	10042663	T	681.952	NMNAT1
chr1	10042664	G	691.239	NMNAT1
chr1	10042665	A	689.906	NMNAT1
chr1	10042666	A	689.922	NMNAT1
chr1	10042667	A	690.747	NMNAT1
chr1	10042668	A	689.769	NMNAT1
chr1	10042669	G	690.118	NMNAT1
chr1	10042670	C	690.656	NMNAT1
chr1	10042671	A	691.441	NMNAT1
chr1	10042672	T	682.723	NMNAT1
chr1	10042673	A	689.772	NMNAT1
chr1	10042674	A	674.728	NMNAT1
chr1	10042675	T	678.153	NMNAT1
chr1	10042676	T	680.013	NMNAT1
chr1	10042677	T	685.567	NMNAT1
chr1	10042678	G	657.065	NMNAT1
chr1	10042679	T	655.82	NMNAT1
chr1	10042680	A	655.543	NMNAT1
chr1	10042681	C	661.199	NMNAT1
chr1	10042682	A	654.175	NMNAT1
chr1	10042683	G	657.653	NMNAT1
chr1	10042684	C	660.731	NMNAT1
chr1	10042685	T	659.858	NMNAT1
chr1	10042686	C	659.726	NMNAT1
chr1	10042687	T	653.419	NMNAT1
chr1	10042688	G	659.957	NMNAT1
chr1	10042689	A	657.938	NMNAT1
chr1	10042690	G	650.831	NMNAT1
chr1	10042691	A	649.038	NMNAT1
chr1	10042692	G	650.226	NMNAT1
chr1	10042693	T	647.167	NMNAT1
chr1	10042694	G	651.14	NMNAT1
chr1	10042695	A	648.242	NMNAT1
chr1	10042696	A	636.102	NMNAT1
chr1	10042697	G	623.812	NMNAT1
chr1	10042698	A	583.839	NMNAT1
chr1	10042699	C	584.691	NMNAT1
chr1	10042700	A	579.72	NMNAT1
chr1	10042701	G	577.352	NMNAT1
chr1	10042702	G	578.478	NMNAT1
chr1	10042703	A	578.86	NMNAT1
chr1	10042704	A	553.863	NMNAT1
chr1	10042705	T	455.478	NMNAT1
chr1	10042706	G	460.763	NMNAT1
chr1	10042707	C	460.914	NMNAT1
chr1	10042708	T	465.258	NMNAT1
chr1	10042709	G	461.901	NMNAT1
chr1	10042710	G	457.398	NMNAT1
chr1	10042711	G	460.968	NMNAT1
chr1	10042712	G	462.562	NMNAT1
chr1	10042713	T	461.438	NMNAT1
chr1	10042714	C	458.25	NMNAT1
chr1	10042715	A	460.538	NMNAT1
chr1	10042716	T	460.317	NMNAT1
chr1	10042717	C	456.39	NMNAT1
chr1	10042718	C	458.758	NMNAT1
chr1	10042719	T	459.651	NMNAT1
chr1	10042720	G	458.858	NMNAT1
chr1	10042721	G	456.884	NMNAT1
chr1	10042722	C	452.522	NMNAT1
chr1	10042723	C	450.844	NMNAT1
chr1	10042724	C	448.25	NMNAT1
chr1	10042725	C	450.645	NMNAT1
chr1	10042726	T	451.927	NMNAT1
chr1	10042727	T	452.073	NMNAT1
chr1	10042728	T	440.909	NMNAT1
chr1	10042729	G	438.599	NMNAT1
chr1	10042730	C	437.435	NMNAT1
chr1	10042731	A	439.341	NMNAT1
chr1	10042732	G	439.82	NMNAT1
chr1	10042733	A	439.96	NMNAT1
chr1	10042734	G	438.919	NMNAT1
chr1	10042735	A	439.151	NMNAT1
chr1	10042736	A	435.473	NMNAT1
chr1	10042737	A	437.89	NMNAT1
chr1	10042738	C	438.871	NMNAT1
chr1	10042739	A	436.048	NMNAT1
chr1	10042740	C	439.03	NMNAT1
chr1	10042741	T	438.685	NMNAT1
chr1	10042742	G	435.29	NMNAT1
chr1	10042743	C	437.874	NMNAT1
chr1	10042744	A	440.11	NMNAT1
chr1	10042745	G	438.438	NMNAT1
chr1	10042746	A	433.075	NMNAT1
chr1	10042747	A	432.099	NMNAT1
chr1	10042748	G	432.898	NMNAT1
chr1	10042749	C	431.261	NMNAT1
chr1	10042750	T	435.871	NMNAT1
chr1	10042751	A	430.871	NMNAT1
chr1	10042752	A	433.323	NMNAT1
chr1	10042753	G	433.29	NMNAT1
chr1	10042754	A	434.691	NMNAT1
chr1	10042755	C	431.938	NMNAT1
chr1	10042756	A	432.315	NMNAT1
chr1	10042757	T	432.987	NMNAT1
chr1	10042758	A	378.18	NMNAT1
chr1	10042759	G	374.925	NMNAT1
chr1	10042760	G	376.954	NMNAT1
chr1	10042761	A	377.562	NMNAT1
chr1	10042762	A	365.815	NMNAT1
chr1	10042763	T	373.707	NMNAT1
chr1	10042764	T	378.228	NMNAT1
chr1	10042765	C	369.927	NMNAT1
chr1	10042766	T	372.449	NMNAT1
chr1	10042767	A	373.554	NMNAT1
chr1	10042768	C	373.755	NMNAT1
chr1	10042769	A	369.809	NMNAT1
chr1	10042770	G	373.043	NMNAT1
chr1	10042771	C	372.503	NMNAT1
chr1	10042772	A	373.898	NMNAT1
chr1	10042773	T	377.07	NMNAT1
chr1	10042774	G	375.906	NMNAT1
chr1	10042775	A	375.237	NMNAT1
chr1	10042776	T	378.097	NMNAT1
chr1	10042777	A	357.532	NMNAT1
chr1	10042778	T	358.841	NMNAT1
chr1	10042779	T	359.177	NMNAT1
chr1	94458773	G	1209.03	ABCA4
chr1	94458774	G	1208.13	ABCA4
chr1	94458775	A	1218.37	ABCA4
chr1	94458776	A	1118.12	ABCA4
chr1	94458777	C	1214.28	ABCA4
chr1	94458778	G	1206.49	ABCA4
chr1	94458779	A	1215.82	ABCA4
chr1	94458780	G	1213.54	ABCA4
chr1	94458781	C	1210.59	ABCA4
chr1	94458782	G	1209.4	ABCA4
chr1	94458783	G	1208.67	ABCA4
chr1	94458784	T	1204.97	ABCA4
chr1	94458785	G	1214.06	ABCA4
chr1	94458786	T	1206.63	ABCA4
chr1	94458787	G	1214.14	ABCA4
chr1	94458788	A	1217.35	ABCA4
chr1	94458789	A	1203.67	ABCA4
chr1	94458790	A	1213.76	ABCA4
chr1	94458791	G	1208.6	ABCA4
chr1	94458792	A	1208.99	ABCA4
chr1	94458793	T	1211.01	ABCA4
chr1	94458794	C	1214.53	ABCA4
chr1	94458795	A	1216.96	ABCA4
chr1	94458796	G	1218.44	ABCA4
chr1	94458797	T	1219.52	ABCA4
chr1	94458798	C	1209.83	ABCA4
chr1	94458799	C	1215.37	ABCA4
chr1	94458800	T	1217.16	ABCA4
chr1	94458801	G	1220.78	ABCA4
chr1	94458802	T	1217.95	ABCA4
chr1	94458803	G	1217.17	ABCA4
chr1	94458804	G	1218.52	ABCA4
chr1	94458805	A	1213.96	ABCA4
chr1	94458806	A	1192.68	ABCA4
chr1	94458807	G	1215.15	ABCA4
chr1	94458808	G	1218.02	ABCA4
chr1	94458809	A	1221.35	ABCA4
chr1	94458810	G	1217.36	ABCA4
chr1	94458811	A	1218.65	ABCA4
chr1	94458812	T	1220.19	ABCA4
chr1	94458813	C	1216.53	ABCA4
chr1	94458814	A	1218.58	ABCA4
chr1	94458815	C	1213.54	ABCA4
chr1	94458816	A	1204.7	ABCA4
chr1	94458817	T	1217.66	ABCA4
chr1	94458818	G	1209.99	ABCA4
chr1	94459493	A	431.11	ABCA4
chr1	94459494	T	757.465	ABCA4
chr1	94459495	G	757.825	ABCA4
chr1	94459496	T	757.446	ABCA4
chr1	94459497	G	758.134	ABCA4
chr1	94459498	G	757.086	ABCA4
chr1	94459499	T	751.21	ABCA4
chr1	94459500	T	755.121	ABCA4
chr1	94459501	T	760.565	ABCA4
chr1	94459502	A	758.777	ABCA4
chr1	94459503	T	761.272	ABCA4
chr1	94459504	C	757.522	ABCA4
chr1	94459505	C	752.54	ABCA4
chr1	94459506	C	756.489	ABCA4
chr1	94459507	A	753.667	ABCA4
chr1	94459508	T	734.215	ABCA4
chr1	94459509	T	752.513	ABCA4
chr1	94459510	A	763.358	ABCA4
chr1	94459511	T	760.815	ABCA4
chr1	94459512	C	760.79	ABCA4
chr1	94459513	T	761.723	ABCA4
chr1	94459514	G	757.841	ABCA4
chr1	94459515	A	789.702	ABCA4
chr1	94459516	T	776.277	ABCA4
chr1	94459517	T	783.392	ABCA4
chr1	94459518	T	790.304	ABCA4
chr1	94459519	A	794.79	ABCA4
chr1	94459520	A	791.766	ABCA4
chr1	94459521	A	787.901	ABCA4
chr1	94459522	A	785.57	ABCA4
chr1	94459523	T	789.116	ABCA4
chr1	94459524	C	790.715	ABCA4
chr1	94459525	A	792.903	ABCA4
chr1	94459526	C	792.61	ABCA4
chr1	94459527	A	792.516	ABCA4
chr1	94459528	C	793.086	ABCA4
chr1	94459529	A	791.202	ABCA4
chr1	94459530	T	784.675	ABCA4
chr1	94459531	C	790.637	ABCA4
chr1	94459532	C	786.059	ABCA4
chr1	94459533	T	785.594	ABCA4
chr1	94459534	C	784.935	ABCA4
chr1	94459535	T	784.511	ABCA4
chr1	94459536	T	767.449	ABCA4
chr1	94459537	A	769.567	ABCA4
chr1	94459538	A	784.629	ABCA4
chr1	94459539	G	779.739	ABCA4
chr1	94459540	A	785.32	ABCA4
chr1	94459541	G	783.355	ABCA4
chr1	94459542	G	778.656	ABCA4
chr1	94459543	A	788.019	ABCA4
chr1	94459544	T	782.906	ABCA4
chr1	94459545	G	786.078	ABCA4
chr1	94459546	A	784.522	ABCA4
chr1	94459547	C	845.632	ABCA4
chr1	94459548	T	846.124	ABCA4
chr1	94459549	A	837.82	ABCA4
chr1	94459550	A	839.269	ABCA4
chr1	94459551	C	846.212	ABCA4
chr1	94459552	A	828.339	ABCA4
chr1	94459553	C	846.511	ABCA4
chr1	94459554	A	837.368	ABCA4
chr1	94459555	G	843.258	ABCA4
chr1	94459556	T	845.148	ABCA4
chr1	94459557	T	850.339	ABCA4
chr1	94459558	C	838.841	ABCA4
chr1	94459559	T	848.315	ABCA4
chr1	94459560	T	841.973	ABCA4
chr1	94459561	A	849.089	ABCA4
chr1	94459562	G	848.841	ABCA4
chr1	94459563	G	845.79	ABCA4
chr1	94459564	G	850.374	ABCA4
chr1	94459565	C	849.871	ABCA4
chr1	94459566	T	854.46	ABCA4
chr1	94459567	G	855.828	ABCA4
chr1	94459568	A	853.618	ABCA4
chr1	94459569	G	854.059	ABCA4
chr1	94459570	A	851.527	ABCA4
chr1	94459571	A	813.145	ABCA4
chr1	94459572	C	849.642	ABCA4
chr1	94459573	A	850.677	ABCA4
chr1	94459574	G	852.481	ABCA4
chr1	94459575	G	851.298	ABCA4
chr1	94459576	A	853.094	ABCA4
chr1	94459577	T	845.664	ABCA4
chr1	94459578	T	845.094	ABCA4
chr1	94459579	T	853.578	ABCA4
chr1	94459580	G	831.887	ABCA4
chr1	94459581	A	829.099	ABCA4
chr1	94459582	G	830.403	ABCA4
chr1	94459583	G	827.352	ABCA4
chr1	94459584	T	831.376	ABCA4
chr1	94459585	G	830.379	ABCA4
chr1	94459586	G	828.863	ABCA4
chr1	94459587	T	831.199	ABCA4
chr1	94459588	G	833.952	ABCA4
chr1	94459589	C	825.954	ABCA4
chr1	94459590	G	830.524	ABCA4
chr1	94459591	A	833.96	ABCA4
chr1	94459592	G	831.358	ABCA4
chr1	94459593	G	829.516	ABCA4
chr1	94459594	A	833.578	ABCA4
chr1	94459595	T	835.68	ABCA4
chr1	94459596	C	753.473	ABCA4
chr1	94459597	C	747.796	ABCA4
chr1	94459598	C	747.927	ABCA4
chr1	94459599	C	750.79	ABCA4
chr1	94459600	A	746.664	ABCA4
chr1	94459601	T	749.304	ABCA4
chr1	94459602	C	752.605	ABCA4
chr1	94459603	A	743.194	ABCA4
chr1	94459604	A	741.094	ABCA4
chr1	94459605	G	743.591	ABCA4
chr1	94459606	G	751.403	ABCA4
chr1	94459607	C	751.863	ABCA4
chr1	94459608	T	754.737	ABCA4
chr1	94459609	G	757.965	ABCA4
chr1	94459610	A	752.07	ABCA4
chr1	94459611	G	750.465	ABCA4
chr1	94459612	G	745.922	ABCA4
chr1	94459613	G	745.849	ABCA4
chr1	94459614	T	748.476	ABCA4
chr1	94459615	A	740.406	ABCA4
chr1	94459616	C	738.282	ABCA4
chr1	94459617	T	745.137	ABCA4
chr1	94459618	T	736.145	ABCA4
chr1	94459619	C	725.312	ABCA4
chr1	94459620	A	730.946	ABCA4
chr1	94459621	G	727.844	ABCA4
chr1	94459622	A	727.556	ABCA4
chr1	94459623	A	725.702	ABCA4
chr1	94459624	A	725.169	ABCA4
chr1	94459625	C	723.043	ABCA4
chr1	94459626	T	728.245	ABCA4
chr1	94459627	T	723.785	ABCA4
chr1	94459628	C	725.772	ABCA4
chr1	94459629	T	727.597	ABCA4
chr1	94459630	G	729.091	ABCA4
chr1	94459631	A	729.825	ABCA4
chr1	94459632	A	730.245	ABCA4
chr1	94459633	A	728.992	ABCA4
chr1	94459634	C	725.016	ABCA4
chr1	94459635	T	731.618	ABCA4
chr1	94459636	A	728.745	ABCA4
chr1	94459637	A	721.358	ABCA4
chr1	94459638	C	727.656	ABCA4
chr1	94459639	A	725.833	ABCA4
chr1	94459640	C	726.602	ABCA4
chr1	94459641	A	727.062	ABCA4
chr1	94459642	A	712.715	ABCA4
chr1	94459643	A	712.917	ABCA4
chr1	94459644	G	725.769	ABCA4
chr1	94459645	A	723.245	ABCA4
chr1	94459646	T	603.097	ABCA4
chr1	94459647	A	597.18	ABCA4
chr1	94459648	C	598.148	ABCA4
chr1	94459649	G	602.409	ABCA4
chr1	94459650	A	600.597	ABCA4
chr1	94459651	G	601.019	ABCA4
chr1	94459652	T	603.355	ABCA4
chr1	94459653	T	600.25	ABCA4
chr1	94461645	T	1140.2	ABCA4
chr1	94461646	G	1144.23	ABCA4
chr1	94461647	C	1152.08	ABCA4
chr1	94461648	A	1156.53	ABCA4
chr1	94461649	T	1149.47	ABCA4
chr1	94461650	A	1151.7	ABCA4
chr1	94461651	A	1148.26	ABCA4
chr1	94461652	G	1116.29	ABCA4
chr1	94461653	C	1151.31	ABCA4
chr1	94461654	A	1153.28	ABCA4
chr1	94461655	G	1145.35	ABCA4
chr1	94461656	C	1152.1	ABCA4
chr1	94461657	A	1148.87	ABCA4
chr1	94461658	G	1146.2	ABCA4
chr1	94461659	G	1134.27	ABCA4
chr1	94461660	G	1142.07	ABCA4
chr1	94461661	G	1334.19	ABCA4
chr1	94461662	T	1334.73	ABCA4
chr1	94461663	A	1235.67	ABCA4
chr1	94461664	C	1340.42	ABCA4
chr1	94461665	C	1338.02	ABCA4
chr1	94461666	T	1333.97	ABCA4
chr1	94461667	G	1326.34	ABCA4
chr1	94461668	G	1320.57	ABCA4
chr1	94461669	G	1330.92	ABCA4
chr1	94461670	C	1303.87	ABCA4
chr1	94461671	T	1353.31	ABCA4
chr1	94461672	T	1359.94	ABCA4
chr1	94461673	G	1362.53	ABCA4
chr1	94461674	T	1362.63	ABCA4
chr1	94461675	C	1356.8	ABCA4
chr1	94461676	G	1360.9	ABCA4
chr1	94461677	A	1353.81	ABCA4
chr1	94461678	C	1357.51	ABCA4
chr1	94461679	T	1249.65	ABCA4
chr1	94461680	G	1359.29	ABCA4
chr1	94461681	G	1356.8	ABCA4
chr1	94461682	C	1358.96	ABCA4
chr1	94461683	T	1363.87	ABCA4
chr1	94461684	C	1357.29	ABCA4
chr1	94461685	C	1358.45	ABCA4
chr1	94461686	A	1360.24	ABCA4
chr1	94461687	G	1360.13	ABCA4
chr1	94461688	C	1359.04	ABCA4
chr1	94461689	A	1361.03	ABCA4
chr1	94461690	G	1360.11	ABCA4
chr1	94461691	C	1357.99	ABCA4
chr1	94461692	T	1362.09	ABCA4
chr1	94461693	C	1357.34	ABCA4
chr1	94461694	G	1361.17	ABCA4
chr1	94461695	A	1354.31	ABCA4
chr1	94461696	G	1361.41	ABCA4
chr1	94461697	G	1350.14	ABCA4
chr1	94461698	G	1358.58	ABCA4
chr1	94461699	T	1347.72	ABCA4
chr1	94461700	G	1356.26	ABCA4
chr1	94461701	C	1350.02	ABCA4
chr1	94461702	A	1348.53	ABCA4
chr1	94461703	G	1361.38	ABCA4
chr1	94461704	A	1347.63	ABCA4
chr1	94461705	G	1357.98	ABCA4
chr1	94461706	G	1353.94	ABCA4
chr1	94461707	G	1360.54	ABCA4
chr1	94461708	A	1347.39	ABCA4
chr1	94461709	G	1352.96	ABCA4
chr1	94461710	G	1354.48	ABCA4
chr1	94461711	T	1348.76	ABCA4
chr1	94461712	C	1336.85	ABCA4
chr1	94461713	A	1350.76	ABCA4
chr1	94461714	T	1357.19	ABCA4
chr1	94461715	G	1357.76	ABCA4
chr1	94461716	A	1343.41	ABCA4
chr1	94461717	C	1333.3	ABCA4
chr1	94461718	T	1351.8	ABCA4
chr1	94461719	T	1338	ABCA4
chr1	94461720	T	1354.72	ABCA4
chr1	94461721	C	1349.92	ABCA4
chr1	94461722	A	1350.26	ABCA4
chr1	94461723	G	1357.38	ABCA4
chr1	94461724	T	1359.05	ABCA4
chr1	94461725	C	1326.96	ABCA4
chr1	94461726	T	1363.27	ABCA4
chr1	94461727	G	1355.32	ABCA4
chr1	94461728	C	1349.12	ABCA4
chr1	94461729	T	1363.9	ABCA4
chr1	94461730	G	1356.42	ABCA4
chr1	94461731	T	1356.61	ABCA4
chr1	94461732	T	1346.86	ABCA4
chr1	94461733	T	1355.97	ABCA4
chr1	94461734	A	1357.44	ABCA4
chr1	94461735	G	1347.86	ABCA4
chr1	94461736	C	1344.63	ABCA4
chr1	94461737	A	1355.46	ABCA4
chr1	94461738	A	1345.76	ABCA4
chr1	94461739	A	1349.08	ABCA4
chr1	94461740	A	1352.49	ABCA4
chr1	94461741	T	1349.56	ABCA4
chr1	94461742	T	1357.94	ABCA4
chr1	94461743	T	1359.26	ABCA4
chr1	94461744	A	1354.23	ABCA4
chr1	94461745	C	1341.02	ABCA4
chr1	94461746	A	1331.31	ABCA4
chr1	94461747	A	1308.81	ABCA4
chr1	94461748	A	1298.88	ABCA4
chr1	94461749	C	1343.29	ABCA4
chr1	94461750	A	1317.52	ABCA4
chr1	94461751	C	1334.79	ABCA4
chr1	94461752	C	1335.82	ABCA4
chr1	94461753	T	1316	ABCA4
chr1	94461754	A	1308.16	ABCA4
chr1	94461755	G	1337.18	ABCA4
chr1	94461756	A	1328.3	ABCA4
chr1	94461757	G	1330.89	ABCA4
chr1	94461758	G	1334.72	ABCA4
chr1	94461759	T	1246.64	ABCA4
chr1	94461760	A	1236.39	ABCA4
chr1	94461761	A	1237.92	ABCA4
chr1	94461762	G	1245.74	ABCA4
chr1	94461763	A	1242.61	ABCA4
chr1	94461764	G	1243.8	ABCA4
chr1	94461765	A	1230.55	ABCA4
chr1	94461766	A	1196.38	ABCA4
chr1	94461767	G	1234.91	ABCA4
chr1	94461768	A	1213.6	ABCA4
chr1	94461769	G	1233.8	ABCA4
chr1	94461770	C	1238.31	ABCA4
chr1	94461771	G	1242.99	ABCA4
chr1	94463397	G	561.841	ABCA4
chr1	94463398	T	565.57	ABCA4
chr1	94463399	G	565.817	ABCA4
chr1	94463400	C	566.61	ABCA4
chr1	94463401	C	568.315	ABCA4
chr1	94463402	C	568.113	ABCA4
chr1	94463403	C	568.839	ABCA4
chr1	94463404	A	587.755	ABCA4
chr1	94463405	G	586.556	ABCA4
chr1	94463406	G	583.212	ABCA4
chr1	94463407	G	585.96	ABCA4
chr1	94463408	C	582.847	ABCA4
chr1	94463409	C	585.766	ABCA4
chr1	94463410	A	587.059	ABCA4
chr1	94463411	A	580.927	ABCA4
chr1	94463412	C	586.374	ABCA4
chr1	94463413	T	561.672	ABCA4
chr1	94463414	T	582.414	ABCA4
chr1	94463415	G	586.242	ABCA4
chr1	94463416	C	582.981	ABCA4
chr1	94463417	C	586.349	ABCA4
chr1	94463418	T	588.772	ABCA4
chr1	94463419	G	586.608	ABCA4
chr1	94463420	G	587.613	ABCA4
chr1	94463421	T	590.161	ABCA4
chr1	94463422	C	585.452	ABCA4
chr1	94463423	C	583.331	ABCA4
chr1	94463424	A	583.976	ABCA4
chr1	94463425	G	589.433	ABCA4
chr1	94463426	T	583.594	ABCA4
chr1	94463427	G	589.422	ABCA4
chr1	94463428	T	588.438	ABCA4
chr1	94463429	G	588.933	ABCA4
chr1	94463430	G	588.64	ABCA4
chr1	94463431	T	589.347	ABCA4
chr1	94463432	C	583.212	ABCA4
chr1	94463433	T	589.462	ABCA4
chr1	94463434	G	589.433	ABCA4
chr1	94463435	T	589.03	ABCA4
chr1	94463436	G	589.484	ABCA4
chr1	94463437	T	587.462	ABCA4
chr1	94463438	G	589.546	ABCA4
chr1	94463439	A	586.718	ABCA4
chr1	94463440	C	587.296	ABCA4
chr1	94463441	T	589.769	ABCA4
chr1	94463442	G	588.586	ABCA4
chr1	94463443	A	586.688	ABCA4
chr1	94463444	G	587.855	ABCA4
chr1	94463445	T	588.172	ABCA4
chr1	94463446	A	582.677	ABCA4
chr1	94463447	C	594.602	ABCA4
chr1	94463448	T	597.185	ABCA4
chr1	94463449	C	594.247	ABCA4
chr1	94463450	C	593.675	ABCA4
chr1	94463451	T	595.083	ABCA4
chr1	94463452	C	593.809	ABCA4
chr1	94463453	G	593.922	ABCA4
chr1	94463454	A	591.987	ABCA4
chr1	94463455	T	594.315	ABCA4
chr1	94463456	G	594.336	ABCA4
chr1	94463457	A	594.669	ABCA4
chr1	94463458	G	594.003	ABCA4
chr1	94463459	C	350.419	ABCA4
chr1	94463460	A	350.777	ABCA4
chr1	94463461	G	352.401	ABCA4
chr1	94463462	G	352.718	ABCA4
chr1	94463463	C	350.406	ABCA4
chr1	94463464	T	353.274	ABCA4
chr1	94463465	G	353.852	ABCA4
chr1	94463466	T	355.011	ABCA4
chr1	94463467	C	348.419	ABCA4
chr1	94463468	C	392.441	ABCA4
chr1	94463469	T	391.844	ABCA4
chr1	94463470	T	391.108	ABCA4
chr1	94463471	G	400.008	ABCA4
chr1	94463472	T	400.616	ABCA4
chr1	94463473	G	405.634	ABCA4
chr1	94463474	G	414.898	ABCA4
chr1	94463475	G	420.968	ABCA4
chr1	94463476	A	422.728	ABCA4
chr1	94463477	G	427.083	ABCA4
chr1	94463478	A	677.761	ABCA4
chr1	94463479	G	681.796	ABCA4
chr1	94463480	G	685.325	ABCA4
chr1	94463481	A	681.253	ABCA4
chr1	94463482	G	681.823	ABCA4
chr1	94463483	G	685.435	ABCA4
chr1	94463484	A	681.478	ABCA4
chr1	94463485	G	683.788	ABCA4
chr1	94463486	C	680.105	ABCA4
chr1	94463487	T	684.567	ABCA4
chr1	94463488	G	683.296	ABCA4
chr1	94463489	G	684.64	ABCA4
chr1	94463490	A	679.089	ABCA4
chr1	94463491	A	680.93	ABCA4
chr1	94463492	G	684.355	ABCA4
chr1	94463493	A	679.519	ABCA4
chr1	94463494	T	688.29	ABCA4
chr1	94463495	C	684.927	ABCA4
chr1	94463496	C	829.89	ABCA4
chr1	94463497	T	844.097	ABCA4
chr1	94463498	C	840.022	ABCA4
chr1	94463499	G	842.782	ABCA4
chr1	94463500	C	837.745	ABCA4
chr1	94463501	C	838.933	ABCA4
chr1	94463502	A	838.137	ABCA4
chr1	94463503	G	842.637	ABCA4
chr1	94463504	G	816.497	ABCA4
chr1	94463505	G	819.755	ABCA4
chr1	94463506	A	814.239	ABCA4
chr1	94463507	G	816.261	ABCA4
chr1	94463508	G	819.589	ABCA4
chr1	94463509	A	816.14	ABCA4
chr1	94463510	G	817.774	ABCA4
chr1	94463511	G	819.922	ABCA4
chr1	94463512	A	816.113	ABCA4
chr1	94463513	G	817.258	ABCA4
chr1	94463514	G	819.573	ABCA4
chr1	94463515	A	817.855	ABCA4
chr1	94463516	G	1111.15	ABCA4
chr1	94463517	A	880.581	ABCA4
chr1	94463518	C	879.175	ABCA4
chr1	94463519	C	879.323	ABCA4
chr1	94463520	T	882.984	ABCA4
chr1	94463521	G	880.651	ABCA4
chr1	94463522	G	881.016	ABCA4
chr1	94463523	A	881.145	ABCA4
chr1	94463524	A	860.941	ABCA4
chr1	94463525	C	880.884	ABCA4
chr1	94463526	T	883.901	ABCA4
chr1	94463527	G	881.707	ABCA4
chr1	94463528	G	883.898	ABCA4
chr1	94463529	A	890.653	ABCA4
chr1	94463530	G	887.685	ABCA4
chr1	94463531	C	887.086	ABCA4
chr1	94463532	A	880.075	ABCA4
chr1	94463533	T	843.976	ABCA4
chr1	94463534	G	863.43	ABCA4
chr1	94463535	T	859.172	ABCA4
chr1	94463536	T	864.409	ABCA4
chr1	94463537	G	862.441	ABCA4
chr1	94463538	T	863.14	ABCA4
chr1	94463539	A	862.468	ABCA4
chr1	94463540	G	862.288	ABCA4
chr1	94463541	T	838.441	ABCA4
chr1	94463542	G	839.003	ABCA4
chr1	94463543	C	837.272	ABCA4
chr1	94463544	C	838.573	ABCA4
chr1	94463545	T	840.446	ABCA4
chr1	94463546	C	892.317	ABCA4
chr1	94463547	T	892.766	ABCA4
chr1	94463548	C	890.836	ABCA4
chr1	94463549	C	888.492	ABCA4
chr1	94463550	C	890.667	ABCA4
chr1	94463551	T	891.508	ABCA4
chr1	94463552	C	891.478	ABCA4
chr1	94463553	T	892.237	ABCA4
chr1	94463554	G	891.167	ABCA4
chr1	94463555	C	891.266	ABCA4
chr1	94463556	A	889.481	ABCA4
chr1	94463557	C	884.745	ABCA4
chr1	94463558	A	861.454	ABCA4
chr1	94463559	C	861.715	ABCA4
chr1	94463560	T	855.871	ABCA4
chr1	94463561	G	857.874	ABCA4
chr1	94463562	C	856.796	ABCA4
chr1	94463563	C	855.919	ABCA4
chr1	94463564	T	853.559	ABCA4
chr1	94463565	G	857.927	ABCA4
chr1	94463566	G	856.925	ABCA4
chr1	94463567	G	859.175	ABCA4
chr1	94463568	A	858.642	ABCA4
chr1	94463569	A	806.183	ABCA4
chr1	94463570	G	859.79	ABCA4
chr1	94463571	T	818.363	ABCA4
chr1	94463572	T	981.325	ABCA4
chr1	94463573	C	979.258	ABCA4
chr1	94463574	C	977.161	ABCA4
chr1	94463575	C	977.653	ABCA4
chr1	94463576	C	978.699	ABCA4
chr1	94463577	T	978.352	ABCA4
chr1	94463578	G	977.094	ABCA4
chr1	94463579	G	975.989	ABCA4
chr1	94463580	A	1002.64	ABCA4
chr1	94463581	A	991.911	ABCA4
chr1	94463582	G	999.202	ABCA4
chr1	94463583	A	987.027	ABCA4
chr1	94463584	A	994.777	ABCA4
chr1	94463585	C	1001.45	ABCA4
chr1	94463586	T	1001.26	ABCA4
chr1	94463587	G	1000.27	ABCA4
chr1	94463588	C	1001.34	ABCA4
chr1	94463589	T	1004.27	ABCA4
chr1	94463590	C	1000.68	ABCA4
chr1	94463591	C	715.207	ABCA4
chr1	94463592	A	697.906	ABCA4
chr1	94463593	C	697.28	ABCA4
chr1	94463594	A	686.003	ABCA4
chr1	94463595	G	696.013	ABCA4
chr1	94463596	G	693.836	ABCA4
chr1	94463597	G	695.349	ABCA4
chr1	94463598	T	680.573	ABCA4
chr1	94463599	T	689.059	ABCA4
chr1	94463600	C	696.449	ABCA4
chr1	94463601	A	684.14	ABCA4
chr1	94463602	G	695.922	ABCA4
chr1	94463603	G	693.642	ABCA4
chr1	94463604	T	694.476	ABCA4
chr1	94463605	C	698.368	ABCA4
chr1	94463606	A	692.43	ABCA4
chr1	94463607	G	687.839	ABCA4
chr1	94463608	G	683.156	ABCA4
chr1	94463609	A	682.422	ABCA4
chr1	94463610	A	651.532	ABCA4
chr1	94463611	G	682.772	ABCA4
chr1	94463612	C	682.715	ABCA4
chr1	94463613	A	678.524	ABCA4
chr1	94463614	G	683.411	ABCA4
chr1	94463615	G	681.626	ABCA4
chr1	94463616	T	681.874	ABCA4
chr1	94463617	C	648.72	ABCA4
chr1	94463618	G	648.263	ABCA4
chr1	94463619	T	649.29	ABCA4
chr1	94463620	C	647.215	ABCA4
chr1	94463621	C	641.47	ABCA4
chr1	94463622	T	641.435	ABCA4
chr1	94463623	T	641.758	ABCA4
chr1	94463624	C	648.102	ABCA4
chr1	94463625	G	643.296	ABCA4
chr1	94463626	G	645.075	ABCA4
chr1	94463627	G	644.626	ABCA4
chr1	94463628	G	652.099	ABCA4
chr1	94463629	A	649.245	ABCA4
chr1	94463630	T	646.22	ABCA4
chr1	94463631	T	650.858	ABCA4
chr1	94463632	T	653.344	ABCA4
chr1	94463633	G	653.126	ABCA4
chr1	94463634	A	648.508	ABCA4
chr1	94463635	T	648.782	ABCA4
chr1	94463636	C	642.406	ABCA4
chr1	94463637	T	642.989	ABCA4
chr1	94463638	T	648.852	ABCA4
chr1	94463639	C	648.645	ABCA4
chr1	94463640	A	649.817	ABCA4
chr1	94463641	T	648.538	ABCA4
chr1	94463642	T	652.32	ABCA4
chr1	94463643	G	654.425	ABCA4
chr1	94463644	T	653.492	ABCA4
chr1	94463645	G	654.199	ABCA4
chr1	94463646	A	649.011	ABCA4
chr1	94463647	C	646.024	ABCA4
chr1	94463648	G	651.263	ABCA4
chr1	94463649	A	650.169	ABCA4
chr1	94463650	T	651.96	ABCA4
chr1	94463651	A	650.172	ABCA4
chr1	94463652	T	646.86	ABCA4
chr1	94463653	A	648.304	ABCA4
chr1	94463654	G	649.212	ABCA4
chr1	94463655	C	647.089	ABCA4
chr1	94463656	C	649.989	ABCA4
chr1	94463657	A	648.815	ABCA4
chr1	94463658	T	651.25	ABCA4
chr1	94463659	C	650.191	ABCA4
chr1	94463660	T	655.594	ABCA4
chr1	94463661	C	646.207	ABCA4
chr1	94463662	C	649.04	ABCA4
chr1	94463663	A	648.349	ABCA4
chr1	94463664	A	642.64	ABCA4
chr1	94463665	A	635.083	ABCA4
chr1	94463666	T	652.965	ABCA4
chr1	94463667	C	645.288	ABCA4
chr1	94463668	T	632.374	ABCA4
chr1	94463669	A	637.863	ABCA4
chr1	94463670	G	651.317	ABCA4
chr1	94463671	G	649.79	ABCA4
chr1	94463672	G	649.664	ABCA4
chr1	94463673	G	652.747	ABCA4
chr1	94463674	A	651.102	ABCA4
chr1	94463675	T	655.062	ABCA4
chr1	94463676	G	651.457	ABCA4
chr1	94463677	C	650.815	ABCA4
chr1	94463678	A	651.083	ABCA4
chr1	94463679	C	650.71	ABCA4
chr1	94463680	A	647.667	ABCA4
chr1	94463681	C	647.909	ABCA4
chr1	94463682	A	644.005	ABCA4
chr1	94463683	G	652.212	ABCA4
chr1	94463684	T	630.298	ABCA4
chr1	94463685	G	627.401	ABCA4
chr1	94463686	C	624.642	ABCA4
chr1	94466372	A	632.699	ABCA4
chr1	94466373	C	635.269	ABCA4
chr1	94466374	G	631.263	ABCA4
chr1	94466375	C	633.653	ABCA4
chr1	94466376	C	633.766	ABCA4
chr1	94466377	C	633.118	ABCA4
chr1	94466378	C	634.761	ABCA4
chr1	94466379	A	634.624	ABCA4
chr1	94466380	C	634.425	ABCA4
chr1	94466381	C	633.583	ABCA4
chr1	94466382	A	621.997	ABCA4
chr1	94466383	T	625.355	ABCA4
chr1	94466384	C	634.349	ABCA4
chr1	94466385	T	629.008	ABCA4
chr1	94466386	G	631.691	ABCA4
chr1	94466387	C	630.798	ABCA4
chr1	94466388	T	616.056	ABCA4
chr1	94466389	T	618.47	ABCA4
chr1	94466390	A	629.427	ABCA4
chr1	94466391	C	631.847	ABCA4
chr1	94466392	T	625.323	ABCA4
chr1	94466393	T	626.374	ABCA4
chr1	94466394	G	631.137	ABCA4
chr1	94466395	G	631.737	ABCA4
chr1	94466396	A	633.253	ABCA4
chr1	94466397	C	632.075	ABCA4
chr1	94466398	T	618.298	ABCA4
chr1	94466399	T	602.841	ABCA4
chr1	94466400	G	633.438	ABCA4
chr1	94466401	A	634.261	ABCA4
chr1	94466402	G	633.255	ABCA4
chr1	94466403	A	631.247	ABCA4
chr1	94466404	T	632.551	ABCA4
chr1	94466405	G	632.422	ABCA4
chr1	94466406	C	633.159	ABCA4
chr1	94466407	T	633.153	ABCA4
chr1	94466408	G	633.097	ABCA4
chr1	94466409	A	631.484	ABCA4
chr1	94466410	A	626.734	ABCA4
chr1	94466411	T	633.156	ABCA4
chr1	94466412	G	632.565	ABCA4
chr1	94466413	G	630.696	ABCA4
chr1	94466414	T	631.159	ABCA4
chr1	94466415	G	634.191	ABCA4
chr1	94466416	C	632.796	ABCA4
chr1	94466417	C	632.231	ABCA4
chr1	94466418	C	633.911	ABCA4
chr1	94466419	A	631.763	ABCA4
chr1	94466420	T	626.371	ABCA4
chr1	94466421	A	631.191	ABCA4
chr1	94466422	C	629.086	ABCA4
chr1	94466423	A	602.718	ABCA4
chr1	94466424	T	624.145	ABCA4
chr1	94466425	C	628.809	ABCA4
chr1	94466426	G	629.452	ABCA4
chr1	94466427	A	625.855	ABCA4
chr1	94466428	A	597.255	ABCA4
chr1	94466429	A	617.18	ABCA4
chr1	94466430	G	629.602	ABCA4
chr1	94466431	G	629.849	ABCA4
chr1	94466432	C	630.325	ABCA4
chr1	94466433	G	630.79	ABCA4
chr1	94466434	C	629.976	ABCA4
chr1	94466435	C	627.164	ABCA4
chr1	94466436	C	629.728	ABCA4
chr1	94466437	T	608.234	ABCA4
chr1	94466438	T	610.29	ABCA4
chr1	94466439	T	600.965	ABCA4
chr1	94466440	A	620.704	ABCA4
chr1	94466441	C	629.699	ABCA4
chr1	94466442	C	628.323	ABCA4
chr1	94466443	A	588.126	ABCA4
chr1	94466444	T	617.922	ABCA4
chr1	94466445	G	632.137	ABCA4
chr1	94466446	A	620.726	ABCA4
chr1	94466447	T	619.132	ABCA4
chr1	94466448	G	631.468	ABCA4
chr1	94466449	G	631.368	ABCA4
chr1	94466450	C	631.134	ABCA4
chr1	94466451	C	631.645	ABCA4
chr1	94466452	A	627.793	ABCA4
chr1	94466453	G	632.312	ABCA4
chr1	94466454	C	630.559	ABCA4
chr1	94466455	C	630.954	ABCA4
chr1	94466456	G	633.234	ABCA4
chr1	94466457	G	631.172	ABCA4
chr1	94466458	G	633.309	ABCA4
chr1	94466459	T	628.624	ABCA4
chr1	94466460	A	625.852	ABCA4
chr1	94466461	C	639.301	ABCA4
chr1	94466462	A	637.234	ABCA4
chr1	94466463	C	640.831	ABCA4
chr1	94466464	A	632.199	ABCA4
chr1	94466465	G	640.261	ABCA4
chr1	94466466	T	628.917	ABCA4
chr1	94466467	G	641.806	ABCA4
chr1	94466468	C	639.409	ABCA4
chr1	94466469	C	641.301	ABCA4
chr1	94466470	T	642.28	ABCA4
chr1	94466471	C	619.634	ABCA4
chr1	94466472	A	616.589	ABCA4
chr1	94466473	C	618.156	ABCA4
chr1	94466474	A	608.349	ABCA4
chr1	94466475	T	594.798	ABCA4
chr1	94466476	T	613.747	ABCA4
chr1	94466477	C	618.046	ABCA4
chr1	94466478	T	558.126	ABCA4
chr1	94466479	T	532.185	ABCA4
chr1	94466480	C	532.909	ABCA4
chr1	94466481	C	532.739	ABCA4
chr1	94466482	A	515.261	ABCA4
chr1	94466483	T	529.016	ABCA4
chr1	94466484	G	535.008	ABCA4
chr1	94466485	C	532.288	ABCA4
chr1	94466486	T	529.597	ABCA4
chr1	94466487	G	536.645	ABCA4
chr1	94466488	T	533.917	ABCA4
chr1	94466489	G	537.379	ABCA4
chr1	94466490	G	539.513	ABCA4
chr1	94466491	G	540.909	ABCA4
chr1	94466492	G	541.046	ABCA4
chr1	94466493	C	541.204	ABCA4
chr1	94466494	A	539.723	ABCA4
chr1	94466495	G	542.253	ABCA4
chr1	94466496	G	543.806	ABCA4
chr1	94466497	A	542.065	ABCA4
chr1	94466498	G	543.591	ABCA4
chr1	94466499	A	539.228	ABCA4
chr1	94466500	G	543.25	ABCA4
chr1	94466501	A	537.25	ABCA4
chr1	94466502	G	541.102	ABCA4
chr1	94466503	G	542.435	ABCA4
chr1	94466504	A	502.984	ABCA4
chr1	94466505	G	502.788	ABCA4
chr1	94466506	G	501.755	ABCA4
chr1	94466507	T	502.043	ABCA4
chr1	94466508	G	505.728	ABCA4
chr1	94466509	A	504.524	ABCA4
chr1	94466510	G	506.508	ABCA4
chr1	94466511	C	510.952	ABCA4
chr1	94466512	A	511.331	ABCA4
chr1	94466513	G	512.067	ABCA4
chr1	94466514	G	513.605	ABCA4
chr1	94466515	A	512.763	ABCA4
chr1	94466516	G	513.718	ABCA4
chr1	94466517	A	511.734	ABCA4
chr1	94466518	G	511.059	ABCA4
chr1	94466519	G	512.497	ABCA4
chr1	94466520	A	510.013	ABCA4
chr1	94466521	T	477.86	ABCA4
chr1	94466522	T	510.718	ABCA4
chr1	94466523	C	510.772	ABCA4
chr1	94466524	C	510.895	ABCA4
chr1	94466525	C	512.142	ABCA4
chr1	94466526	A	509.591	ABCA4
chr1	94466527	C	510.995	ABCA4
chr1	94466528	C	510.809	ABCA4
chr1	94466529	C	516.546	ABCA4
chr1	94466530	A	507.734	ABCA4
chr1	94466531	C	515.516	ABCA4
chr1	94466532	C	515.831	ABCA4
chr1	94466533	T	481.105	ABCA4
chr1	94466534	T	550.065	ABCA4
chr1	94466535	C	335.078	ABCA4
chr1	94466536	C	336.465	ABCA4
chr1	94466537	C	338.414	ABCA4
chr1	94466538	C	339.505	ABCA4
chr1	94466539	A	336.586	ABCA4
chr1	94466540	G	337.392	ABCA4
chr1	94466541	C	339.882	ABCA4
chr1	94466542	C	339.868	ABCA4
chr1	94466543	C	340.255	ABCA4
chr1	94466544	T	336.839	ABCA4
chr1	94466545	G	339.745	ABCA4
chr1	94466546	G	339.911	ABCA4
chr1	94466547	G	340.167	ABCA4
chr1	94466548	A	339.382	ABCA4
chr1	94466549	A	319.997	ABCA4
chr1	94466550	T	338.788	ABCA4
chr1	94466551	C	337.839	ABCA4
chr1	94466552	T	334.938	ABCA4
chr1	94466553	C	338.495	ABCA4
chr1	94466554	T	334.169	ABCA4
chr1	94466555	T	339.586	ABCA4
chr1	94466556	G	336.051	ABCA4
chr1	94466557	C	231.124	ABCA4
chr1	94466558	C	231.567	ABCA4
chr1	94466559	T	226.156	ABCA4
chr1	94466560	G	234.121	ABCA4
chr1	94466561	T	232.266	ABCA4
chr1	94466562	G	233.96	ABCA4
chr1	94466563	G	234.331	ABCA4
chr1	94466564	G	234.769	ABCA4
chr1	94466565	A	232.952	ABCA4
chr1	94466566	T	233.046	ABCA4
chr1	94466567	G	233.664	ABCA4
chr1	94466568	T	234.022	ABCA4
chr1	94466569	G	233.68	ABCA4
chr1	94466570	A	233.325	ABCA4
chr1	94466571	G	233.317	ABCA4
chr1	94466572	G	233.207	ABCA4
chr1	94466573	A	229.944	ABCA4
chr1	94466574	C	222.747	ABCA4
chr1	94466575	C	221.352	ABCA4
chr1	94466576	A	219.312	ABCA4
chr1	94466577	C	220.312	ABCA4
chr1	94466578	A	219.323	ABCA4
chr1	94466579	G	217.11	ABCA4
chr1	94466580	C	219.978	ABCA4
chr1	94466581	C	220.277	ABCA4
chr1	94466582	C	220.199	ABCA4
chr1	94466583	T	217.43	ABCA4
chr1	94466584	C	125.653	ABCA4
chr1	94466585	C	283.828	ABCA4
chr1	94466586	C	284.25	ABCA4
chr1	94466587	T	272.866	ABCA4
chr1	94466588	T	279.487	ABCA4
chr1	94466589	C	283.059	ABCA4
chr1	94466590	T	281.371	ABCA4
chr1	94466591	C	326.642	ABCA4
chr1	94466592	T	321.497	ABCA4
chr1	94466593	G	327.513	ABCA4
chr1	94466594	A	323.126	ABCA4
chr1	94466595	T	322.14	ABCA4
chr1	94466596	G	327.331	ABCA4
chr1	94466597	A	320.906	ABCA4
chr1	94466598	T	320.734	ABCA4
chr1	94466599	G	326.565	ABCA4
chr1	94466600	C	327.21	ABCA4
chr1	94466601	T	322.215	ABCA4
chr1	94466602	C	321.699	ABCA4
chr1	94466603	A	306.892	ABCA4
chr1	94466604	C	310.922	ABCA4
chr1	94466605	G	309.296	ABCA4
chr1	94466606	A	293.401	ABCA4
chr1	94466607	T	305.374	ABCA4
chr1	94466608	G	308.427	ABCA4
chr1	94466609	A	299.04	ABCA4
chr1	94466610	C	309.384	ABCA4
chr1	94466611	G	308.618	ABCA4
chr1	94466612	T	275.785	ABCA4
chr1	94466613	T	309.519	ABCA4
chr1	94466614	C	309.28	ABCA4
chr1	94466615	C	309.384	ABCA4
chr1	94466616	A	303.25	ABCA4
chr1	94466617	C	309.944	ABCA4
chr1	94466618	A	290.398	ABCA4
chr1	94466619	G	307.68	ABCA4
chr1	94466620	C	309.344	ABCA4
chr1	94466621	A	302.433	ABCA4
chr1	94466622	T	297.36	ABCA4
chr1	94466623	G	308.422	ABCA4
chr1	94466624	C	307.852	ABCA4
chr1	94466625	G	308.661	ABCA4
chr1	94466626	G	308.949	ABCA4
chr1	94466627	C	308.438	ABCA4
chr1	94466628	G	309.409	ABCA4
chr1	94466629	T	302.245	ABCA4
chr1	94466630	G	309.269	ABCA4
chr1	94466631	C	307.116	ABCA4
chr1	94466632	C	306.142	ABCA4
chr1	94466633	T	299.489	ABCA4
chr1	94466634	G	309.21	ABCA4
chr1	94466635	G	308.151	ABCA4
chr1	94466636	G	308.516	ABCA4
chr1	94466637	G	308.449	ABCA4
chr1	94466638	G	308.645	ABCA4
chr1	94466639	T	306.946	ABCA4
chr1	94466640	C	307.922	ABCA4
chr1	94466641	C	308.019	ABCA4
chr1	94466642	A	303.901	ABCA4
chr1	94466643	T	297.202	ABCA4
chr1	94466644	C	308.505	ABCA4
chr1	94466645	C	305.207	ABCA4
chr1	94466646	C	305.554	ABCA4
chr1	94466647	T	293.097	ABCA4
chr1	94466648	G	309.056	ABCA4
chr1	94466649	T	300.239	ABCA4
chr1	94466650	G	308.933	ABCA4
chr1	94466651	G	308.922	ABCA4
chr1	94466652	T	303.605	ABCA4
chr1	94466653	G	309.121	ABCA4
chr1	94466654	G	308.583	ABCA4
chr1	94466655	G	308.134	ABCA4
chr1	94466656	C	306.645	ABCA4
chr1	94466657	T	307.702	ABCA4
chr1	94466658	C	308.022	ABCA4
chr1	94466659	A	305.626	ABCA4
chr1	94466660	T	305.414	ABCA4
chr1	94466661	C	306.048	ABCA4
chr1	94466662	C	302.914	ABCA4
chr1	94466663	T	293.626	ABCA4
chr1	94466664	G	307.995	ABCA4
chr1	94466665	G	307.694	ABCA4
chr1	94466666	G	308.027	ABCA4
chr1	94466667	G	308.027	ABCA4
chr1	94466668	G	307.769	ABCA4
chr1	94466669	G	308.358	ABCA4
chr1	94466670	T	295.132	ABCA4
chr1	94466671	G	308.575	ABCA4
chr1	94466672	G	308.882	ABCA4
chr1	94466673	A	305.47	ABCA4
chr1	94466674	G	309.22	ABCA4
chr1	94466675	A	306.296	ABCA4
chr1	94466676	G	309.086	ABCA4
chr1	94466677	A	301.022	ABCA4
chr1	94466678	A	279.328	ABCA4
chr1	94466679	G	307.578	ABCA4
chr1	94466680	G	307.798	ABCA4
chr1	94466681	T	296.938	ABCA4
chr1	94466722	T	182.07	ABCA4
chr1	94466723	C	181.965	ABCA4
chr1	94466724	C	182.027	ABCA4
chr1	94466725	C	181.815	ABCA4
chr1	94466726	C	181.452	ABCA4
chr1	94466727	C	181.823	ABCA4
chr1	94466728	T	180.828	ABCA4
chr1	94466729	G	231.823	ABCA4
chr1	94466730	G	231.89	ABCA4
chr1	94466731	G	232.202	ABCA4
chr1	94466732	C	231.858	ABCA4
chr1	94466733	T	226.591	ABCA4
chr1	94466734	G	233.446	ABCA4
chr1	94466735	G	235.543	ABCA4
chr1	94466736	C	237.231	ABCA4
chr1	94466737	T	237.737	ABCA4
chr1	94466738	C	237.358	ABCA4
chr1	94466739	C	236.981	ABCA4
chr1	94466740	C	236.519	ABCA4
chr1	94466741	C	237.446	ABCA4
chr1	94466742	T	237.833	ABCA4
chr1	94466743	G	238.167	ABCA4
chr1	94466744	T	237.258	ABCA4
chr1	94466745	G	237.895	ABCA4
chr1	94466746	G	238.167	ABCA4
chr1	94466747	A	238.277	ABCA4
chr1	94466748	G	237.976	ABCA4
chr1	94466749	G	238.21	ABCA4
chr1	94466750	A	238.003	ABCA4
chr1	94466751	T	237.097	ABCA4
chr1	94466752	G	238.285	ABCA4
chr1	94466753	A	236.96	ABCA4
chr1	94466754	G	236.53	ABCA4
chr1	94466755	C	415.398	ABCA4
chr1	94466756	T	416.742	ABCA4
chr1	94466757	G	416.315	ABCA4
chr1	94466758	A	375.511	ABCA4
chr1	94466759	C	375.745	ABCA4
chr1	94466760	A	378.651	ABCA4
chr1	94466761	G	389.75	ABCA4
chr1	94466762	A	389.586	ABCA4
chr1	94466763	A	392.253	ABCA4
chr1	94466764	G	391.382	ABCA4
chr1	94466765	G	395.559	ABCA4
chr1	94466766	C	397.11	ABCA4
chr1	94466767	G	396.847	ABCA4
chr1	94466768	C	397.121	ABCA4
chr1	94466769	A	397.847	ABCA4
chr1	94466770	C	397.266	ABCA4
chr1	94466771	A	396.532	ABCA4
chr1	94466772	C	397.21	ABCA4
chr1	94466773	A	395.309	ABCA4
chr1	94466774	G	396.366	ABCA4
chr1	94466775	T	395.39	ABCA4
chr1	94466776	C	394.965	ABCA4
chr1	94466777	A	394.293	ABCA4
chr1	94466778	C	394.333	ABCA4
chr1	94466779	T	393.425	ABCA4
chr1	94466780	C	393.852	ABCA4
chr1	94466781	C	393.188	ABCA4
chr1	94466782	C	393.172	ABCA4
chr1	94466783	C	393.578	ABCA4
chr1	94466784	T	455.828	ABCA4
chr1	94466785	C	458.019	ABCA4
chr1	94466786	A	457.083	ABCA4
chr1	94466787	C	457.164	ABCA4
chr1	94466788	T	449.704	ABCA4
chr1	94466789	T	452.855	ABCA4
chr1	94466790	G	456.691	ABCA4
chr1	94466791	A	457.003	ABCA4
chr1	94466792	G	456.473	ABCA4
chr1	94466793	C	456.642	ABCA4
chr1	94466794	A	455.978	ABCA4
chr1	94466795	A	449.5	ABCA4
chr1	94466796	G	455.981	ABCA4
chr1	94466797	A	456.484	ABCA4
chr1	94466798	C	456.93	ABCA4
chr1	94466799	A	445.981	ABCA4
chr1	94466800	G	450.269	ABCA4
chr1	94466801	G	447.446	ABCA4
chr1	94466802	G	448.715	ABCA4
chr1	94466803	G	448.761	ABCA4
chr1	94466804	T	449.062	ABCA4
chr1	94466805	A	443.355	ABCA4
chr1	94466806	C	450.876	ABCA4
chr1	94466807	C	449.005	ABCA4
chr1	94466808	C	533.882	ABCA4
chr1	94466809	T	516.328	ABCA4
chr1	94466810	G	434.298	ABCA4
chr1	94466811	G	433.28	ABCA4
chr1	94466812	T	412.839	ABCA4
chr1	94466813	G	434.672	ABCA4
chr1	94466814	T	404.672	ABCA4
chr1	94466815	A	421.272	ABCA4
chr1	94466816	G	434.634	ABCA4
chr1	94466817	G	433.599	ABCA4
chr1	94466818	G	434.038	ABCA4
chr1	94466819	T	421.005	ABCA4
chr1	94466820	A	402.782	ABCA4
chr1	94466821	G	434.817	ABCA4
chr1	94466822	G	432.422	ABCA4
chr1	94466823	G	433.433	ABCA4
chr1	94466824	A	433.677	ABCA4
chr1	94466825	A	398.325	ABCA4
chr1	94466826	G	422.129	ABCA4
chr1	94466827	G	410.277	ABCA4
chr1	94466828	C	408.449	ABCA4
chr1	94466829	A	402.952	ABCA4
chr1	94466830	G	407.019	ABCA4
chr1	94466831	G	405.745	ABCA4
chr1	94466832	A	406.71	ABCA4
chr1	94466833	G	407.167	ABCA4
chr1	94466834	G	405.54	ABCA4
chr1	94466835	T	404.452	ABCA4
chr1	94466836	G	406.712	ABCA4
chr1	94466837	G	405.554	ABCA4
chr1	94466838	A	407.43	ABCA4
chr1	94466839	T	406.734	ABCA4
chr1	94466840	C	406.895	ABCA4
chr1	94466841	C	405.387	ABCA4
chr1	94466842	A	404.167	ABCA4
chr1	94466843	A	401.901	ABCA4
chr1	94466844	G	405.282	ABCA4
chr1	94466845	A	405.376	ABCA4
chr1	94466846	G	406.608	ABCA4
chr1	94466847	T	404.258	ABCA4
chr1	94466848	A	402.755	ABCA4
chr1	94466849	A	402.151	ABCA4
chr1	94466850	A	403.637	ABCA4
chr1	94466851	G	403.538	ABCA4
chr1	94466852	A	398.379	ABCA4
chr1	94466853	A	399.349	ABCA4
chr1	94466854	G	402.218	ABCA4
chr1	94466855	C	405.699	ABCA4
chr1	94466856	G	405.823	ABCA4
chr1	94466857	T	405.602	ABCA4
chr1	94466858	G	406.712	ABCA4
chr1	94466859	G	404.653	ABCA4
chr1	94466860	C	406.656	ABCA4
chr1	94466861	G	406.992	ABCA4
chr1	94466862	T	406.578	ABCA4
chr1	94466863	C	407.519	ABCA4
chr1	94466864	C	406.446	ABCA4
chr1	94466865	A	405.968	ABCA4
chr1	94466866	T	406.204	ABCA4
chr1	94466867	C	401.731	ABCA4
chr1	94466868	C	403.091	ABCA4
chr1	94466869	T	396.616	ABCA4
chr1	94466870	G	403.691	ABCA4
chr1	94466871	G	400.425	ABCA4
chr1	94466872	G	403.261	ABCA4
chr1	94466873	C	402.013	ABCA4
chr1	94466874	C	398.091	ABCA4
chr1	94466875	C	402.081	ABCA4
chr1	94466876	A	400.758	ABCA4
chr1	94466877	T	376.242	ABCA4
chr1	94466878	T	361.175	ABCA4
chr1	94466879	T	399.285	ABCA4
chr1	94466880	C	404.844	ABCA4
chr1	94466881	A	398.82	ABCA4
chr1	94466882	G	402.196	ABCA4
chr1	94466883	C	403.508	ABCA4
chr1	94466884	C	401.524	ABCA4
chr1	94466885	C	404.099	ABCA4
chr1	94466886	A	402.075	ABCA4
chr1	94466887	C	400.613	ABCA4
chr1	94466888	G	405.172	ABCA4
chr1	94466889	A	402.863	ABCA4
chr1	94466890	G	403.766	ABCA4
chr1	94466891	G	402.438	ABCA4
chr1	94466892	G	399.11	ABCA4
chr1	94466893	G	403.132	ABCA4
chr1	94466894	A	401.215	ABCA4
chr1	94466895	T	393.906	ABCA4
chr1	94466896	T	405.513	ABCA4
chr1	94466897	A	403.995	ABCA4
chr1	94466898	A	397.051	ABCA4
chr1	94466899	A	401.417	ABCA4
chr1	94466900	G	403.53	ABCA4
chr1	94466901	T	404.03	ABCA4
chr1	94466902	G	400.621	ABCA4
chr1	94466903	G	403.427	ABCA4
chr1	94466904	A	405.113	ABCA4
chr1	94466905	T	399.858	ABCA4
chr1	94466906	T	404.957	ABCA4
chr1	94466907	A	402.395	ABCA4
chr1	94466908	A	404.083	ABCA4
chr1	94466909	G	402.25	ABCA4
chr1	94466910	G	401.903	ABCA4
chr1	94466911	C	406.473	ABCA4
chr1	94466912	A	407.847	ABCA4
chr1	94466913	A	401.355	ABCA4
chr1	94466914	T	408.011	ABCA4
chr1	94466915	G	408.962	ABCA4
chr1	94466916	A	409.586	ABCA4
chr1	94466917	C	409.409	ABCA4
chr1	94466918	A	409.702	ABCA4
chr1	94466919	G	406.978	ABCA4
chr1	94466920	A	405.134	ABCA4
chr1	94466921	A	393.172	ABCA4
chr1	94466922	T	381.522	ABCA4
chr1	94466923	T	408.161	ABCA4
chr1	94466924	C	407.344	ABCA4
chr1	94466925	T	407.269	ABCA4
chr1	94466926	C	404.747	ABCA4
chr1	94466927	C	407.524	ABCA4
chr1	94466928	T	399.987	ABCA4
chr1	94466929	C	406.414	ABCA4
chr1	94466930	A	410.745	ABCA4
chr1	94466931	A	408.82	ABCA4
chr1	94466932	A	406.527	ABCA4
chr1	94466933	A	402.914	ABCA4
chr1	94466934	A	449.53	ABCA4
chr1	94466935	A	416.519	ABCA4
chr1	94466936	A	421.234	ABCA4
chr1	94466937	G	422.57	ABCA4
chr1	94466938	A	424.212	ABCA4
chr1	94466939	A	421.358	ABCA4
chr1	94466940	A	419.164	ABCA4
chr1	94466941	A	389.376	ABCA4
chr1	94466942	T	419.919	ABCA4
chr1	94466943	C	423.419	ABCA4
chr1	94466944	C	424.575	ABCA4
chr1	94466945	T	415.022	ABCA4
chr1	94466946	G	420.548	ABCA4
chr1	94466947	C	423.987	ABCA4
chr1	94466948	A	423.93	ABCA4
chr1	94466949	A	414.344	ABCA4
chr1	94466950	A	424.777	ABCA4
chr1	94466951	T	410.79	ABCA4
chr1	94466952	A	407.151	ABCA4
chr1	94466953	C	424.29	ABCA4
chr1	94466954	A	458.812	ABCA4
chr1	94466955	T	480.995	ABCA4
chr1	94466956	T	479.952	ABCA4
chr1	94466957	T	488.651	ABCA4
chr1	94466958	G	495.425	ABCA4
chr1	94466959	T	495.737	ABCA4
chr1	94466960	C	494.973	ABCA4
chr1	94466961	A	497.046	ABCA4
chr1	94466962	G	495.968	ABCA4
chr1	94466963	A	493.831	ABCA4
chr1	94466964	A	491.349	ABCA4
chr1	94466965	G	494.387	ABCA4
chr1	94466966	G	495.161	ABCA4
chr1	94466967	C	495.145	ABCA4
chr1	94466968	A	489.207	ABCA4
chr1	94466969	G	494.882	ABCA4
chr1	94466970	G	494.081	ABCA4
chr1	94466971	G	495.97	ABCA4
chr1	94466972	A	495.93	ABCA4
chr1	94466973	G	495.167	ABCA4
chr1	94466974	G	493.753	ABCA4
chr1	94466975	T	492.796	ABCA4
chr1	94466976	C	494.207	ABCA4
chr1	94466977	A	493.831	ABCA4
chr1	94466978	C	493.876	ABCA4
chr1	94466979	T	550.761	ABCA4
chr1	94466980	C	373.449	ABCA4
chr1	94466981	A	374.489	ABCA4
chr1	94466982	G	373.664	ABCA4
chr1	94466983	G	372.685	ABCA4
chr1	94466984	T	374.121	ABCA4
chr1	94466985	C	374.661	ABCA4
chr1	94466986	A	373.591	ABCA4
chr1	94466987	C	373.968	ABCA4
chr1	94466988	T	358.887	ABCA4
chr1	94466989	T	373.347	ABCA4
chr1	94466990	C	373.882	ABCA4
chr1	94466991	C	372.202	ABCA4
chr1	94466992	T	371.917	ABCA4
chr1	94466993	T	374.07	ABCA4
chr1	94466994	G	374.306	ABCA4
chr1	94466995	G	372.858	ABCA4
chr1	94466996	T	365.395	ABCA4
chr1	94466997	T	374.777	ABCA4
chr1	94466998	C	373.102	ABCA4
chr1	94466999	C	369.25	ABCA4
chr1	94467000	C	369.008	ABCA4
chr1	94467001	G	368.532	ABCA4
chr1	94467002	C	367.32	ABCA4
chr1	94467003	T	367.884	ABCA4
chr1	94467004	A	366.715	ABCA4
chr1	94467005	T	428.121	ABCA4
chr1	94467006	G	428.376	ABCA4
chr1	94467007	T	423.68	ABCA4
chr1	94467008	C	424.487	ABCA4
chr1	94467009	C	371.368	ABCA4
chr1	94467010	T	370.659	ABCA4
chr1	94467011	G	371.93	ABCA4
chr1	94467012	T	370.097	ABCA4
chr1	94467013	G	372.599	ABCA4
chr1	94467014	C	371.815	ABCA4
chr1	94467015	C	371.965	ABCA4
chr1	94467016	C	372.462	ABCA4
chr1	94467017	T	372.253	ABCA4
chr1	94467018	C	373.841	ABCA4
chr1	94467019	A	372.97	ABCA4
chr1	94467020	T	372.202	ABCA4
chr1	94467021	G	370.309	ABCA4
chr1	94467022	A	367.863	ABCA4
chr1	94467023	T	372.648	ABCA4
chr1	94467024	C	370.419	ABCA4
chr1	94467025	C	363.465	ABCA4
chr1	94467026	T	354.642	ABCA4
chr1	94467027	T	351.108	ABCA4
chr1	94467028	G	352.852	ABCA4
chr1	94467029	G	351.626	ABCA4
chr1	94467030	G	352.441	ABCA4
chr1	94467031	C	353.247	ABCA4
chr1	94467032	T	354.073	ABCA4
chr1	94467033	G	279.164	ABCA4
chr1	94467034	C	279.626	ABCA4
chr1	94467035	G	483.384	ABCA4
chr1	94467036	T	480.906	ABCA4
chr1	94467037	G	484.476	ABCA4
chr1	94467038	G	482.895	ABCA4
chr1	94467039	G	483.747	ABCA4
chr1	94467040	C	485.704	ABCA4
chr1	94467041	A	480.938	ABCA4
chr1	94467042	T	484.731	ABCA4
chr1	94467043	G	483.325	ABCA4
chr1	94467044	G	481.726	ABCA4
chr1	94467045	C	484.952	ABCA4
chr1	94467046	C	495.422	ABCA4
chr1	94467047	T	495.078	ABCA4
chr1	94467048	C	496.516	ABCA4
chr1	94467049	A	492.519	ABCA4
chr1	94467050	G	494.409	ABCA4
chr1	94467051	G	492.599	ABCA4
chr1	94467052	C	492.277	ABCA4
chr1	94467053	C	489.645	ABCA4
chr1	94467054	T	489.04	ABCA4
chr1	94467055	G	487.917	ABCA4
chr1	94467056	G	487.207	ABCA4
chr1	94467057	C	488.753	ABCA4
chr1	94467058	C	488.414	ABCA4
chr1	94467059	T	488.419	ABCA4
chr1	94467060	G	487.492	ABCA4
chr1	94467061	G	486.374	ABCA4
chr1	94467062	C	488.481	ABCA4
chr1	94467063	T	487.753	ABCA4
chr1	94467064	C	489.739	ABCA4
chr1	94467065	A	487.223	ABCA4
chr1	94467066	G	487.621	ABCA4
chr1	94467067	C	488.478	ABCA4
chr1	94467068	T	485.962	ABCA4
chr1	94467069	C	488.204	ABCA4
chr1	94467070	A	486.234	ABCA4
chr1	94467071	G	487.465	ABCA4
chr1	94467072	G	487.583	ABCA4
chr1	94467073	A	488.091	ABCA4
chr1	94467074	G	486.661	ABCA4
chr1	94467075	C	486.737	ABCA4
chr1	94467076	C	487.011	ABCA4
chr1	94467077	T	457.075	ABCA4
chr1	94467078	T	480.309	ABCA4
chr1	94467079	T	486.927	ABCA4
chr1	94467080	G	487.968	ABCA4
chr1	94467081	A	485.366	ABCA4
chr1	94467082	C	488.761	ABCA4
chr1	94467083	C	486.043	ABCA4
chr1	94467084	C	488.199	ABCA4
chr1	94467085	A	484.61	ABCA4
chr1	94467086	G	487.242	ABCA4
chr1	94467087	C	487.578	ABCA4
chr1	94467088	T	482.212	ABCA4
chr1	94467089	C	487.524	ABCA4
chr1	94467090	A	483.651	ABCA4
chr1	94467091	G	484.086	ABCA4
chr1	94467092	T	480.688	ABCA4
chr1	94467093	G	484.613	ABCA4
chr1	94467094	C	484.578	ABCA4
chr1	94467095	T	484.274	ABCA4
chr1	94467096	C	483.613	ABCA4
chr1	94467097	C	482.575	ABCA4
chr1	94467098	T	476.078	ABCA4
chr1	94467099	G	484.675	ABCA4
chr1	94467100	T	476.944	ABCA4
chr1	94467101	A	473.976	ABCA4
chr1	94467102	T	480.14	ABCA4
chr1	94467103	G	484.298	ABCA4
chr1	94467104	G	483.608	ABCA4
chr1	94467105	G	483.433	ABCA4
chr1	94467106	G	484.874	ABCA4
chr1	94467107	A	483.336	ABCA4
chr1	94467108	C	483.863	ABCA4
chr1	94467109	C	484.527	ABCA4
chr1	94467110	A	483.645	ABCA4
chr1	94467111	G	483.651	ABCA4
chr1	94467112	A	484.554	ABCA4
chr1	94467113	C	485.43	ABCA4
chr1	94467114	A	481.188	ABCA4
chr1	94467115	C	484.573	ABCA4
chr1	94467116	C	484.763	ABCA4
chr1	94467117	G	484.632	ABCA4
chr1	94467118	A	479.043	ABCA4
chr1	94467119	C	483.935	ABCA4
chr1	94467120	A	477.406	ABCA4
chr1	94467121	G	482.255	ABCA4
chr1	94467122	G	484.059	ABCA4
chr1	94467123	C	483.831	ABCA4
chr1	94467124	C	483.973	ABCA4
chr1	94467125	G	484.325	ABCA4
chr1	94467126	C	483.941	ABCA4
chr1	94467127	A	480.527	ABCA4
chr1	94467128	G	484.503	ABCA4
chr1	94467129	A	482.57	ABCA4
chr1	94467130	G	486.734	ABCA4
chr1	94467131	T	490.575	ABCA4
chr1	94467132	G	506.941	ABCA4
chr1	94467133	G	517.976	ABCA4
chr1	94467134	G	519.126	ABCA4
chr1	94467135	C	519.169	ABCA4
chr1	94467136	T	519.315	ABCA4
chr1	94467137	G	522.667	ABCA4
chr1	94467138	A	515.933	ABCA4
chr1	94467139	A	508.72	ABCA4
chr1	94467140	C	521.892	ABCA4
chr1	94467141	T	442.293	ABCA4
chr1	94467142	T	516.116	ABCA4
chr1	94467143	C	520.589	ABCA4
chr1	94467144	C	518.207	ABCA4
chr1	94467145	C	520.336	ABCA4
chr1	94467146	G	519.328	ABCA4
chr1	94467147	G	515.309	ABCA4
chr1	94467148	C	511.75	ABCA4
chr1	94467149	T	514.401	ABCA4
chr1	94467150	G	517.589	ABCA4
chr1	94467151	T	515.737	ABCA4
chr1	94467152	G	517.812	ABCA4
chr1	94467153	A	515.718	ABCA4
chr1	94467154	G	516.774	ABCA4
chr1	94467155	C	513.989	ABCA4
chr1	94467156	C	708.941	ABCA4
chr1	94467157	G	712.263	ABCA4
chr1	94467158	A	709.57	ABCA4
chr1	94467159	T	645.952	ABCA4
chr1	94467160	G	649.172	ABCA4
chr1	94467161	G	649.403	ABCA4
chr1	94467162	C	648.126	ABCA4
chr1	94467163	C	648.065	ABCA4
chr1	94467164	C	648.207	ABCA4
chr1	94467165	C	653.304	ABCA4
chr1	94467166	A	653.766	ABCA4
chr1	94467167	C	657.398	ABCA4
chr1	94467168	A	656.032	ABCA4
chr1	94467169	G	657.64	ABCA4
chr1	94467170	G	659.188	ABCA4
chr1	94467171	A	660.013	ABCA4
chr1	94467172	G	657.038	ABCA4
chr1	94467173	A	658.798	ABCA4
chr1	94467174	C	657.761	ABCA4
chr1	94467175	A	658.478	ABCA4
chr1	94467176	T	658.769	ABCA4
chr1	94467177	C	656.796	ABCA4
chr1	94467178	C	657.858	ABCA4
chr1	94467179	T	541.844	ABCA4
chr1	94467180	G	551.301	ABCA4
chr1	94467181	G	551.849	ABCA4
chr1	94467182	G	553.599	ABCA4
chr1	94467183	A	555.594	ABCA4
chr1	94467184	A	645.535	ABCA4
chr1	94467185	C	671.815	ABCA4
chr1	94467186	G	672.194	ABCA4
chr1	94467187	C	671.212	ABCA4
chr1	94467188	A	670.207	ABCA4
chr1	94467189	G	672.387	ABCA4
chr1	94467190	G	672.422	ABCA4
chr1	94467191	A	671.142	ABCA4
chr1	94467192	T	657.847	ABCA4
chr1	94467193	G	673.495	ABCA4
chr1	94467194	T	673.503	ABCA4
chr1	94467195	G	670.548	ABCA4
chr1	94467196	C	658.871	ABCA4
chr1	94467197	G	655.548	ABCA4
chr1	94467198	C	653.777	ABCA4
chr1	94467199	A	653.96	ABCA4
chr1	94467200	G	653.917	ABCA4
chr1	94467201	T	654.156	ABCA4
chr1	94467202	C	653.051	ABCA4
chr1	94467203	C	649.89	ABCA4
chr1	94467204	C	723.742	ABCA4
chr1	94467205	A	724.535	ABCA4
chr1	94467206	A	725.422	ABCA4
chr1	94467207	G	719.269	ABCA4
chr1	94467208	T	723.688	ABCA4
chr1	94467209	C	724.505	ABCA4
chr1	94467210	A	725.32	ABCA4
chr1	94467211	A	726.355	ABCA4
chr1	94467212	G	721.965	ABCA4
chr1	94467213	G	725.164	ABCA4
chr1	94467214	C	726.645	ABCA4
chr1	94467215	T	727.651	ABCA4
chr1	94467216	G	727.761	ABCA4
chr1	94467217	T	727.831	ABCA4
chr1	94467218	G	727.61	ABCA4
chr1	94467219	C	725.739	ABCA4
chr1	94467220	C	723.086	ABCA4
chr1	94467221	G	723.718	ABCA4
chr1	94467222	T	723.61	ABCA4
chr1	94467223	G	724.255	ABCA4
chr1	94467224	A	721.395	ABCA4
chr1	94467225	C	716.586	ABCA4
chr1	94467226	T	721.296	ABCA4
chr1	94467227	T	721.836	ABCA4
chr1	94467228	G	723.296	ABCA4
chr1	94467229	T	713.03	ABCA4
chr1	94467230	T	655.148	ABCA4
chr1	94467231	T	664.089	ABCA4
chr1	94467232	T	665.513	ABCA4
chr1	94467233	T	716.97	ABCA4
chr1	94467234	C	718.503	ABCA4
chr1	94467235	T	719.543	ABCA4
chr1	94467236	C	718.212	ABCA4
chr1	94467237	C	716.449	ABCA4
chr1	94467238	G	714.522	ABCA4
chr1	94467239	G	715.898	ABCA4
chr1	94467240	A	718.433	ABCA4
chr1	94467241	G	717.339	ABCA4
chr1	94467242	C	716.328	ABCA4
chr1	94467243	T	709.723	ABCA4
chr1	94467244	G	713.863	ABCA4
chr1	94467245	T	709.441	ABCA4
chr1	94467246	G	692.003	ABCA4
chr1	94467247	T	685.398	ABCA4
chr1	94467248	G	684.801	ABCA4
chr1	94467249	A	683.677	ABCA4
chr1	94467250	A	670.909	ABCA4
chr1	94467251	C	684.747	ABCA4
chr1	94467252	C	683.024	ABCA4
chr1	94467253	A	683.755	ABCA4
chr1	94467254	A	679.86	ABCA4
chr1	94467255	A	679.871	ABCA4
chr1	94467256	C	685.368	ABCA4
chr1	94467257	A	679.078	ABCA4
chr1	94467258	C	684.68	ABCA4
chr1	94467259	T	681.841	ABCA4
chr1	94467260	G	577.782	ABCA4
chr1	94467261	G	576.841	ABCA4
chr1	94467394	C	402.935	ABCA4
chr1	94467395	G	404.753	ABCA4
chr1	94467396	G	404.142	ABCA4
chr1	94467397	C	402.984	ABCA4
chr1	94467398	C	402.5	ABCA4
chr1	94467399	C	403.462	ABCA4
chr1	94467400	A	399.702	ABCA4
chr1	94467401	A	392.72	ABCA4
chr1	94467402	G	401.661	ABCA4
chr1	94467403	C	402.782	ABCA4
chr1	94467404	C	448.946	ABCA4
chr1	94467405	C	449.43	ABCA4
chr1	94467406	G	450.024	ABCA4
chr1	94467407	C	449.376	ABCA4
chr1	94467408	A	450.734	ABCA4
chr1	94467409	G	451.581	ABCA4
chr1	94467410	T	444.522	ABCA4
chr1	94467411	T	446.739	ABCA4
chr1	94467412	A	450.527	ABCA4
chr1	94467413	C	450.202	ABCA4
chr1	94467414	C	451.895	ABCA4
chr1	94467415	A	452.508	ABCA4
chr1	94467416	G	452.352	ABCA4
chr1	94467417	C	452.699	ABCA4
chr1	94467418	A	452.285	ABCA4
chr1	94467419	G	452.57	ABCA4
chr1	94467420	C	452.704	ABCA4
chr1	94467421	A	452.406	ABCA4
chr1	94467422	C	451.925	ABCA4
chr1	94467423	C	452.293	ABCA4
chr1	94467424	A	452.47	ABCA4
chr1	94467425	G	452.358	ABCA4
chr1	94467426	C	451.804	ABCA4
chr1	94467427	G	452.522	ABCA4
chr1	94467428	G	453.027	ABCA4
chr1	94467429	T	200.484	ABCA4
chr1	94467430	G	195.452	ABCA4
chr1	94467431	G	194.406	ABCA4
chr1	94467432	G	194.371	ABCA4
chr1	94467433	C	194.403	ABCA4
chr1	94467434	A	194.578	ABCA4
chr1	94467435	G	200.384	ABCA4
chr1	94467436	C	200.855	ABCA4
chr1	94467437	C	202.798	ABCA4
chr1	94467438	A	203.089	ABCA4
chr1	94467439	A	200.919	ABCA4
chr1	94467440	T	202.96	ABCA4
chr1	94467441	G	204.634	ABCA4
chr1	94467442	A	204.269	ABCA4
chr1	94467443	G	204.707	ABCA4
chr1	94467444	T	202.591	ABCA4
chr1	94467445	G	201.062	ABCA4
chr1	94467446	C	200.086	ABCA4
chr1	94467447	G	200.554	ABCA4
chr1	94467448	A	199.949	ABCA4
chr1	94467449	T	199.148	ABCA4
chr1	94467450	G	200.484	ABCA4
chr1	94467451	G	199.941	ABCA4
chr1	94467452	C	200.086	ABCA4
chr1	94467453	T	200.016	ABCA4
chr1	94467454	G	217.495	ABCA4
chr1	94467455	T	217.616	ABCA4
chr1	94467456	G	217.328	ABCA4
chr1	94467457	G	217.347	ABCA4
chr1	94467458	A	174.632	ABCA4
chr1	94467459	G	174.648	ABCA4
chr1	94467460	A	174.68	ABCA4
chr1	94467461	G	174.874	ABCA4
chr1	94467462	T	174.425	ABCA4
chr1	94467463	T	173.589	ABCA4
chr1	94467464	T	174.839	ABCA4
chr1	94467465	C	174.637	ABCA4
chr1	94467466	C	174.425	ABCA4
chr1	94467467	G	174.487	ABCA4
chr1	94467468	C	173.008	ABCA4
chr1	94467469	T	172.801	ABCA4
chr1	94467470	T	173.847	ABCA4
chr1	94467471	G	174.363	ABCA4
chr1	94467472	T	173.672	ABCA4
chr1	94467473	T	174.145	ABCA4
chr1	94467474	G	172.392	ABCA4
chr1	94467475	C	168.22	ABCA4
chr1	94467476	C	168.059	ABCA4
chr1	94467477	C	168.134	ABCA4
chr1	94467478	C	168.113	ABCA4
chr1	94467479	C	168.153	ABCA4
chr1	94467480	A	165.565	ABCA4
chr1	94467481	C	168.363	ABCA4
chr1	94467482	T	165.473	ABCA4
chr1	94467483	G	167.761	ABCA4
chr1	94467484	T	166.513	ABCA4
chr1	94467485	A	121.984	ABCA4
chr1	94467486	C	122.116	ABCA4
chr1	94467487	G	121.263	ABCA4
chr1	94467488	T	121.524	ABCA4
chr1	94467489	G	121.64	ABCA4
chr1	94467490	C	122.038	ABCA4
chr1	94467491	C	122.054	ABCA4
chr1	94467492	A	121.046	ABCA4
chr1	94467493	G	121.651	ABCA4
chr1	94467494	C	121.987	ABCA4
chr1	94467495	C	124.019	ABCA4
chr1	94467496	A	123.097	ABCA4
chr1	94467497	G	123.965	ABCA4
chr1	94467498	G	123.554	ABCA4
chr1	94467499	C	124.269	ABCA4
chr1	94467500	A	124.04	ABCA4
chr1	94467501	G	123.876	ABCA4
chr1	94467502	T	121.801	ABCA4
chr1	94467503	C	117.823	ABCA4
chr1	94467504	G	110.538	ABCA4
chr1	94467505	G	108.519	ABCA4
chr1	94467506	C	107.995	ABCA4
chr1	94467507	G	107.984	ABCA4
chr1	94467508	T	107.129	ABCA4
chr1	94467509	A	105.065	ABCA4
chr1	94467510	G	107.374	ABCA4
chr1	94467511	A	107.997	ABCA4
chr1	94467512	C	108.172	ABCA4
chr1	94467513	A	107.406	ABCA4
chr1	94467514	G	107.935	ABCA4
chr1	94467515	T	107.71	ABCA4
chr1	94467516	C	107.134	ABCA4
chr1	94467517	A	107.36	ABCA4
chr1	94467518	G	106.949	ABCA4
chr1	94467519	G	106.968	ABCA4
chr1	94467520	C	106.597	ABCA4
chr1	94467521	C	105.535	ABCA4
chr1	94467522	C	107.024	ABCA4
chr1	94467523	A	107.089	ABCA4
chr1	94467524	G	106.444	ABCA4
chr1	94467525	G	105.978	ABCA4
chr1	94467526	C	106.003	ABCA4
chr1	94467527	T	105.785	ABCA4
chr1	94467528	C	102.675	ABCA4
chr1	94467529	T	106.723	ABCA4
chr1	94467530	T	106.583	ABCA4
chr1	94467531	A	106.933	ABCA4
chr1	94467532	A	105.989	ABCA4
chr1	94467533	T	104.712	ABCA4
chr1	94467534	A	105.962	ABCA4
chr1	94467535	C	107.089	ABCA4
chr1	94467536	T	107.422	ABCA4
chr1	94467537	C	106.492	ABCA4
chr1	94467538	C	106.852	ABCA4
chr1	94467539	A	105.922	ABCA4
chr1	94467540	G	106.47	ABCA4
chr1	94467541	T	106.099	ABCA4
chr1	94467542	T	106.258	ABCA4
chr1	94467543	T	107.032	ABCA4
chr1	94467544	G	107.247	ABCA4
chr1	94467545	C	106.976	ABCA4
chr1	94467546	A	106.72	ABCA4
chr1	94467547	A	105.935	ABCA4
chr1	94467548	C	106.562	ABCA4
chr1	94467549	C	106.833	ABCA4
chr1	94467550	T	106.159	ABCA4
chr1	94467551	A	105.306	ABCA4
chr1	94467552	G	107.161	ABCA4
chr1	94467553	G	106.425	ABCA4
chr1	94467554	G	107.304	ABCA4
chr1	94467555	A	107.019	ABCA4
chr1	94467556	A	99.0699	ABCA4
chr1	94467557	G	107.61	ABCA4
chr1	94467558	A	107.497	ABCA4
chr1	94467559	G	107.398	ABCA4
chr1	94467560	A	107.597	ABCA4
chr1	94467561	A	105.094	ABCA4
chr1	94467562	A	106.118	ABCA4
chr1	94467563	G	106.852	ABCA4
chr1	94467564	A	107.016	ABCA4
chr1	94467565	A	103.121	ABCA4
chr1	94467566	A	101.065	ABCA4
chr1	94467567	T	104.581	ABCA4
chr1	94467568	G	106.29	ABCA4
chr1	94467619	T	239.871	ABCA4
chr1	94467620	T	241.414	ABCA4
chr1	94467621	G	240.435	ABCA4
chr1	94467622	G	240.997	ABCA4
chr1	94467623	G	241.363	ABCA4
chr1	94467624	C	240.927	ABCA4
chr1	94467625	T	241.992	ABCA4
chr1	94467626	C	241.142	ABCA4
chr1	94467627	C	240.71	ABCA4
chr1	94467628	C	240.93	ABCA4
chr1	94467629	A	188.941	ABCA4
chr1	94467630	G	188.758	ABCA4
chr1	94467631	A	189.954	ABCA4
chr1	94467632	T	190.522	ABCA4
chr1	94467633	C	346.164	ABCA4
chr1	94467634	T	347.683	ABCA4
chr1	94467635	C	357.941	ABCA4
chr1	94467636	A	354.008	ABCA4
chr1	94467637	C	361.86	ABCA4
chr1	94467638	G	359.492	ABCA4
chr1	94467639	C	361.817	ABCA4
chr1	94467640	C	361.355	ABCA4
chr1	94467641	T	360.949	ABCA4
chr1	94467642	C	362.242	ABCA4
chr1	94467643	C	361.333	ABCA4
chr1	94467644	A	361.903	ABCA4
chr1	94467645	G	359.25	ABCA4
chr1	94467646	A	361.968	ABCA4
chr1	94467647	A	356.005	ABCA4
chr1	94467648	T	357.965	ABCA4
chr1	94467649	G	359.108	ABCA4
chr1	94467650	A	356.403	ABCA4
chr1	94467651	A	355.043	ABCA4
chr1	94467652	A	348.272	ABCA4
chr1	94467653	T	329.879	ABCA4
chr1	94467654	C	326.153	ABCA4
chr1	94467655	C	503.645	ABCA4
chr1	94467656	C	504.169	ABCA4
chr1	94467657	C	504.828	ABCA4
chr1	94467658	A	505.895	ABCA4
chr1	94467659	G	504.25	ABCA4
chr1	94467660	C	501.616	ABCA4
chr1	94467661	T	499.933	ABCA4
chr1	94467662	A	500.188	ABCA4
chr1	94467663	G	498.954	ABCA4
chr1	94467664	G	498.704	ABCA4
chr1	94467665	C	502.03	ABCA4
chr1	94467666	T	501.941	ABCA4
chr1	94467667	G	500.352	ABCA4
chr1	94467668	A	501.476	ABCA4
chr1	94467669	A	503.468	ABCA4
chr1	94467670	A	503.702	ABCA4
chr1	94467671	C	502.489	ABCA4
chr1	94467672	A	500.425	ABCA4
chr1	94467673	G	500.07	ABCA4
chr1	94467674	G	498.812	ABCA4
chr1	94467675	C	502.522	ABCA4
chr1	94467676	T	501.898	ABCA4
chr1	94467677	C	502.992	ABCA4
chr1	94467678	C	501.374	ABCA4
chr1	94467679	T	484.349	ABCA4
chr1	94467680	G	483.403	ABCA4
chr1	94467681	C	485.202	ABCA4
chr1	94467682	T	671.935	ABCA4
chr1	94467683	G	671.323	ABCA4
chr1	94467684	G	670.53	ABCA4
chr1	94467685	C	673.505	ABCA4
chr1	94467686	T	673.508	ABCA4
chr1	94467687	C	674.642	ABCA4
chr1	94467688	C	672.836	ABCA4
chr1	94467689	T	669.836	ABCA4
chr1	94467690	G	671.433	ABCA4
chr1	94467691	T	671.484	ABCA4
chr1	94467692	C	674.511	ABCA4
chr1	94467693	C	671.237	ABCA4
chr1	94467694	T	670.656	ABCA4
chr1	94467695	C	673.914	ABCA4
chr1	94467696	T	669.484	ABCA4
chr1	94467697	G	671.581	ABCA4
chr1	94467698	G	669.099	ABCA4
chr1	94467699	C	672.672	ABCA4
chr1	94467700	A	670.379	ABCA4
chr1	94467701	T	655.315	ABCA4
chr1	94467702	G	650.371	ABCA4
chr1	94467703	T	646.347	ABCA4
chr1	94467704	G	647.489	ABCA4
chr1	94467705	C	646.876	ABCA4
chr1	94467706	T	644.153	ABCA4
chr1	94467707	T	643.062	ABCA4
chr1	94467708	C	649.696	ABCA4
chr1	94467709	A	643.242	ABCA4
chr1	94467710	G	673.266	ABCA4
chr1	94467711	G	670.613	ABCA4
chr1	94467712	C	677.661	ABCA4
chr1	94467713	G	674.102	ABCA4
chr1	94467714	C	676.833	ABCA4
chr1	94467715	C	676.253	ABCA4
chr1	94467716	A	678.71	ABCA4
chr1	94467717	G	680.371	ABCA4
chr1	94467718	A	679.78	ABCA4
chr1	94467719	C	680.699	ABCA4
chr1	94467720	A	671.747	ABCA4
chr1	94467721	G	679.261	ABCA4
chr1	94467722	G	676.772	ABCA4
chr1	94467723	G	678.296	ABCA4
chr1	94467724	G	678.121	ABCA4
chr1	94467725	C	678.57	ABCA4
chr1	94467726	T	671.823	ABCA4
chr1	94467727	C	673.344	ABCA4
chr1	94467728	T	665.573	ABCA4
chr1	94467729	T	652.352	ABCA4
chr1	94467730	T	668.374	ABCA4
chr1	94467731	C	669.927	ABCA4
chr1	94467732	T	899.035	ABCA4
chr1	94467733	C	918.774	ABCA4
chr1	94467734	T	914.046	ABCA4
chr1	94467735	C	918.113	ABCA4
chr1	94467736	T	907.46	ABCA4
chr1	94467737	G	918.298	ABCA4
chr1	94467738	T	915.288	ABCA4
chr1	94467739	G	919.54	ABCA4
chr1	94467740	T	900.702	ABCA4
chr1	94467741	C	917.745	ABCA4
chr1	94467742	T	900.61	ABCA4
chr1	94467743	T	910.177	ABCA4
chr1	94467744	G	942.22	ABCA4
chr1	94467745	G	976.742	ABCA4
chr1	94467746	A	981.409	ABCA4
chr1	94467747	T	981.718	ABCA4
chr1	94467748	C	981.723	ABCA4
chr1	94467749	C	978.258	ABCA4
chr1	94467750	C	979.586	ABCA4
chr1	94467751	A	971.355	ABCA4
chr1	94467752	G	981.003	ABCA4
chr1	94467753	G	978.379	ABCA4
chr1	94467754	G	981.28	ABCA4
chr1	94467755	T	977.599	ABCA4
chr1	94467756	G	982.785	ABCA4
chr1	94467757	G	980.753	ABCA4
chr1	94467758	C	982.505	ABCA4
chr1	94467759	C	981.215	ABCA4
chr1	94467760	C	1097.54	ABCA4
chr1	94467761	A	1097.21	ABCA4
chr1	94467762	G	1091.29	ABCA4
chr1	94467763	C	1095.13	ABCA4
chr1	94467764	C	1096.77	ABCA4
chr1	94467765	T	1094.28	ABCA4
chr1	94467766	G	1094.56	ABCA4
chr1	94467767	C	1108.53	ABCA4
chr1	94467768	T	1106.6	ABCA4
chr1	94467769	C	1108.97	ABCA4
chr1	94467770	A	1104.77	ABCA4
chr1	94467771	G	1107.21	ABCA4
chr1	94467772	C	1105.72	ABCA4
chr1	94467773	A	1102.45	ABCA4
chr1	94467774	T	1100.35	ABCA4
chr1	94467775	C	1107.09	ABCA4
chr1	94467776	T	1096.64	ABCA4
chr1	94467777	G	1108.66	ABCA4
chr1	94467778	T	1088.75	ABCA4
chr1	94467779	T	1095.34	ABCA4
chr1	94467780	G	1108.52	ABCA4
chr1	94467781	G	1105.35	ABCA4
chr1	94467782	G	1110.04	ABCA4
chr1	94467783	T	1102.07	ABCA4
chr1	94467784	G	1111.55	ABCA4
chr1	94467785	T	1098.22	ABCA4
chr1	94467786	A	1105.09	ABCA4
chr1	94467787	G	1100.96	ABCA4
chr1	94467788	C	1106.89	ABCA4
chr1	94467789	C	1107.95	ABCA4
chr1	94467790	G	1108.22	ABCA4
chr1	94467791	C	1106.13	ABCA4
chr1	94467792	C	1105.19	ABCA4
chr1	94467793	T	1091.72	ABCA4
chr1	94467794	G	1107.89	ABCA4
chr1	94467795	G	1104.01	ABCA4
chr1	94467796	G	1109.58	ABCA4
chr1	94467797	A	1106.51	ABCA4
chr1	94467798	A	1074.4	ABCA4
chr1	94467799	A	1095.61	ABCA4
chr1	94467800	T	1108.6	ABCA4
chr1	94467801	G	1107.06	ABCA4
chr1	94467802	G	1109.48	ABCA4
chr1	94467803	A	1106.09	ABCA4
chr1	94467804	C	1105.23	ABCA4
chr1	94467805	T	1099.22	ABCA4
chr1	94467806	T	1103.15	ABCA4
chr1	94467807	C	1109.13	ABCA4
chr1	94467808	A	1109.22	ABCA4
chr1	94467809	G	1107.94	ABCA4
chr1	94467810	C	1103.47	ABCA4
chr1	94467811	C	1105.8	ABCA4
chr1	94467812	T	1102.73	ABCA4
chr1	94467813	T	1107.16	ABCA4
chr1	94467814	A	1107.68	ABCA4
chr1	94467815	C	1109.25	ABCA4
chr1	94467816	A	1102.03	ABCA4
chr1	94467817	A	1076.23	ABCA4
chr1	94467818	A	1077.64	ABCA4
chr1	94467819	G	1100.46	ABCA4
chr1	94467820	A	1090.39	ABCA4
chr1	94467821	G	1103.21	ABCA4
chr1	94467822	C	1101.58	ABCA4
chr1	94467823	A	1099.24	ABCA4
chr1	94467824	A	1088.99	ABCA4
chr1	94467825	G	1102.21	ABCA4
chr1	94467826	A	1102.66	ABCA4
chr1	94467827	C	1102.2	ABCA4
chr1	94467828	A	1098.79	ABCA4
chr1	94467829	G	962.895	ABCA4
chr1	94467830	T	959.059	ABCA4
chr1	94467831	G	961.664	ABCA4
chr1	94467832	G	958.379	ABCA4
chr1	94467833	G	962.667	ABCA4
chr1	94467834	T	963.543	ABCA4
chr1	94467835	C	960.763	ABCA4
chr1	94467836	T	965.427	ABCA4
chr1	94467837	C	963.398	ABCA4
chr1	94467838	G	957.742	ABCA4
chr1	94467839	C	961.581	ABCA4
chr1	94467840	C	959.142	ABCA4
chr1	94467841	C	961	ABCA4
chr1	94467842	A	954.522	ABCA4
chr1	94467843	G	959.876	ABCA4
chr1	94467844	C	910.132	ABCA4
chr1	94467845	G	896.844	ABCA4
chr1	94467846	T	908.984	ABCA4
chr1	94467847	C	897.957	ABCA4
chr1	94467848	C	902.565	ABCA4
chr1	94467849	T	901.175	ABCA4
chr1	94467850	G	902.142	ABCA4
chr1	94467851	G	905.868	ABCA4
chr1	94467852	A	902.333	ABCA4
chr1	94467853	C	898.358	ABCA4
chr1	94467854	C	900.847	ABCA4
chr1	94467855	A	896.269	ABCA4
chr1	94467856	T	886.745	ABCA4
chr1	94467857	G	902.89	ABCA4
chr1	94467858	G	704.091	ABCA4
chr1	94467859	C	702.204	ABCA4
chr1	94467860	T	695.524	ABCA4
chr1	94467861	A	699.097	ABCA4
chr1	94467862	G	704.497	ABCA4
chr1	94467863	C	701.962	ABCA4
chr1	94467864	A	702.694	ABCA4
chr1	94467865	G	706.245	ABCA4
chr1	94467866	T	701.72	ABCA4
chr1	94467867	G	704.253	ABCA4
chr1	94467868	G	706.29	ABCA4
chr1	94467869	A	703.368	ABCA4
chr1	94467870	G	704.175	ABCA4
chr1	94467871	G	705.71	ABCA4
chr1	94467872	A	689.484	ABCA4
chr1	94467873	G	688.285	ABCA4
chr1	94467874	G	690.962	ABCA4
chr1	94467875	A	685.987	ABCA4
chr1	94467876	A	687.035	ABCA4
chr1	94467877	G	687.669	ABCA4
chr1	94467878	G	688.495	ABCA4
chr1	94470977	C	361.589	ABCA4
chr1	94470978	A	362.347	ABCA4
chr1	94470979	C	363.312	ABCA4
chr1	94470980	A	364.102	ABCA4
chr1	94470981	A	363.508	ABCA4
chr1	94470982	C	362.973	ABCA4
chr1	94470983	A	364.68	ABCA4
chr1	94470984	A	364.43	ABCA4
chr1	94470985	A	360.887	ABCA4
chr1	94470986	A	361.694	ABCA4
chr1	94470987	C	361.836	ABCA4
chr1	94470988	A	363.608	ABCA4
chr1	94470989	T	359.538	ABCA4
chr1	94470990	T	357.32	ABCA4
chr1	94470991	T	358.731	ABCA4
chr1	94470992	T	360.005	ABCA4
chr1	94470993	T	360.863	ABCA4
chr1	94470994	C	361.602	ABCA4
chr1	94470995	A	363.212	ABCA4
chr1	94470996	C	360.567	ABCA4
chr1	94470997	C	357.406	ABCA4
chr1	94470998	T	358.728	ABCA4
chr1	94470999	T	531.14	ABCA4
chr1	94471000	T	538.634	ABCA4
chr1	94471001	T	542.349	ABCA4
chr1	94471002	C	542.675	ABCA4
chr1	94471003	G	536.218	ABCA4
chr1	94471004	A	547.546	ABCA4
chr1	94471005	T	542.038	ABCA4
chr1	94471006	T	541.763	ABCA4
chr1	94471007	T	549.634	ABCA4
chr1	94471008	C	590.038	ABCA4
chr1	94471009	T	598.121	ABCA4
chr1	94471010	T	599.624	ABCA4
chr1	94471011	C	599.645	ABCA4
chr1	94471012	T	602.567	ABCA4
chr1	94471013	G	597.815	ABCA4
chr1	94471014	C	597.444	ABCA4
chr1	94471015	T	601.624	ABCA4
chr1	94471016	G	597.651	ABCA4
chr1	94471017	G	596.774	ABCA4
chr1	94471018	T	600.328	ABCA4
chr1	94471019	A	601.126	ABCA4
chr1	94471020	C	601.659	ABCA4
chr1	94471021	A	602.269	ABCA4
chr1	94471022	C	600.508	ABCA4
chr1	94471023	C	598.234	ABCA4
chr1	94471024	T	599.272	ABCA4
chr1	94471025	C	601.581	ABCA4
chr1	94471026	G	600.96	ABCA4
chr1	94471027	A	952.148	ABCA4
chr1	94471028	A	979.003	ABCA4
chr1	94471029	G	973.288	ABCA4
chr1	94471030	C	994.47	ABCA4
chr1	94471031	C	995.938	ABCA4
chr1	94471032	G	993.72	ABCA4
chr1	94471033	G	992.763	ABCA4
chr1	94471034	G	994.452	ABCA4
chr1	94471035	C	995.105	ABCA4
chr1	94471036	A	972.659	ABCA4
chr1	94471037	T	977.476	ABCA4
chr1	94471038	A	999.694	ABCA4
chr1	94471039	A	995.425	ABCA4
chr1	94471040	A	987.409	ABCA4
chr1	94471041	G	990.753	ABCA4
chr1	94471042	G	986.737	ABCA4
chr1	94471043	T	995.339	ABCA4
chr1	94471044	A	992.315	ABCA4
chr1	94471045	A	998.922	ABCA4
chr1	94471046	A	994.215	ABCA4
chr1	94471047	G	984.997	ABCA4
chr1	94471048	A	990.992	ABCA4
chr1	94471049	T	1098.19	ABCA4
chr1	94471050	G	1099.4	ABCA4
chr1	94471051	T	1098.66	ABCA4
chr1	94471052	T	1108.66	ABCA4
chr1	94471053	C	1106.06	ABCA4
chr1	94471054	T	1109.65	ABCA4
chr1	94471055	C	1109.02	ABCA4
chr1	94471056	G	1094.71	ABCA4
chr1	94471057	T	1105.4	ABCA4
chr1	94471058	C	1107.79	ABCA4
chr1	94471059	C	1104.58	ABCA4
chr1	94471060	T	1093.35	ABCA4
chr1	94471061	G	1127.26	ABCA4
chr1	94471062	T	1125.56	ABCA4
chr1	94471063	G	1128.53	ABCA4
chr1	94471064	A	1136.8	ABCA4
chr1	94471065	G	1126	ABCA4
chr1	94471066	C	1130.43	ABCA4
chr1	94471067	A	1135.78	ABCA4
chr1	94471068	G	1127.01	ABCA4
chr1	94471069	C	1127.23	ABCA4
chr1	94471070	T	1129.79	ABCA4
chr1	94471071	C	1131.45	ABCA4
chr1	94471072	A	1133.12	ABCA4
chr1	94471073	T	1124.25	ABCA4
chr1	94471074	C	1126.87	ABCA4
chr1	94471075	A	1121.97	ABCA4
chr1	94471076	A	1133.64	ABCA4
chr1	94471077	T	1109.65	ABCA4
chr1	94471078	T	1122.49	ABCA4
chr1	94471079	G	1121.6	ABCA4
chr1	94471080	C	1126.74	ABCA4
chr1	94471081	A	1134.74	ABCA4
chr1	94471082	T	1123.8	ABCA4
chr1	94471083	C	1130.63	ABCA4
chr1	94471084	A	1137.04	ABCA4
chr1	94471085	A	1134.59	ABCA4
chr1	94471086	A	1125.11	ABCA4
chr1	94471087	C	1125.25	ABCA4
chr1	94471088	T	1123.32	ABCA4
chr1	94471089	G	1127.29	ABCA4
chr1	94471090	A	1131.7	ABCA4
chr1	94471091	G	1117.68	ABCA4
chr1	94471092	G	1125.07	ABCA4
chr1	94471093	A	1136.74	ABCA4
chr1	94471094	C	1131.64	ABCA4
chr1	94471095	A	1133.85	ABCA4
chr1	94471096	G	1128.07	ABCA4
chr1	94471097	T	1126.17	ABCA4
chr1	94471098	A	1134.55	ABCA4
chr1	94471099	G	1081.49	ABCA4
chr1	94471100	C	1076.61	ABCA4
chr1	94471101	C	1074.3	ABCA4
chr1	94471102	C	1077.23	ABCA4
chr1	94471103	A	1080.17	ABCA4
chr1	94471104	T	1074.93	ABCA4
chr1	94471105	A	1076.92	ABCA4
chr1	94471106	T	1072.69	ABCA4
chr1	94471107	T	1075.86	ABCA4
chr1	94471108	T	1078.48	ABCA4
chr1	94471109	T	1081.24	ABCA4
chr1	94471110	G	1071.58	ABCA4
chr1	94471111	A	1067.88	ABCA4
chr1	94471112	T	1076.61	ABCA4
chr1	94471113	G	1065.97	ABCA4
chr1	94471114	G	1060.31	ABCA4
chr1	94471115	A	1081.14	ABCA4
chr1	94471116	C	1067.85	ABCA4
chr1	94471117	T	1077.21	ABCA4
chr1	94471118	T	1070.61	ABCA4
chr1	94471119	C	1073.69	ABCA4
chr1	94471120	A	1079.93	ABCA4
chr1	94471121	G	1065.64	ABCA4
chr1	94471122	A	1058.54	ABCA4
chr1	94471123	A	1043.42	ABCA4
chr1	94471124	A	860.091	ABCA4
chr1	94471125	T	850.648	ABCA4
chr1	94471126	A	852.417	ABCA4
chr1	94471127	T	845.836	ABCA4
chr1	94471128	T	845.804	ABCA4
chr1	94471129	G	838.11	ABCA4
chr1	94471130	G	833.629	ABCA4
chr1	94471131	T	849.637	ABCA4
chr1	94471132	T	855.159	ABCA4
chr1	94471133	A	856.581	ABCA4
chr1	94471134	A	853.941	ABCA4
chr1	94471135	A	845.457	ABCA4
chr1	94471136	A	846.363	ABCA4
chr1	94471137	T	849.237	ABCA4
chr1	94471138	A	853.75	ABCA4
chr1	94471139	C	854.478	ABCA4
chr1	94471140	T	852.952	ABCA4
chr1	94471141	G	850.04	ABCA4
chr1	94471142	C	851.296	ABCA4
chr1	94471143	A	853.906	ABCA4
chr1	94471144	A	852.71	ABCA4
chr1	94471145	G	836.384	ABCA4
chr1	94471146	A	787.664	ABCA4
chr1	94471147	A	784.895	ABCA4
chr1	94471148	A	782.774	ABCA4
chr1	94471149	A	782.382	ABCA4
chr1	94471150	A	784.403	ABCA4
chr1	94471151	A	784.395	ABCA4
chr1	94471152	A	788.766	ABCA4
chr1	94471153	G	781.93	ABCA4
chr1	94471154	C	781.944	ABCA4
chr1	94471155	A	763.712	ABCA4
chr1	94471156	A	752.465	ABCA4
chr1	94471157	T	757.167	ABCA4
chr1	94471158	T	757.411	ABCA4
chr1	94473170	A	871.495	ABCA4
chr1	94473171	G	880.71	ABCA4
chr1	94473172	G	881.871	ABCA4
chr1	94473173	A	882.664	ABCA4
chr1	94473174	G	879.911	ABCA4
chr1	94473175	G	881.882	ABCA4
chr1	94473176	A	884.849	ABCA4
chr1	94473177	G	882.642	ABCA4
chr1	94473178	C	882.016	ABCA4
chr1	94473179	A	1091.67	ABCA4
chr1	94473180	G	1103.13	ABCA4
chr1	94473181	G	1106.95	ABCA4
chr1	94473182	A	1113.1	ABCA4
chr1	94473183	T	1092.23	ABCA4
chr1	94473184	A	1100.02	ABCA4
chr1	94473185	C	1111.17	ABCA4
chr1	94473186	T	1107.79	ABCA4
chr1	94473187	C	1111.94	ABCA4
chr1	94473188	A	1100.1	ABCA4
chr1	94473189	C	1113.95	ABCA4
chr1	94473190	C	1116.13	ABCA4
chr1	94473191	T	1106.92	ABCA4
chr1	94473192	C	1117.64	ABCA4
chr1	94473193	T	1047.61	ABCA4
chr1	94473194	T	1099.11	ABCA4
chr1	94473195	G	1116.92	ABCA4
chr1	94473196	C	1116.95	ABCA4
chr1	94473197	C	1116.76	ABCA4
chr1	94473198	T	1105.71	ABCA4
chr1	94473199	G	1120.15	ABCA4
chr1	94473200	C	1111.45	ABCA4
chr1	94473201	T	1112.33	ABCA4
chr1	94473202	A	1086.81	ABCA4
chr1	94473203	C	1170.06	ABCA4
chr1	94473204	G	1168.12	ABCA4
chr1	94473205	G	1170.52	ABCA4
chr1	94473206	T	1167.91	ABCA4
chr1	94473207	G	1171.76	ABCA4
chr1	94473208	G	1168.11	ABCA4
chr1	94473209	C	1169.25	ABCA4
chr1	94473210	A	1166.29	ABCA4
chr1	94473211	T	1167.9	ABCA4
chr1	94473212	C	1170.45	ABCA4
chr1	94473213	C	1169.47	ABCA4
chr1	94473214	C	1166.5	ABCA4
chr1	94473215	C	1169.3	ABCA4
chr1	94473216	T	1163.7	ABCA4
chr1	94473217	G	1170.29	ABCA4
chr1	94473218	A	1161.88	ABCA4
chr1	94473219	G	1169.56	ABCA4
chr1	94473220	G	1167.57	ABCA4
chr1	94473221	T	1169.13	ABCA4
chr1	94473222	C	1173.06	ABCA4
chr1	94473223	A	1165.67	ABCA4
chr1	94473224	C	1170.76	ABCA4
chr1	94473225	T	1167.31	ABCA4
chr1	94473226	G	1169.65	ABCA4
chr1	94473227	T	1159.65	ABCA4
chr1	94473228	G	1169.02	ABCA4
chr1	94473229	G	1168.97	ABCA4
chr1	94473230	T	1160.63	ABCA4
chr1	94473231	G	1171.85	ABCA4
chr1	94473232	T	1169.79	ABCA4
chr1	94473233	C	1172.16	ABCA4
chr1	94473234	C	1163.99	ABCA4
chr1	94473235	C	1166.03	ABCA4
chr1	94473236	C	1170.36	ABCA4
chr1	94473237	A	1155.02	ABCA4
chr1	94473238	G	1167.55	ABCA4
chr1	94473239	T	1158.05	ABCA4
chr1	94473240	G	1168.78	ABCA4
chr1	94473241	A	1166.26	ABCA4
chr1	94473242	G	1171.43	ABCA4
chr1	94473243	C	1165.58	ABCA4
chr1	94473244	A	1168.89	ABCA4
chr1	94473245	T	1157.53	ABCA4
chr1	94473246	C	1154.71	ABCA4
chr1	94473247	T	1171.6	ABCA4
chr1	94473248	T	1167.86	ABCA4
chr1	94473249	G	1174.05	ABCA4
chr1	94473250	A	1165.92	ABCA4
chr1	94473251	A	1144.37	ABCA4
chr1	94473252	T	1157.73	ABCA4
chr1	94473253	G	1174.26	ABCA4
chr1	94473254	T	1161.26	ABCA4
chr1	94473255	G	1173.19	ABCA4
chr1	94473256	G	1171.24	ABCA4
chr1	94473257	T	1161.03	ABCA4
chr1	94473258	T	1166.65	ABCA4
chr1	94473259	G	1174.19	ABCA4
chr1	94473260	T	1152.86	ABCA4
chr1	94473261	T	1152.2	ABCA4
chr1	94473262	T	1146.78	ABCA4
chr1	94473263	T	1171.25	ABCA4
chr1	94473264	G	1175.34	ABCA4
chr1	94473265	C	1171.39	ABCA4
chr1	94473266	C	1172.92	ABCA4
chr1	94473267	G	1174.01	ABCA4
chr1	94473268	G	1173.17	ABCA4
chr1	94473269	C	1169.08	ABCA4
chr1	94473270	A	1167.69	ABCA4
chr1	94473271	C	1166.62	ABCA4
chr1	94473272	C	1167.17	ABCA4
chr1	94473273	A	1152.99	ABCA4
chr1	94473274	T	1066.37	ABCA4
chr1	94473275	T	1167.95	ABCA4
chr1	94473276	C	1170.3	ABCA4
chr1	94473277	A	681.712	ABCA4
chr1	94473278	C	685.599	ABCA4
chr1	94473279	T	682.753	ABCA4
chr1	94473280	C	684.269	ABCA4
chr1	94473281	C	681.126	ABCA4
chr1	94473282	C	683.024	ABCA4
chr1	94473283	A	654.392	ABCA4
chr1	94473284	G	681.575	ABCA4
chr1	94473285	G	682.758	ABCA4
chr1	94473286	A	684.07	ABCA4
chr1	94473287	G	683.199	ABCA4
chr1	94473288	G	680.823	ABCA4
chr1	94473289	C	681.519	ABCA4
chr1	94473290	C	683.169	ABCA4
chr1	94473291	A	676.495	ABCA4
chr1	94473292	A	669.632	ABCA4
chr1	94473293	A	652.301	ABCA4
chr1	94473294	G	675.005	ABCA4
chr1	94473295	C	675.626	ABCA4
chr1	94473296	A	674.984	ABCA4
chr1	94473297	C	672.349	ABCA4
chr1	94473298	T	667.384	ABCA4
chr1	94473299	A	661.761	ABCA4
chr1	94473300	G	652.788	ABCA4
chr1	94473301	G	653.675	ABCA4
chr1	94473302	A	606.898	ABCA4
chr1	94473303	G	605.578	ABCA4
chr1	94473304	A	604.839	ABCA4
chr1	94473305	A	602.102	ABCA4
chr1	94473306	A	601.301	ABCA4
chr1	94473307	A	602.788	ABCA4
chr1	94473308	C	604.022	ABCA4
chr1	94473309	A	596.527	ABCA4
chr1	94473310	C	604.763	ABCA4
chr1	94473311	A	591.849	ABCA4
chr1	94473312	G	603.634	ABCA4
chr1	94473313	A	596.763	ABCA4
chr1	94473314	G	603.075	ABCA4
chr1	94473315	C	602.489	ABCA4
chr1	94473316	T	589.849	ABCA4
chr1	94473771	G	1457.58	ABCA4
chr1	94473772	T	1448.83	ABCA4
chr1	94473773	G	1461.7	ABCA4
chr1	94473774	G	1458.42	ABCA4
chr1	94473775	T	1466.49	ABCA4
chr1	94473776	C	1471.16	ABCA4
chr1	94473777	T	1469.99	ABCA4
chr1	94473778	G	1464.79	ABCA4
chr1	94473779	C	1466.73	ABCA4
chr1	94473780	A	1469.65	ABCA4
chr1	94473781	G	1464.22	ABCA4
chr1	94473782	A	1470.4	ABCA4
chr1	94473783	G	1466.11	ABCA4
chr1	94473784	T	1435.4	ABCA4
chr1	94473785	A	1463.05	ABCA4
chr1	94473786	C	1466.81	ABCA4
chr1	94473787	C	1460.78	ABCA4
chr1	94473788	C	1467.45	ABCA4
chr1	94473789	A	1465.83	ABCA4
chr1	94473790	C	1470.48	ABCA4
chr1	94473791	C	1466.99	ABCA4
chr1	94473792	T	1463.69	ABCA4
chr1	94473793	C	1472.14	ABCA4
chr1	94473794	T	1466.17	ABCA4
chr1	94473795	C	1471.84	ABCA4
chr1	94473796	C	1466.38	ABCA4
chr1	94473797	A	1466.54	ABCA4
chr1	94473798	G	1469.93	ABCA4
chr1	94473799	G	1465.48	ABCA4
chr1	94473800	G	1468.09	ABCA4
chr1	94473801	C	1460.44	ABCA4
chr1	94473802	G	1470.05	ABCA4
chr1	94473803	A	1473.13	ABCA4
chr1	94473804	A	1462.31	ABCA4
chr1	94473805	C	1471.89	ABCA4
chr1	94473806	T	1471.76	ABCA4
chr1	94473807	C	1470.27	ABCA4
chr1	94473808	C	1464.98	ABCA4
chr1	94473809	G	1468.3	ABCA4
chr1	94473810	A	1473.31	ABCA4
chr1	94473811	C	1472.74	ABCA4
chr1	94473812	A	1466.98	ABCA4
chr1	94473813	C	1472.01	ABCA4
chr1	94473814	A	1464.97	ABCA4
chr1	94473815	C	1467.68	ABCA4
chr1	94473816	A	1459.95	ABCA4
chr1	94473817	G	1465.3	ABCA4
chr1	94473818	C	1462.5	ABCA4
chr1	94473819	C	1467.56	ABCA4
chr1	94473820	T	1466.46	ABCA4
chr1	94473821	G	1468.03	ABCA4
chr1	94473822	T	1469.99	ABCA4
chr1	94473823	C	1466.42	ABCA4
chr1	94473824	C	1467.1	ABCA4
chr1	94473825	A	1459.45	ABCA4
chr1	94473826	C	1468.17	ABCA4
chr1	94473827	T	1466.69	ABCA4
chr1	94473828	G	1468.49	ABCA4
chr1	94473829	C	1465.03	ABCA4
chr1	94473830	T	1470.08	ABCA4
chr1	94473831	G	1469.36	ABCA4
chr1	94473832	G	1468.79	ABCA4
chr1	94473833	G	1470.28	ABCA4
chr1	94473834	C	1460.17	ABCA4
chr1	94473835	T	1470.72	ABCA4
chr1	94473836	G	1468.84	ABCA4
chr1	94473837	G	1470.35	ABCA4
chr1	94473838	A	1466.65	ABCA4
chr1	94473839	G	1468.35	ABCA4
chr1	94473840	G	1468.43	ABCA4
chr1	94473841	T	1469.91	ABCA4
chr1	94473842	G	1238.72	ABCA4
chr1	94473843	C	1231.46	ABCA4
chr1	94473844	C	1234.07	ABCA4
chr1	94473845	T	1238.88	ABCA4
chr1	94473846	G	1230.47	ABCA4
chr1	94473847	G	1236.9	ABCA4
chr1	94473848	A	1241.04	ABCA4
chr1	94473849	T	1239.24	ABCA4
chr1	94473850	A	1234.82	ABCA4
chr1	94473851	A	1230.46	ABCA4
chr1	94473852	A	1200.56	ABCA4
chr1	94473853	T	1238.55	ABCA4
chr1	94473854	C	1230.26	ABCA4
chr1	94473855	T	1235.52	ABCA4
chr1	94473856	G	1230.81	ABCA4
chr1	94473857	C	1231.16	ABCA4
chr1	94473858	A	1233.58	ABCA4
chr1	94473859	A	1233.7	ABCA4
chr1	94473860	G	1238.66	ABCA4
chr1	94473861	A	1239.1	ABCA4
chr1	94473862	T	1242.58	ABCA4
chr1	94473863	A	1237.63	ABCA4
chr1	94473864	C	1200.15	ABCA4
chr1	94473865	G	1385.3	ABCA4
chr1	94473866	A	1371.56	ABCA4
chr1	94473867	A	1380.47	ABCA4
chr1	94473868	G	1385.53	ABCA4
chr1	94473869	A	1380.65	ABCA4
chr1	94473870	A	1370.13	ABCA4
chr1	94473871	A	1371.38	ABCA4
chr1	94473872	C	1375.28	ABCA4
chr1	94473873	C	1379.77	ABCA4
chr1	94474287	A	675.772	ABCA4
chr1	94474288	C	678.747	ABCA4
chr1	94474289	T	675.925	ABCA4
chr1	94474290	C	699.712	ABCA4
chr1	94474291	A	696.427	ABCA4
chr1	94474292	T	685.978	ABCA4
chr1	94474293	A	700.368	ABCA4
chr1	94474294	C	698.5	ABCA4
chr1	94474295	C	694.331	ABCA4
chr1	94474296	C	697.03	ABCA4
chr1	94474297	A	697.288	ABCA4
chr1	94474298	T	671.527	ABCA4
chr1	94474299	T	689.065	ABCA4
chr1	94474300	C	698.597	ABCA4
chr1	94474301	C	693.774	ABCA4
chr1	94474302	C	1038.11	ABCA4
chr1	94474303	T	1033.18	ABCA4
chr1	94474304	T	1026.77	ABCA4
chr1	94474305	A	1041.46	ABCA4
chr1	94474306	C	1033.37	ABCA4
chr1	94474307	C	1025.99	ABCA4
chr1	94474308	T	995.328	ABCA4
chr1	94474309	T	1001.27	ABCA4
chr1	94474310	G	1059.37	ABCA4
chr1	94474311	G	1057.68	ABCA4
chr1	94474312	T	1059.56	ABCA4
chr1	94474313	T	1067.86	ABCA4
chr1	94474314	A	1074.46	ABCA4
chr1	94474315	G	1065.48	ABCA4
chr1	94474316	T	1063.9	ABCA4
chr1	94474317	T	1070.56	ABCA4
chr1	94474318	C	1071.41	ABCA4
chr1	94474319	A	1072.31	ABCA4
chr1	94474320	T	1062.08	ABCA4
chr1	94474321	G	1060.1	ABCA4
chr1	94474322	T	1052.92	ABCA4
chr1	94474323	A	1069.29	ABCA4
chr1	94474324	G	1049.95	ABCA4
chr1	94474325	C	1042.83	ABCA4
chr1	94474326	C	1050.45	ABCA4
chr1	94474327	T	1062.32	ABCA4
chr1	94474328	T	1289.05	ABCA4
chr1	94474329	A	1342.03	ABCA4
chr1	94474330	A	1349.74	ABCA4
chr1	94474331	G	1336.57	ABCA4
chr1	94474332	A	1333.29	ABCA4
chr1	94474333	T	1307.94	ABCA4
chr1	94474334	G	1334.77	ABCA4
chr1	94474335	T	1334.7	ABCA4
chr1	94474336	C	1342.96	ABCA4
chr1	94474337	A	1347.58	ABCA4
chr1	94474338	G	1335.02	ABCA4
chr1	94474339	T	1323.47	ABCA4
chr1	94474340	T	1340.44	ABCA4
chr1	94474341	T	1346.3	ABCA4
chr1	94474342	T	1392.37	ABCA4
chr1	94474343	A	1397.07	ABCA4
chr1	94474344	T	1386.59	ABCA4
chr1	94474345	T	1361.58	ABCA4
chr1	94474346	T	1388.95	ABCA4
chr1	94474347	C	1383.25	ABCA4
chr1	94474348	C	1384.15	ABCA4
chr1	94474349	A	1388.45	ABCA4
chr1	94474350	C	1382.89	ABCA4
chr1	94474351	C	1385.18	ABCA4
chr1	94474352	A	1381.54	ABCA4
chr1	94474353	G	1369.1	ABCA4
chr1	94474354	T	1383.27	ABCA4
chr1	94474355	A	1386.41	ABCA4
chr1	94474356	A	1386.09	ABCA4
chr1	94474357	T	1388.23	ABCA4
chr1	94474358	A	1383.46	ABCA4
chr1	94474359	A	1373.58	ABCA4
chr1	94474360	T	1361.72	ABCA4
chr1	94474361	T	1374.44	ABCA4
chr1	94474362	C	1374.37	ABCA4
chr1	94474363	T	1371.45	ABCA4
chr1	94474364	T	1367.82	ABCA4
chr1	94474365	T	1379.62	ABCA4
chr1	94474366	G	1383.2	ABCA4
chr1	94474367	T	1387.13	ABCA4
chr1	94474368	C	1382.79	ABCA4
chr1	94474369	T	1384.93	ABCA4
chr1	94474370	T	1375.2	ABCA4
chr1	94474371	T	1383.42	ABCA4
chr1	94474372	C	1385.4	ABCA4
chr1	94474373	T	1381.3	ABCA4
chr1	94474374	T	1378.8	ABCA4
chr1	94474375	C	1393.46	ABCA4
chr1	94474376	A	1391.21	ABCA4
chr1	94474377	G	1383.01	ABCA4
chr1	94474378	C	1383.42	ABCA4
chr1	94474379	C	1382.66	ABCA4
chr1	94474380	A	1378.91	ABCA4
chr1	94474381	C	1385.15	ABCA4
chr1	94474382	A	1361.22	ABCA4
chr1	94474383	T	1372.22	ABCA4
chr1	94474384	C	1386.75	ABCA4
chr1	94474385	A	1380.83	ABCA4
chr1	94474386	T	1384.06	ABCA4
chr1	94474387	C	1387.76	ABCA4
chr1	94474388	A	1385.53	ABCA4
chr1	94474389	T	1370.33	ABCA4
chr1	94474390	C	1363.52	ABCA4
chr1	94474391	T	1358.62	ABCA4
chr1	94474392	T	1367.69	ABCA4
chr1	94474393	C	1370.89	ABCA4
chr1	94474394	A	1335.65	ABCA4
chr1	94474395	T	1361.24	ABCA4
chr1	94474396	C	1372.28	ABCA4
chr1	94474397	A	1359.27	ABCA4
chr1	94474398	A	1338.02	ABCA4
chr1	94474399	C	1372.39	ABCA4
chr1	94474400	A	1327.51	ABCA4
chr1	94474401	A	1255.14	ABCA4
chr1	94474402	T	1346.04	ABCA4
chr1	94474403	G	1280.81	ABCA4
chr1	94474404	G	1281.28	ABCA4
chr1	94474405	G	1287.86	ABCA4
chr1	94474406	C	1287.97	ABCA4
chr1	94474407	T	1300.51	ABCA4
chr1	94474408	C	1290.83	ABCA4
chr1	94474409	C	1284.52	ABCA4
chr1	94474410	T	1286.1	ABCA4
chr1	94474411	T	1273.91	ABCA4
chr1	94474412	A	1275.83	ABCA4
chr1	94474413	G	1289.17	ABCA4
chr1	94474414	T	1289.78	ABCA4
chr1	94474415	G	1291.4	ABCA4
chr1	94474416	G	1283.59	ABCA4
chr1	94474417	G	1288.65	ABCA4
chr1	94474418	C	1267.29	ABCA4
chr1	94474419	T	1278.93	ABCA4
chr1	94474420	C	1262.91	ABCA4
chr1	94474421	G	1257.89	ABCA4
chr1	94474422	G	1259.69	ABCA4
chr1	94474423	C	1258.41	ABCA4
chr1	94474424	A	1259.28	ABCA4
chr1	94474425	A	1230.91	ABCA4
chr1	94474426	T	1259.79	ABCA4
chr1	94474427	C	1254.3	ABCA4
chr1	94474428	C	1252.78	ABCA4
chr1	94474429	T	1252.74	ABCA4
chr1	94474430	A	1238.94	ABCA4
chr1	94474431	G	1250.33	ABCA4
chr1	94474432	A	1247.41	ABCA4
chr1	94474433	T	791.401	ABCA4
chr1	94474434	G	789.371	ABCA4
chr1	94474435	A	786.583	ABCA4
chr1	94474436	A	786.96	ABCA4
chr1	94474437	G	786.035	ABCA4
chr1	94474438	A	789.957	ABCA4
chr1	94474439	A	784.231	ABCA4
chr1	94474440	A	736.097	ABCA4
chr1	94474441	A	745.167	ABCA4
chr1	94474442	G	755.495	ABCA4
chr1	94474443	G	754.258	ABCA4
chr1	94474444	G	750.728	ABCA4
chr1	94474445	G	755.39	ABCA4
chr1	94474446	T	755.992	ABCA4
chr1	94474447	C	748.712	ABCA4
chr1	94476336	A	912.258	ABCA4
chr1	94476337	G	912.25	ABCA4
chr1	94476338	G	911.481	ABCA4
chr1	94476339	G	920.476	ABCA4
chr1	94476340	T	927.616	ABCA4
chr1	94476341	G	974.196	ABCA4
chr1	94476342	T	973.457	ABCA4
chr1	94476343	G	974.296	ABCA4
chr1	94476344	G	970.191	ABCA4
chr1	94476345	C	976.194	ABCA4
chr1	94476346	A	973.513	ABCA4
chr1	94476347	T	974.156	ABCA4
chr1	94476348	G	972.556	ABCA4
chr1	94476349	G	969.637	ABCA4
chr1	94476350	A	977.309	ABCA4
chr1	94476351	C	977.492	ABCA4
chr1	94476352	G	969.981	ABCA4
chr1	94476353	T	968.758	ABCA4
chr1	94476354	A	975.989	ABCA4
chr1	94476355	C	978.715	ABCA4
chr1	94476356	C	976.462	ABCA4
chr1	94476357	A	978.801	ABCA4
chr1	94476358	T	966.793	ABCA4
chr1	94476359	T	972.288	ABCA4
chr1	94476360	G	974.013	ABCA4
chr1	94476361	G	970.148	ABCA4
chr1	94476362	G	1070.54	ABCA4
chr1	94476363	A	1076.85	ABCA4
chr1	94476364	G	1074.38	ABCA4
chr1	94476365	A	1073.25	ABCA4
chr1	94476366	G	1073.51	ABCA4
chr1	94476367	G	1068.54	ABCA4
chr1	94476368	A	1075.51	ABCA4
chr1	94476369	A	914.102	ABCA4
chr1	94476370	G	1071.3	ABCA4
chr1	94476371	A	1062.86	ABCA4
chr1	94476372	A	1050.78	ABCA4
chr1	94476373	G	1071.48	ABCA4
chr1	94476374	T	1070.31	ABCA4
chr1	94476375	G	1074.75	ABCA4
chr1	94476376	G	1066.15	ABCA4
chr1	94476377	C	1077.52	ABCA4
chr1	94476378	G	1072.66	ABCA4
chr1	94476379	C	1073.02	ABCA4
chr1	94476380	T	1071.45	ABCA4
chr1	94476381	G	1070.74	ABCA4
chr1	94476382	G	1073.23	ABCA4
chr1	94476383	A	1074.7	ABCA4
chr1	94476384	C	1069.28	ABCA4
chr1	94476385	C	1069.9	ABCA4
chr1	94476386	A	1072.62	ABCA4
chr1	94476387	G	1095.37	ABCA4
chr1	94476388	C	1095.49	ABCA4
chr1	94476389	A	1103.99	ABCA4
chr1	94476390	G	1104.77	ABCA4
chr1	94476391	G	1098.22	ABCA4
chr1	94476392	G	1103.71	ABCA4
chr1	94476393	T	1102.77	ABCA4
chr1	94476394	C	1104.88	ABCA4
chr1	94476395	A	1105.42	ABCA4
chr1	94476396	G	1104.07	ABCA4
chr1	94476397	G	1106.3	ABCA4
chr1	94476398	A	1106.83	ABCA4
chr1	94476399	G	1103.46	ABCA4
chr1	94476400	G	1103.29	ABCA4
chr1	94476401	A	1099.67	ABCA4
chr1	94476402	A	1040.9	ABCA4
chr1	94476403	G	1099.97	ABCA4
chr1	94476404	T	1088.42	ABCA4
chr1	94476405	A	1106.03	ABCA4
chr1	94476406	C	1112.02	ABCA4
chr1	94476407	A	1101.72	ABCA4
chr1	94476408	C	1107.72	ABCA4
chr1	94476409	C	1110.79	ABCA4
chr1	94476410	A	1106.44	ABCA4
chr1	94476411	C	1109.33	ABCA4
chr1	94476412	C	1107.45	ABCA4
chr1	94476413	C	1105.21	ABCA4
chr1	94476414	C	1107.93	ABCA4
chr1	94476415	T	1071.02	ABCA4
chr1	94476416	T	1110.09	ABCA4
chr1	94476417	C	1106.02	ABCA4
chr1	94476418	C	1110.19	ABCA4
chr1	94476419	A	1111.77	ABCA4
chr1	94476420	C	1105.72	ABCA4
chr1	94476421	C	1109.35	ABCA4
chr1	94476422	A	1108.12	ABCA4
chr1	94476423	C	1104.84	ABCA4
chr1	94476424	C	1092.87	ABCA4
chr1	94476425	A	1090.64	ABCA4
chr1	94476426	T	1096.22	ABCA4
chr1	94476427	G	1096.58	ABCA4
chr1	94476428	G	1097.76	ABCA4
chr1	94476429	C	1094.77	ABCA4
chr1	94476430	A	1093.44	ABCA4
chr1	94476431	A	1086.19	ABCA4
chr1	94476432	A	1080.69	ABCA4
chr1	94476433	C	1095.66	ABCA4
chr1	94476434	A	1088.21	ABCA4
chr1	94476435	G	1091.6	ABCA4
chr1	94476436	G	1092.1	ABCA4
chr1	94476437	T	1080.66	ABCA4
chr1	94476438	T	1084.35	ABCA4
chr1	94476439	C	974.949	ABCA4
chr1	94476440	T	917.263	ABCA4
chr1	94476441	T	981.059	ABCA4
chr1	94476442	C	977.016	ABCA4
chr1	94476443	C	973.473	ABCA4
chr1	94476444	C	976.078	ABCA4
chr1	94476445	A	975.734	ABCA4
chr1	94476446	A	959.745	ABCA4
chr1	94476447	T	980.516	ABCA4
chr1	94476448	C	976.828	ABCA4
chr1	94476449	A	975.194	ABCA4
chr1	94476450	G	977.067	ABCA4
chr1	94476451	G	978.398	ABCA4
chr1	94476452	T	981.742	ABCA4
chr1	94476453	C	968.083	ABCA4
chr1	94476454	C	965.642	ABCA4
chr1	94476455	C	966.108	ABCA4
chr1	94476456	A	957.731	ABCA4
chr1	94476457	G	955.737	ABCA4
chr1	94476458	T	954.965	ABCA4
chr1	94476459	G	951.93	ABCA4
chr1	94476460	G	954.306	ABCA4
chr1	94476461	A	950.099	ABCA4
chr1	94476462	A	928.911	ABCA4
chr1	94476463	C	948.392	ABCA4
chr1	94476464	G	950.589	ABCA4
chr1	94476465	G	953.363	ABCA4
chr1	94476466	A	938.909	ABCA4
chr1	94476467	T	939.339	ABCA4
chr1	94476468	T	872.863	ABCA4
chr1	94476469	T	877.497	ABCA4
chr1	94476470	G	873.215	ABCA4
chr1	94476471	C	870.581	ABCA4
chr1	94476472	A	872.196	ABCA4
chr1	94476473	G	875.285	ABCA4
chr1	94476474	A	871.901	ABCA4
chr1	94476475	G	874.952	ABCA4
chr1	94476476	T	874.392	ABCA4
chr1	94476477	G	873.21	ABCA4
chr1	94476478	C	870.742	ABCA4
chr1	94476479	T	876.712	ABCA4
chr1	94476480	C	870.024	ABCA4
chr1	94476481	C	872.083	ABCA4
chr1	94476482	T	875.091	ABCA4
chr1	94476483	C	871.223	ABCA4
chr1	94476484	A	866.968	ABCA4
chr1	94476485	C	865.454	ABCA4
chr1	94476486	C	865.79	ABCA4
chr1	94476487	T	871.683	ABCA4
chr1	94476488	G	870.167	ABCA4
chr1	94476489	G	868.403	ABCA4
chr1	94476490	G	868.417	ABCA4
chr1	94476491	C	865.543	ABCA4
chr1	94476492	A	429.027	ABCA4
chr1	94476493	T	428.796	ABCA4
chr1	94476494	C	428.231	ABCA4
chr1	94476495	A	427.871	ABCA4
chr1	94476496	A	425.081	ABCA4
chr1	94476497	C	428.575	ABCA4
chr1	94476498	A	421.962	ABCA4
chr1	94476499	G	427.073	ABCA4
chr1	94476500	G	428.882	ABCA4
chr1	94476501	A	428.382	ABCA4
chr1	94476502	A	427.242	ABCA4
chr1	94476503	T	427.745	ABCA4
chr1	94476504	T	429.825	ABCA4
chr1	94476505	G	430.355	ABCA4
chr1	94476798	G	590.96	ABCA4
chr1	94476799	G	593.406	ABCA4
chr1	94476800	G	594.218	ABCA4
chr1	94476801	C	596.642	ABCA4
chr1	94476802	C	595.917	ABCA4
chr1	94476803	T	579.613	ABCA4
chr1	94476804	C	598.401	ABCA4
chr1	94476805	G	593.067	ABCA4
chr1	94476806	G	595.758	ABCA4
chr1	94476807	C	598.578	ABCA4
chr1	94476808	T	592.79	ABCA4
chr1	94476809	A	584.718	ABCA4
chr1	94476810	C	597.844	ABCA4
chr1	94476811	C	598.309	ABCA4
chr1	94476812	A	592.874	ABCA4
chr1	94476813	C	598.957	ABCA4
chr1	94476814	C	598.624	ABCA4
chr1	94476815	C	750.624	ABCA4
chr1	94476816	A	740.605	ABCA4
chr1	94476817	C	750.734	ABCA4
chr1	94476818	C	751.116	ABCA4
chr1	94476819	A	747.677	ABCA4
chr1	94476820	A	754.774	ABCA4
chr1	94476821	A	757.113	ABCA4
chr1	94476822	C	760.277	ABCA4
chr1	94476823	C	761.914	ABCA4
chr1	94476824	G	750.497	ABCA4
chr1	94476825	G	755.462	ABCA4
chr1	94476826	G	757.976	ABCA4
chr1	94476827	C	763.183	ABCA4
chr1	94476828	A	693.788	ABCA4
chr1	94476829	T	724.199	ABCA4
chr1	94476830	A	754.274	ABCA4
chr1	94476831	G	745.301	ABCA4
chr1	94476832	A	752.462	ABCA4
chr1	94476833	C	751.04	ABCA4
chr1	94476834	A	743.142	ABCA4
chr1	94476835	T	750.785	ABCA4
chr1	94476836	C	754.39	ABCA4
chr1	94476837	T	745.282	ABCA4
chr1	94476838	G	754.613	ABCA4
chr1	94476839	T	754.954	ABCA4
chr1	94476840	C	756.073	ABCA4
chr1	94476841	A	754.723	ABCA4
chr1	94476842	C	753.712	ABCA4
chr1	94476843	A	824.79	ABCA4
chr1	94476844	G	824.696	ABCA4
chr1	94476845	C	822.323	ABCA4
chr1	94476846	C	826.137	ABCA4
chr1	94476847	T	817.723	ABCA4
chr1	94476848	G	828.788	ABCA4
chr1	94476849	G	827.218	ABCA4
chr1	94476850	C	826.608	ABCA4
chr1	94476851	T	823.169	ABCA4
chr1	94476852	C	825.637	ABCA4
chr1	94476853	A	826.177	ABCA4
chr1	94476854	G	830.473	ABCA4
chr1	94476855	T	825.694	ABCA4
chr1	94476856	G	830.097	ABCA4
chr1	94476857	C	826.777	ABCA4
chr1	94476858	A	819.726	ABCA4
chr1	94476859	A	813.575	ABCA4
chr1	94476860	G	827.629	ABCA4
chr1	94476861	G	828.653	ABCA4
chr1	94476862	T	820.833	ABCA4
chr1	94476863	C	827.215	ABCA4
chr1	94476864	A	821.586	ABCA4
chr1	94476865	A	821.882	ABCA4
chr1	94476866	T	823.935	ABCA4
chr1	94476867	G	830.538	ABCA4
chr1	94476868	A	826.18	ABCA4
chr1	94476869	G	829.242	ABCA4
chr1	94476870	G	829.914	ABCA4
chr1	94476871	C	829.04	ABCA4
chr1	94476872	C	828.629	ABCA4
chr1	94476873	C	828.387	ABCA4
chr1	94476874	C	829.161	ABCA4
chr1	94476875	G	828.532	ABCA4
chr1	94476876	G	829.815	ABCA4
chr1	94476877	C	829.772	ABCA4
chr1	94476878	C	828.462	ABCA4
chr1	94476879	C	827.769	ABCA4
chr1	94476880	A	819.739	ABCA4
chr1	94476881	G	827.911	ABCA4
chr1	94476882	G	826.841	ABCA4
chr1	94476883	C	826.933	ABCA4
chr1	94476884	A	828.312	ABCA4
chr1	94476885	G	831.96	ABCA4
chr1	94476886	A	821.382	ABCA4
chr1	94476887	A	818.952	ABCA4
chr1	94476888	G	832.817	ABCA4
chr1	94476889	T	826.395	ABCA4
chr1	94476890	G	832.102	ABCA4
chr1	94476891	G	831.532	ABCA4
chr1	94476892	G	831.003	ABCA4
chr1	94476893	G	827.634	ABCA4
chr1	94476894	G	831.911	ABCA4
chr1	94476895	A	830.323	ABCA4
chr1	94476896	A	793.253	ABCA4
chr1	94476897	G	832.196	ABCA4
chr1	94476898	A	830.696	ABCA4
chr1	94476899	C	827.457	ABCA4
chr1	94476900	A	821.392	ABCA4
chr1	94476901	A	804.086	ABCA4
chr1	94476902	T	824.355	ABCA4
chr1	94476903	G	829.801	ABCA4
chr1	94476904	A	823.96	ABCA4
chr1	94476905	G	826.105	ABCA4
chr1	94476906	C	827.43	ABCA4
chr1	94476907	A	827.433	ABCA4
chr1	94476908	G	829.054	ABCA4
chr1	94476909	C	825.72	ABCA4
chr1	94476910	T	705.513	ABCA4
chr1	94476911	T	827.651	ABCA4
chr1	94476912	C	826.548	ABCA4
chr1	94476913	C	828.325	ABCA4
chr1	94476914	T	825.691	ABCA4
chr1	94476915	C	828.855	ABCA4
chr1	94476916	A	824.263	ABCA4
chr1	94476917	G	818.731	ABCA4
chr1	94476918	C	819.142	ABCA4
chr1	94476919	A	812.597	ABCA4
chr1	94476920	C	817.653	ABCA4
chr1	94476921	G	819.056	ABCA4
chr1	94476922	G	820.22	ABCA4
chr1	94476923	C	815.876	ABCA4
chr1	94476924	G	820.47	ABCA4
chr1	94476925	T	813.422	ABCA4
chr1	94476926	T	821.191	ABCA4
chr1	94476927	G	820.492	ABCA4
chr1	94476928	A	817.218	ABCA4
chr1	94476929	A	807.258	ABCA4
chr1	94476930	C	815.589	ABCA4
chr1	94476931	C	817.18	ABCA4
chr1	94476932	T	815.355	ABCA4
chr1	94476933	G	821.987	ABCA4
chr1	94476934	A	813.696	ABCA4
chr1	94476935	G	808.57	ABCA4
chr1	94476936	C	805.333	ABCA4
chr1	94476937	A	800.043	ABCA4
chr1	94476938	G	806.987	ABCA4
chr1	94476939	C	801.387	ABCA4
chr1	94476940	G	806.384	ABCA4
chr1	94476941	T	798.247	ABCA4
chr1	94476942	C	316.401	ABCA4
chr1	94476943	T	315.745	ABCA4
chr1	94476944	G	317.995	ABCA4
chr1	94476945	A	317.261	ABCA4
chr1	94476946	A	314.019	ABCA4
chr1	94476947	A	314.349	ABCA4
chr1	94476948	C	316.745	ABCA4
chr1	94476949	A	313.642	ABCA4
chr1	94476950	G	316.874	ABCA4
chr1	94476951	A	314.427	ABCA4
chr1	94476952	G	315.806	ABCA4
chr1	94476953	A	313.632	ABCA4
chr1	94476954	A	294.793	ABCA4
chr1	94476955	G	313.583	ABCA4
chr1	94476956	T	310.578	ABCA4
chr1	94476957	A	313.003	ABCA4
chr1	94476958	G	314.121	ABCA4
chr1	94476959	G	316.522	ABCA4
chr1	94476960	A	312.263	ABCA4
chr1	94476961	C	315.339	ABCA4
chr1	94480079	G	555.562	ABCA4
chr1	94480080	C	561.801	ABCA4
chr1	94480081	C	563.091	ABCA4
chr1	94480082	A	558.409	ABCA4
chr1	94480083	A	559.793	ABCA4
chr1	94480084	G	558.68	ABCA4
chr1	94480085	A	578.035	ABCA4
chr1	94480086	A	584.36	ABCA4
chr1	94480087	A	594.758	ABCA4
chr1	94480088	G	603.562	ABCA4
chr1	94480089	T	597.288	ABCA4
chr1	94480090	T	703.261	ABCA4
chr1	94480091	A	707.492	ABCA4
chr1	94480092	T	707.481	ABCA4
chr1	94480093	G	698.863	ABCA4
chr1	94480094	C	704.5	ABCA4
chr1	94480095	T	710.806	ABCA4
chr1	94480096	C	745.073	ABCA4
chr1	94480097	A	742.804	ABCA4
chr1	94480098	C	743.223	ABCA4
chr1	94480099	C	739.909	ABCA4
chr1	94480100	C	741.944	ABCA4
chr1	94480101	G	740.538	ABCA4
chr1	94480102	G	738.444	ABCA4
chr1	94480103	T	732.358	ABCA4
chr1	94480104	T	738.855	ABCA4
chr1	94480105	A	736.371	ABCA4
chr1	94480106	T	725.261	ABCA4
chr1	94480107	T	736.793	ABCA4
chr1	94480108	C	742.315	ABCA4
chr1	94480109	T	742.153	ABCA4
chr1	94480110	C	844.793	ABCA4
chr1	94480111	A	865.487	ABCA4
chr1	94480112	A	866.992	ABCA4
chr1	94480113	A	861.487	ABCA4
chr1	94480114	T	874.618	ABCA4
chr1	94480115	A	880.298	ABCA4
chr1	94480116	A	877.511	ABCA4
chr1	94480117	T	866.581	ABCA4
chr1	94480118	T	873.669	ABCA4
chr1	94480119	C	874.965	ABCA4
chr1	94480120	C	871.575	ABCA4
chr1	94480121	A	878.605	ABCA4
chr1	94480122	A	877.207	ABCA4
chr1	94480123	G	870.035	ABCA4
chr1	94480124	A	890.161	ABCA4
chr1	94480125	T	888.452	ABCA4
chr1	94480126	G	894.277	ABCA4
chr1	94480127	A	891.505	ABCA4
chr1	94480128	A	892.785	ABCA4
chr1	94480129	G	890.785	ABCA4
chr1	94480130	G	891.433	ABCA4
chr1	94480131	T	892.089	ABCA4
chr1	94480132	A	887.946	ABCA4
chr1	94480133	A	892.148	ABCA4
chr1	94480134	T	1007.75	ABCA4
chr1	94480135	A	1030.31	ABCA4
chr1	94480136	G	1020.92	ABCA4
chr1	94480137	C	1028.68	ABCA4
chr1	94480138	A	1028.92	ABCA4
chr1	94480139	C	1030.27	ABCA4
chr1	94480140	T	1030.06	ABCA4
chr1	94480141	G	1033.16	ABCA4
chr1	94480142	C	1040.87	ABCA4
chr1	94480143	T	1045.98	ABCA4
chr1	94480144	G	1043.53	ABCA4
chr1	94480145	T	1047.12	ABCA4
chr1	94480146	T	1052.06	ABCA4
chr1	94480147	G	1050.55	ABCA4
chr1	94480148	A	1047.92	ABCA4
chr1	94480149	T	1049.55	ABCA4
chr1	94480150	G	1048.98	ABCA4
chr1	94480151	C	1046.09	ABCA4
chr1	94480152	C	1046.16	ABCA4
chr1	94480153	G	1049.44	ABCA4
chr1	94480154	A	1045.97	ABCA4
chr1	94480155	T	1043.79	ABCA4
chr1	94480156	G	1048.91	ABCA4
chr1	94480157	A	1048.42	ABCA4
chr1	94480158	A	1038.51	ABCA4
chr1	94480159	C	1047.87	ABCA4
chr1	94480160	A	1048.52	ABCA4
chr1	94480161	G	1047.22	ABCA4
chr1	94480162	A	1049.06	ABCA4
chr1	94480163	T	1045.52	ABCA4
chr1	94480164	T	1059.2	ABCA4
chr1	94480165	A	1067.71	ABCA4
chr1	94480166	G	1057.59	ABCA4
chr1	94480167	C	1064.54	ABCA4
chr1	94480168	A	1064.8	ABCA4
chr1	94480169	C	1065.23	ABCA4
chr1	94480170	A	1049.43	ABCA4
chr1	94480171	A	1037.37	ABCA4
chr1	94480172	G	1058.01	ABCA4
chr1	94480173	A	1058.13	ABCA4
chr1	94480174	T	1060.8	ABCA4
chr1	94480175	A	1067.1	ABCA4
chr1	94480176	A	1052.25	ABCA4
chr1	94480177	A	1051.75	ABCA4
chr1	94480178	G	1062.39	ABCA4
chr1	94480179	C	1063.96	ABCA4
chr1	94480180	C	1067.4	ABCA4
chr1	94480181	A	1055.72	ABCA4
chr1	94480182	C	1067.56	ABCA4
chr1	94480183	A	1046.56	ABCA4
chr1	94480184	T	988.22	ABCA4
chr1	94480185	A	994.96	ABCA4
chr1	94480186	G	995.336	ABCA4
chr1	94480187	G	996.449	ABCA4
chr1	94480188	C	997.288	ABCA4
chr1	94480189	T	1003.69	ABCA4
chr1	94480190	G	1002.45	ABCA4
chr1	94480191	T	1000.99	ABCA4
chr1	94480192	G	1001.55	ABCA4
chr1	94480193	C	998.218	ABCA4
chr1	94480194	T	1002.68	ABCA4
chr1	94480195	G	999.938	ABCA4
chr1	94480196	G	997.435	ABCA4
chr1	94480197	G	997.142	ABCA4
chr1	94480198	G	1000.11	ABCA4
chr1	94480199	A	1000.94	ABCA4
chr1	94480200	C	1000.48	ABCA4
chr1	94480201	A	998.301	ABCA4
chr1	94480202	T	966.339	ABCA4
chr1	94480203	C	968.882	ABCA4
chr1	94480204	A	965.03	ABCA4
chr1	94480205	A	960.341	ABCA4
chr1	94480206	A	939.484	ABCA4
chr1	94480207	C	922.032	ABCA4
chr1	94480208	A	912.081	ABCA4
chr1	94480209	G	653.452	ABCA4
chr1	94480210	G	653.53	ABCA4
chr1	94480211	A	653.497	ABCA4
chr1	94480212	A	649.696	ABCA4
chr1	94480213	G	653.078	ABCA4
chr1	94480214	G	653.696	ABCA4
chr1	94480215	A	655.046	ABCA4
chr1	94480216	T	656.559	ABCA4
chr1	94480217	G	654.387	ABCA4
chr1	94480218	C	652.761	ABCA4
chr1	94480219	T	656.524	ABCA4
chr1	94480220	G	654.272	ABCA4
chr1	94480221	G	651.46	ABCA4
chr1	94480222	G	631.177	ABCA4
chr1	94480223	T	632.815	ABCA4
chr1	94480224	A	616.734	ABCA4
chr1	94480225	C	628.675	ABCA4
chr1	94480226	A	629.661	ABCA4
chr1	94480227	T	625.325	ABCA4
chr1	94480228	C	615.46	ABCA4
chr1	94480229	A	594.21	ABCA4
chr1	94480230	T	588.323	ABCA4
chr1	94480231	G	586.288	ABCA4
chr1	94480232	G	584.266	ABCA4
chr1	94480233	G	586.492	ABCA4
chr1	94480234	A	583.747	ABCA4
chr1	94480235	A	566.368	ABCA4
chr1	94480236	T	588.575	ABCA4
chr1	94480237	G	461.392	ABCA4
chr1	94480238	A	458.47	ABCA4
chr1	94480239	C	458.723	ABCA4
chr1	94480240	C	458.261	ABCA4
chr1	94480241	G	459.207	ABCA4
chr1	94480242	C	458.53	ABCA4
chr1	94480243	C	456.153	ABCA4
chr1	94480244	C	456.973	ABCA4
chr1	94480245	A	448.715	ABCA4
chr1	94480246	T	459.651	ABCA4
chr1	94480247	C	452.097	ABCA4
chr1	94480248	T	462.293	ABCA4
chr1	94480249	G	462.755	ABCA4
chr1	94480250	T	463.468	ABCA4
chr1	94480251	G	461.704	ABCA4
chr1	94480252	T	462.414	ABCA4
chr1	94480253	G	457.325	ABCA4
chr1	94480254	A	455.925	ABCA4
chr1	94480255	A	454.191	ABCA4
chr1	94480256	A	454.516	ABCA4
chr1	94480257	T	457.245	ABCA4
chr1	94480258	G	457.097	ABCA4
chr1	94480259	A	330.581	ABCA4
chr1	94480260	G	330.167	ABCA4
chr1	94480261	A	328.86	ABCA4
chr1	94480262	C	328.683	ABCA4
chr1	94480263	A	321.949	ABCA4
chr1	94480264	A	320.712	ABCA4
chr1	94480265	C	329.495	ABCA4
chr1	94480266	T	330.677	ABCA4
chr1	94481275	T	258.876	ABCA4
chr1	94481276	A	323.992	ABCA4
chr1	94481277	A	319.685	ABCA4
chr1	94481278	T	254.987	ABCA4
chr1	94481279	G	268.61	ABCA4
chr1	94481280	G	318.038	ABCA4
chr1	94481281	C	311.75	ABCA4
chr1	94481282	C	323.231	ABCA4
chr1	94481283	C	328.624	ABCA4
chr1	94481284	A	380.728	ABCA4
chr1	94481285	A	386.758	ABCA4
chr1	94481286	A	386.25	ABCA4
chr1	94481287	C	347.973	ABCA4
chr1	94481288	G	370.395	ABCA4
chr1	94481289	G	429.444	ABCA4
chr1	94481290	C	440.403	ABCA4
chr1	94481291	T	374.384	ABCA4
chr1	94481292	T	421.465	ABCA4
chr1	94481293	A	457.054	ABCA4
chr1	94481294	C	419.688	ABCA4
chr1	94481295	C	455.712	ABCA4
chr1	94481296	C	461.806	ABCA4
chr1	94481297	A	451.134	ABCA4
chr1	94481298	T	394.387	ABCA4
chr1	94481299	A	461.737	ABCA4
chr1	94481300	C	418.772	ABCA4
chr1	94481301	A	452.887	ABCA4
chr1	94481302	G	393.774	ABCA4
chr1	94481303	C	454.331	ABCA4
chr1	94481304	A	453.145	ABCA4
chr1	94481305	G	397.04	ABCA4
chr1	94481306	G	453.269	ABCA4
chr1	94481307	A	456.113	ABCA4
chr1	94481308	G	421.901	ABCA4
chr1	94481309	C	525.323	ABCA4
chr1	94481310	A	520.89	ABCA4
chr1	94481311	G	474.215	ABCA4
chr1	94481312	T	517.965	ABCA4
chr1	94481313	G	495.788	ABCA4
chr1	94481314	C	518.82	ABCA4
chr1	94481315	C	529.852	ABCA4
chr1	94481316	A	506.47	ABCA4
chr1	94481317	C	522.949	ABCA4
chr1	94481318	A	533.032	ABCA4
chr1	94481319	A	542.226	ABCA4
chr1	94481320	G	486.806	ABCA4
chr1	94481321	G	531.995	ABCA4
chr1	94481322	G	546.651	ABCA4
chr1	94481323	C	546.917	ABCA4
chr1	94481324	A	520.989	ABCA4
chr1	94481325	G	516.223	ABCA4
chr1	94481326	G	547.003	ABCA4
chr1	94481327	A	544.919	ABCA4
chr1	94481328	A	543.215	ABCA4
chr1	94481329	G	519.715	ABCA4
chr1	94481330	G	547.048	ABCA4
chr1	94481331	T	539.411	ABCA4
chr1	94481332	T	549.258	ABCA4
chr1	94481333	T	637.207	ABCA4
chr1	94481334	T	642.134	ABCA4
chr1	94481335	C	594.739	ABCA4
chr1	94481336	T	620.097	ABCA4
chr1	94481337	G	620.234	ABCA4
chr1	94481338	G	638.513	ABCA4
chr1	94481339	A	630.073	ABCA4
chr1	94481340	G	618.253	ABCA4
chr1	94481341	A	630.207	ABCA4
chr1	94481342	A	630.503	ABCA4
chr1	94481343	G	603.927	ABCA4
chr1	94481344	T	648.737	ABCA4
chr1	94481345	G	631.341	ABCA4
chr1	94481346	T	652.013	ABCA4
chr1	94481347	A	648.102	ABCA4
chr1	94481348	G	606.664	ABCA4
chr1	94481349	G	642.008	ABCA4
chr1	94481350	C	640.573	ABCA4
chr1	94481351	T	627.159	ABCA4
chr1	94481352	T	648.392	ABCA4
chr1	94481353	T	649.769	ABCA4
chr1	94481354	C	605.683	ABCA4
chr1	94481355	T	628.175	ABCA4
chr1	94481356	T	647.056	ABCA4
chr1	94481357	C	612.911	ABCA4
chr1	94481358	T	634.435	ABCA4
chr1	94481359	G	624.691	ABCA4
chr1	94481360	A	636.556	ABCA4
chr1	94481361	A	647.675	ABCA4
chr1	94481362	A	647.981	ABCA4
chr1	94481363	C	617.984	ABCA4
chr1	94481364	C	642.065	ABCA4
chr1	94481365	C	647.519	ABCA4
chr1	94481366	G	607.065	ABCA4
chr1	94481367	A	642.777	ABCA4
chr1	94481368	T	619.046	ABCA4
chr1	94481369	G	618.634	ABCA4
chr1	94481370	A	616.503	ABCA4
chr1	94481371	A	613.93	ABCA4
chr1	94481372	G	616.656	ABCA4
chr1	94481373	A	615.151	ABCA4
chr1	94481374	T	615.433	ABCA4
chr1	94481375	G	616.93	ABCA4
chr1	94481376	C	617.306	ABCA4
chr1	94481377	C	617.392	ABCA4
chr1	94481378	C	619.056	ABCA4
chr1	94481379	A	618.495	ABCA4
chr1	94481380	C	425.39	ABCA4
chr1	94481381	C	425.723	ABCA4
chr1	94481382	A	421.637	ABCA4
chr1	94481383	C	425.097	ABCA4
chr1	94481384	C	425.858	ABCA4
chr1	94481385	A	418.543	ABCA4
chr1	94481386	G	420.086	ABCA4
chr1	94481387	C	425.417	ABCA4
chr1	94481388	C	424.226	ABCA4
chr1	94481389	C	425.03	ABCA4
chr1	94481390	A	423.218	ABCA4
chr1	94481391	G	420.992	ABCA4
chr1	94481392	C	425.03	ABCA4
chr1	94481393	A	425.011	ABCA4
chr1	94481394	C	425.04	ABCA4
chr1	94481395	T	421.296	ABCA4
chr1	94481396	C	414.952	ABCA4
chr1	94481397	A	411.124	ABCA4
chr1	94481398	C	386.019	ABCA4
chr1	94481399	G	363.043	ABCA4
chr1	94481400	G	354.505	ABCA4
chr1	94481401	A	353.984	ABCA4
chr1	94481402	A	328.715	ABCA4
chr1	94481403	T	350.685	ABCA4
chr1	94481404	A	353.024	ABCA4
chr1	94481405	A	346.858	ABCA4
chr1	94481406	T	318.763	ABCA4
chr1	94481407	T	322.597	ABCA4
chr1	94481408	C	324.293	ABCA4
chr1	94481409	A	322.444	ABCA4
chr1	94481410	T	324.091	ABCA4
chr1	94481411	C	324.36	ABCA4
chr1	94481412	T	324.312	ABCA4
chr1	94481413	C	325.237	ABCA4
chr1	94481414	G	323.492	ABCA4
chr1	94481415	G	324.476	ABCA4
chr1	94481416	A	325.642	ABCA4
chr1	94481417	A	318.43	ABCA4
chr1	94481418	A	321.435	ABCA4
chr1	94481419	G	324.239	ABCA4
chr1	94481420	A	323.253	ABCA4
chr1	94481421	G	315.185	ABCA4
chr1	94481422	A	314.309	ABCA4
chr1	94481423	A	307.035	ABCA4
chr1	94481424	G	314.919	ABCA4
chr1	94481425	A	314.11	ABCA4
chr1	94481426	G	316.245	ABCA4
chr1	94481427	G	315.022	ABCA4
chr1	94481428	A	314.449	ABCA4
chr1	94481429	g	308.323	ABCA4
chr1	94481430	a	307.927	ABCA4
chr1	94481954	A	146.788	ABCA4
chr1	94481955	T	140.554	ABCA4
chr1	94481956	G	150.228	ABCA4
chr1	94481957	A	149.613	ABCA4
chr1	94481958	G	150.645	ABCA4
chr1	94481959	A	150.395	ABCA4
chr1	94481960	A	145.175	ABCA4
chr1	94481961	A	147.223	ABCA4
chr1	94481962	G	150.062	ABCA4
chr1	94481963	A	150.371	ABCA4
chr1	94481964	T	163.427	ABCA4
chr1	94481965	A	161.21	ABCA4
chr1	94481966	T	164.707	ABCA4
chr1	94481967	C	165.992	ABCA4
chr1	94481968	C	165.352	ABCA4
chr1	94481969	T	162.715	ABCA4
chr1	94481970	T	161.409	ABCA4
chr1	94481971	A	165.078	ABCA4
chr1	94481972	C	166.218	ABCA4
chr1	94481973	A	163.172	ABCA4
chr1	94481974	G	166.417	ABCA4
chr1	94481975	G	166.538	ABCA4
chr1	94481976	A	166.382	ABCA4
chr1	94481977	G	166.785	ABCA4
chr1	94481978	G	166.616	ABCA4
chr1	94481979	C	207.543	ABCA4
chr1	94481980	T	208.685	ABCA4
chr1	94481981	G	208.578	ABCA4
chr1	94481982	A	207.769	ABCA4
chr1	94481983	T	208.922	ABCA4
chr1	94481984	C	208.261	ABCA4
chr1	94481985	T	209.452	ABCA4
chr1	94481986	G	214.419	ABCA4
chr1	94481987	G	229.718	ABCA4
chr1	94481988	T	240.401	ABCA4
chr1	94481989	G	240.685	ABCA4
chr1	94481990	C	240.519	ABCA4
chr1	94481991	A	241.508	ABCA4
chr1	94481992	G	243.027	ABCA4
chr1	94481993	G	242.522	ABCA4
chr1	94481994	G	242.796	ABCA4
chr1	94481995	T	241.683	ABCA4
chr1	94481996	A	234.188	ABCA4
chr1	94481997	T	242.379	ABCA4
chr1	94481998	C	242.543	ABCA4
chr1	94481999	A	242.53	ABCA4
chr1	94482000	G	242.675	ABCA4
chr1	94482001	A	242.376	ABCA4
chr1	94482002	G	242.559	ABCA4
chr1	94482003	C	242.177	ABCA4
chr1	94482004	C	242.024	ABCA4
chr1	94482005	A	319.435	ABCA4
chr1	94482006	G	322.218	ABCA4
chr1	94482007	A	322.419	ABCA4
chr1	94482008	G	322.535	ABCA4
chr1	94482009	C	322.352	ABCA4
chr1	94482010	A	322.61	ABCA4
chr1	94482011	G	321.667	ABCA4
chr1	94482012	A	322.573	ABCA4
chr1	94482013	A	318.997	ABCA4
chr1	94482014	C	302.446	ABCA4
chr1	94482015	G	302.664	ABCA4
chr1	94482016	A	301.116	ABCA4
chr1	94482017	G	303.409	ABCA4
chr1	94482018	G	302.938	ABCA4
chr1	94482019	A	303.39	ABCA4
chr1	94482020	G	302.887	ABCA4
chr1	94482021	G	302.616	ABCA4
chr1	94482022	A	304.14	ABCA4
chr1	94482023	C	302.734	ABCA4
chr1	94482024	C	303.134	ABCA4
chr1	94482025	T	375.016	ABCA4
chr1	94482026	G	373.462	ABCA4
chr1	94482027	C	374.266	ABCA4
chr1	94482028	A	374.919	ABCA4
chr1	94482029	T	374.957	ABCA4
chr1	94482030	G	373.892	ABCA4
chr1	94482031	C	375.363	ABCA4
chr1	94482032	A	375.468	ABCA4
chr1	94482033	G	374.694	ABCA4
chr1	94482034	C	379.712	ABCA4
chr1	94482035	A	393.562	ABCA4
chr1	94482036	G	447.855	ABCA4
chr1	94482037	A	505.742	ABCA4
chr1	94482038	G	509.632	ABCA4
chr1	94482039	G	507.868	ABCA4
chr1	94482040	C	508.054	ABCA4
chr1	94482041	A	504.901	ABCA4
chr1	94482042	G	510.027	ABCA4
chr1	94482043	C	507.261	ABCA4
chr1	94482044	T	509.29	ABCA4
chr1	94482045	G	509.669	ABCA4
chr1	94482046	G	509.726	ABCA4
chr1	94482047	A	509.409	ABCA4
chr1	94482048	G	509.944	ABCA4
chr1	94482049	C	508.922	ABCA4
chr1	94482050	A	506.503	ABCA4
chr1	94482051	G	510.551	ABCA4
chr1	94482052	G	508.858	ABCA4
chr1	94482053	G	509.933	ABCA4
chr1	94482054	A	507.516	ABCA4
chr1	94482055	G	701.207	ABCA4
chr1	94482056	A	699.293	ABCA4
chr1	94482057	G	701.296	ABCA4
chr1	94482058	G	700.054	ABCA4
chr1	94482059	A	705.758	ABCA4
chr1	94482060	C	706.874	ABCA4
chr1	94482061	G	705.489	ABCA4
chr1	94482062	G	705.258	ABCA4
chr1	94482063	C	712.925	ABCA4
chr1	94482064	A	716.755	ABCA4
chr1	94482065	T	716.702	ABCA4
chr1	94482066	C	715.04	ABCA4
chr1	94482067	C	714.392	ABCA4
chr1	94482068	A	713.505	ABCA4
chr1	94482069	C	710.782	ABCA4
chr1	94482070	A	697.882	ABCA4
chr1	94482071	T	678.398	ABCA4
chr1	94482072	G	714.169	ABCA4
chr1	94482073	G	713.667	ABCA4
chr1	94482074	G	713.677	ABCA4
chr1	94482075	G	715.097	ABCA4
chr1	94482076	A	704.175	ABCA4
chr1	94482077	G	625.108	ABCA4
chr1	94482078	G	622.89	ABCA4
chr1	94482079	G	623.669	ABCA4
chr1	94482080	G	624.03	ABCA4
chr1	94482081	A	645.269	ABCA4
chr1	94482082	T	652.269	ABCA4
chr1	94482083	G	656.758	ABCA4
chr1	94482084	G	656.71	ABCA4
chr1	94482085	T	656.944	ABCA4
chr1	94482086	G	657.868	ABCA4
chr1	94482087	G	656.005	ABCA4
chr1	94482088	C	658.024	ABCA4
chr1	94482089	A	657.207	ABCA4
chr1	94482090	G	658.075	ABCA4
chr1	94482091	A	656.605	ABCA4
chr1	94482092	G	657.161	ABCA4
chr1	94482093	T	620.489	ABCA4
chr1	94482094	T	568.5	ABCA4
chr1	94482095	G	547.898	ABCA4
chr1	94482096	G	542.336	ABCA4
chr1	94482097	G	541.347	ABCA4
chr1	94482098	C	541.855	ABCA4
chr1	94482099	A	530.312	ABCA4
chr1	94482100	C	539.272	ABCA4
chr1	94482101	T	533.868	ABCA4
chr1	94482102	G	538.755	ABCA4
chr1	94482103	T	533.277	ABCA4
chr1	94482104	T	530.992	ABCA4
chr1	94482105	C	530.645	ABCA4
chr1	94482106	A	527.245	ABCA4
chr1	94482107	G	531.677	ABCA4
chr1	94482108	G	531.212	ABCA4
chr1	94482109	T	521.554	ABCA4
chr1	94482110	G	531.801	ABCA4
chr1	94482111	T	521.634	ABCA4
chr1	94482112	A	510.433	ABCA4
chr1	94482113	T	519.578	ABCA4
chr1	94482114	A	523.228	ABCA4
chr1	94482115	G	530.417	ABCA4
chr1	94482116	G	529.79	ABCA4
chr1	94482117	T	528.777	ABCA4
chr1	94482118	C	527.522	ABCA4
chr1	94482119	C	526.887	ABCA4
chr1	94482120	G	527.965	ABCA4
chr1	94482121	G	527.952	ABCA4
chr1	94482122	t	525.478	ABCA4
chr1	94482123	a	519.981	ABCA4
chr1	94482124	g	527.075	ABCA4
chr1	94482125	a	528.422	ABCA4
chr1	94482126	t	524.315	ABCA4
chr1	94482127	a	522.016	ABCA4
chr1	94482128	a	516.489	ABCA4
chr1	94482129	a	514.772	ABCA4
chr1	94482130	t	520.137	ABCA4
chr1	94482131	g	527.317	ABCA4
chr1	94482132	a	523.328	ABCA4
chr1	94482133	g	527.608	ABCA4
chr1	94482134	t	521.274	ABCA4
chr1	94482135	t	522.806	ABCA4
chr1	94482136	g	528.164	ABCA4
chr1	94482137	g	522.274	ABCA4
chr1	94482138	g	526.664	ABCA4
chr1	94482139	a	523.597	ABCA4
chr1	94482140	g	528.194	ABCA4
chr1	94482141	t	526.481	ABCA4
chr1	94482142	g	527.712	ABCA4
chr1	94482143	a	526.487	ABCA4
chr1	94482144	g	527.64	ABCA4
chr1	94482145	a	525.551	ABCA4
chr1	94482146	g	525.392	ABCA4
chr1	94482147	a	518.016	ABCA4
chr1	94482148	a	506.237	ABCA4
chr1	94482149	g	505.688	ABCA4
chr1	94482150	c	437.062	ABCA4
chr1	94482151	c	425.22	ABCA4
chr1	94482152	a	417.696	ABCA4
chr1	94482153	g	420.884	ABCA4
chr1	94482154	c	417.556	ABCA4
chr1	94482155	g	421.812	ABCA4
chr1	94482156	t	424.094	ABCA4
chr1	94482157	c	419.212	ABCA4
chr1	94482158	t	424.513	ABCA4
chr1	94482159	c	421.054	ABCA4
chr1	94482160	a	416.368	ABCA4
chr1	94482161	c	418.199	ABCA4
chr1	94482162	t	420.277	ABCA4
chr1	94482163	g	420.772	ABCA4
chr1	94482164	t	418.261	ABCA4
chr1	94482165	t	418.449	ABCA4
chr1	94482166	g	421.726	ABCA4
chr1	94482167	g	400.938	ABCA4
chr1	94482168	a	396.941	ABCA4
chr1	94482169	g	399.997	ABCA4
chr1	94482170	a	393.524	ABCA4
chr1	94482171	a	392.038	ABCA4
chr1	94482172	g	397.981	ABCA4
chr1	94482173	g	395.36	ABCA4
chr1	94482174	g	395.782	ABCA4
chr1	94482175	a	389.013	ABCA4
chr1	94482176	g	336.387	ABCA4
chr1	94482177	t	334.616	ABCA4
chr1	94482178	t	333.328	ABCA4
chr1	94482179	a	334.296	ABCA4
chr1	94482180	c	336.016	ABCA4
chr1	94483907	C	471.148	ABCA4
chr1	94483908	A	472.215	ABCA4
chr1	94483909	C	471.981	ABCA4
chr1	94483910	A	471.28	ABCA4
chr1	94483911	G	465.159	ABCA4
chr1	94483912	G	460.134	ABCA4
chr1	94483913	G	465.153	ABCA4
chr1	94483914	C	456.82	ABCA4
chr1	94483915	C	464.293	ABCA4
chr1	94483916	A	460.194	ABCA4
chr1	94483917	A	457.524	ABCA4
chr1	94483918	T	463.258	ABCA4
chr1	94483919	G	468.47	ABCA4
chr1	94483920	T	462.269	ABCA4
chr1	94483921	G	467.392	ABCA4
chr1	94483922	G	466.968	ABCA4
chr1	94483923	T	594.968	ABCA4
chr1	94483924	A	614.973	ABCA4
chr1	94483925	C	621.989	ABCA4
chr1	94483926	C	626.059	ABCA4
chr1	94483927	T	628.379	ABCA4
chr1	94483928	G	627.293	ABCA4
chr1	94483929	C	624.062	ABCA4
chr1	94483930	A	624.011	ABCA4
chr1	94483931	G	627.349	ABCA4
chr1	94483932	T	620.228	ABCA4
chr1	94483933	T	625.868	ABCA4
chr1	94483934	G	627.712	ABCA4
chr1	94483935	A	625.003	ABCA4
chr1	94483936	T	628.863	ABCA4
chr1	94483937	G	624.476	ABCA4
chr1	94483938	C	622.462	ABCA4
chr1	94483939	T	628.269	ABCA4
chr1	94483940	C	583.113	ABCA4
chr1	94483941	T	628.914	ABCA4
chr1	94483942	T	628.954	ABCA4
chr1	94483943	A	626.715	ABCA4
chr1	94483944	T	630.159	ABCA4
chr1	94483945	C	623.941	ABCA4
chr1	94483946	C	625.484	ABCA4
chr1	94483947	A	623.312	ABCA4
chr1	94483948	A	829.618	ABCA4
chr1	94483949	A	838.758	ABCA4
chr1	94483950	G	836.634	ABCA4
chr1	94483951	A	832.72	ABCA4
chr1	94483952	A	832.874	ABCA4
chr1	94483953	A	836.505	ABCA4
chr1	94483954	G	834.946	ABCA4
chr1	94483955	G	836.035	ABCA4
chr1	94483956	C	835.253	ABCA4
chr1	94483957	T	831.957	ABCA4
chr1	94483958	T	829.898	ABCA4
chr1	94483959	T	840.046	ABCA4
chr1	94483960	C	839.124	ABCA4
chr1	94483961	A	836.108	ABCA4
chr1	94483962	G	838.492	ABCA4
chr1	94483963	G	837.207	ABCA4
chr1	94483964	T	835.403	ABCA4
chr1	94483965	T	837.634	ABCA4
chr1	94483966	C	836.403	ABCA4
chr1	94483967	T	839.269	ABCA4
chr1	94483968	G	839.61	ABCA4
chr1	94483969	A	838.75	ABCA4
chr1	94483970	C	834.89	ABCA4
chr1	94483971	C	836.796	ABCA4
chr1	94483972	T	840.731	ABCA4
chr1	94483973	C	836.487	ABCA4
chr1	94483974	C	837.645	ABCA4
chr1	94483975	T	839.694	ABCA4
chr1	94483976	C	838.032	ABCA4
chr1	94483977	C	834.745	ABCA4
chr1	94483978	C	834.301	ABCA4
chr1	94483979	C	831.863	ABCA4
chr1	94483980	G	834.879	ABCA4
chr1	94483981	T	830.511	ABCA4
chr1	94483982	G	833.884	ABCA4
chr1	94483983	C	827.903	ABCA4
chr1	94483984	A	834.417	ABCA4
chr1	94483985	T	819.935	ABCA4
chr1	94483986	T	833.532	ABCA4
chr1	94483987	T	810.481	ABCA4
chr1	94483988	A	806.5	ABCA4
chr1	94483989	T	810.253	ABCA4
chr1	94483990	G	810.43	ABCA4
chr1	94483991	A	807.376	ABCA4
chr1	94483992	G	810.425	ABCA4
chr1	94483993	T	812.083	ABCA4
chr1	94483994	G	809.199	ABCA4
chr1	94483995	T	811.422	ABCA4
chr1	94483996	T	786.866	ABCA4
chr1	94483997	T	813.659	ABCA4
chr1	94483998	C	806.793	ABCA4
chr1	94483999	C	804.629	ABCA4
chr1	94484000	T	811.47	ABCA4
chr1	94484001	C	806.567	ABCA4
chr1	94484002	G	809.825	ABCA4
chr1	94484003	T	810.637	ABCA4
chr1	94484004	G	810.702	ABCA4
chr1	94484005	T	813.25	ABCA4
chr1	94484006	A	809.624	ABCA4
chr1	94484007	G	804.444	ABCA4
chr1	94484008	A	812.239	ABCA4
chr1	94484009	C	808.065	ABCA4
chr1	94484010	A	807.392	ABCA4
chr1	94484011	G	806.548	ABCA4
chr1	94484012	A	807.419	ABCA4
chr1	94484013	A	803.887	ABCA4
chr1	94484014	G	804.508	ABCA4
chr1	94484015	A	807.761	ABCA4
chr1	94484016	G	808.71	ABCA4
chr1	94484017	A	809.815	ABCA4
chr1	94484018	G	808.685	ABCA4
chr1	94484063	T	437.637	ABCA4
chr1	94484064	T	441.608	ABCA4
chr1	94484065	A	437.156	ABCA4
chr1	94484066	A	441.855	ABCA4
chr1	94484067	G	442.347	ABCA4
chr1	94484068	T	442.406	ABCA4
chr1	94484069	G	442.847	ABCA4
chr1	94484070	A	439.478	ABCA4
chr1	94484071	T	423.777	ABCA4
chr1	94484072	A	435.508	ABCA4
chr1	94484073	G	438.581	ABCA4
chr1	94484074	C	440.086	ABCA4
chr1	94484075	T	443.651	ABCA4
chr1	94484076	G	440.909	ABCA4
chr1	94484077	C	434.505	ABCA4
chr1	94484078	T	437.086	ABCA4
chr1	94484079	T	326.059	ABCA4
chr1	94484080	A	349.005	ABCA4
chr1	94484081	C	353.245	ABCA4
chr1	94484082	T	358.683	ABCA4
chr1	94484083	A	352.468	ABCA4
chr1	94484084	A	354.659	ABCA4
chr1	94484085	G	355.637	ABCA4
chr1	94484086	C	356.855	ABCA4
chr1	94484087	T	360.422	ABCA4
chr1	94484088	G	359.782	ABCA4
chr1	94484089	A	359.809	ABCA4
chr1	94484090	G	356.038	ABCA4
chr1	94484091	T	360.919	ABCA4
chr1	94484092	A	358.618	ABCA4
chr1	94484093	A	359.309	ABCA4
chr1	94484094	G	356.204	ABCA4
chr1	94484095	A	359.285	ABCA4
chr1	94484096	T	358.239	ABCA4
chr1	94484097	A	359.433	ABCA4
chr1	94484098	G	354.296	ABCA4
chr1	94484099	A	359.339	ABCA4
chr1	94484100	A	355.384	ABCA4
chr1	94484101	A	355.925	ABCA4
chr1	94484102	T	359.358	ABCA4
chr1	94484103	C	356.919	ABCA4
chr1	94484104	A	579.263	ABCA4
chr1	94484105	T	577.989	ABCA4
chr1	94484106	A	577.266	ABCA4
chr1	94484107	T	573.5	ABCA4
chr1	94484108	C	574.616	ABCA4
chr1	94484109	T	573.401	ABCA4
chr1	94484110	T	576.366	ABCA4
chr1	94484111	C	576.409	ABCA4
chr1	94484112	A	573.339	ABCA4
chr1	94484113	G	569.621	ABCA4
chr1	94484114	G	576.629	ABCA4
chr1	94484115	A	578.374	ABCA4
chr1	94484116	A	572.124	ABCA4
chr1	94484117	T	567.675	ABCA4
chr1	94484118	T	577.363	ABCA4
chr1	94484119	C	574.685	ABCA4
chr1	94484120	C	574.489	ABCA4
chr1	94484121	A	575.323	ABCA4
chr1	94484122	A	560.618	ABCA4
chr1	94484123	T	623.882	ABCA4
chr1	94484124	A	624.704	ABCA4
chr1	94484125	T	594.981	ABCA4
chr1	94484126	T	637.5	ABCA4
chr1	94484127	C	641.185	ABCA4
chr1	94484128	A	644.707	ABCA4
chr1	94484129	C	641.148	ABCA4
chr1	94484130	C	639.766	ABCA4
chr1	94484131	A	637.847	ABCA4
chr1	94484132	T	636.32	ABCA4
chr1	94484133	C	640.312	ABCA4
chr1	94484134	A	639.86	ABCA4
chr1	94484135	T	641.753	ABCA4
chr1	94484136	T	638.685	ABCA4
chr1	94484137	T	639.911	ABCA4
chr1	94484138	T	642.685	ABCA4
chr1	94484139	A	642.898	ABCA4
chr1	94484140	A	641.559	ABCA4
chr1	94484141	A	642.175	ABCA4
chr1	94484142	A	642.758	ABCA4
chr1	94484143	A	641.384	ABCA4
chr1	94484144	A	641.306	ABCA4
chr1	94484145	C	637.43	ABCA4
chr1	94484146	C	634.866	ABCA4
chr1	94484147	A	637.078	ABCA4
chr1	94484148	T	539.417	ABCA4
chr1	94484149	G	599.484	ABCA4
chr1	94484150	G	597.817	ABCA4
chr1	94484151	A	601.403	ABCA4
chr1	94484152	T	596.027	ABCA4
chr1	94484153	G	601.683	ABCA4
chr1	94484154	A	602.796	ABCA4
chr1	94484155	G	600.172	ABCA4
chr1	94484156	A	603.847	ABCA4
chr1	94484157	A	597.968	ABCA4
chr1	94484158	G	599.177	ABCA4
chr1	94484159	G	598.019	ABCA4
chr1	94484160	T	599.183	ABCA4
chr1	94484161	C	601.384	ABCA4
chr1	94484162	A	599.376	ABCA4
chr1	94484163	T	575.414	ABCA4
chr1	94484164	T	592.207	ABCA4
chr1	94484165	T	601.793	ABCA4
chr1	94484166	G	601.228	ABCA4
chr1	94484167	T	599.712	ABCA4
chr1	94484168	G	600.492	ABCA4
chr1	94484169	T	597.492	ABCA4
chr1	94484170	T	599.543	ABCA4
chr1	94484171	G	595.925	ABCA4
chr1	94484172	G	595.113	ABCA4
chr1	94484173	T	408.742	ABCA4
chr1	94484174	C	667.347	ABCA4
chr1	94484175	T	669.078	ABCA4
chr1	94484176	C	668.406	ABCA4
chr1	94484177	C	663.995	ABCA4
chr1	94484178	A	667.556	ABCA4
chr1	94484179	T	659.266	ABCA4
chr1	94484180	C	665.949	ABCA4
chr1	94484181	A	665.371	ABCA4
chr1	94484182	G	663.806	ABCA4
chr1	94484183	T	656.43	ABCA4
chr1	94484184	T	663.172	ABCA4
chr1	94484185	G	663.339	ABCA4
chr1	94484186	G	659.452	ABCA4
chr1	94484187	T	652.941	ABCA4
chr1	94484188	A	644.091	ABCA4
chr1	94484189	T	632.336	ABCA4
chr1	94484190	A	632.121	ABCA4
chr1	94484191	T	626.129	ABCA4
chr1	94484192	C	624.766	ABCA4
chr1	94484193	T	622.505	ABCA4
chr1	94484194	T	624.772	ABCA4
chr1	94484195	A	631.766	ABCA4
chr1	94484196	T	627.54	ABCA4
chr1	94484197	C	628.984	ABCA4
chr1	94484198	A	632.376	ABCA4
chr1	94484199	T	629.027	ABCA4
chr1	94484200	C	630.048	ABCA4
chr1	94484201	A	633.043	ABCA4
chr1	94484202	C	629.895	ABCA4
chr1	94484203	A	630.704	ABCA4
chr1	94484204	T	615.777	ABCA4
chr1	94484205	G	621.718	ABCA4
chr1	94484206	A	631.347	ABCA4
chr1	94484207	A	627.487	ABCA4
chr1	94484208	A	624.204	ABCA4
chr1	94484209	T	625.011	ABCA4
chr1	94484210	G	619.04	ABCA4
chr1	94484211	G	614.809	ABCA4
chr1	94484212	A	632.263	ABCA4
chr1	94484213	G	622.43	ABCA4
chr1	94484214	G	616.562	ABCA4
chr1	94484215	C	623.223	ABCA4
chr1	94484216	T	625.79	ABCA4
chr1	94484217	C	619.632	ABCA4
chr1	94484218	A	621.519	ABCA4
chr1	94484219	T	618.191	ABCA4
chr1	94484220	G	621.39	ABCA4
chr1	94484221	T	623.828	ABCA4
chr1	94484222	T	627.094	ABCA4
chr1	94484223	G	617.309	ABCA4
chr1	94484224	G	617.513	ABCA4
chr1	94484225	T	620.349	ABCA4
chr1	94484226	C	607.704	ABCA4
chr1	94484227	T	627.863	ABCA4
chr1	94484228	T	627.554	ABCA4
chr1	94484229	A	626.538	ABCA4
chr1	94484230	A	622.038	ABCA4
chr1	94484231	A	614.685	ABCA4
chr1	94484232	A	616.395	ABCA4
chr1	94484233	T	625.699	ABCA4
chr1	94484234	G	616.25	ABCA4
chr1	94484235	T	628.272	ABCA4
chr1	94484236	T	625.793	ABCA4
chr1	94484237	G	622.747	ABCA4
chr1	94484238	A	629.677	ABCA4
chr1	94484239	G	622.452	ABCA4
chr1	94484240	A	629.927	ABCA4
chr1	94484241	T	626.952	ABCA4
chr1	94484242	T	619.941	ABCA4
chr1	94484243	T	625.384	ABCA4
chr1	94484244	T	628.124	ABCA4
chr1	94484245	A	631.005	ABCA4
chr1	94484246	C	620.347	ABCA4
chr1	94484247	T	626.47	ABCA4
chr1	94484248	A	626.258	ABCA4
chr1	94484249	C	624.237	ABCA4
chr1	94484250	T	626.895	ABCA4
chr1	94484251	C	627.024	ABCA4
chr1	94484252	A	627.454	ABCA4
chr1	94484253	A	629.097	ABCA4
chr1	94484254	G	600.984	ABCA4
chr1	94484255	A	624.965	ABCA4
chr1	94484256	C	627.573	ABCA4
chr1	94484257	A	627.156	ABCA4
chr1	94484258	C	621.879	ABCA4
chr1	94484259	C	620.511	ABCA4
chr1	94484260	T	619.003	ABCA4
chr1	94484261	A	625.524	ABCA4
chr1	94484262	G	614.75	ABCA4
chr1	94484263	A	625.728	ABCA4
chr1	94484264	A	620.909	ABCA4
chr1	94484265	T	623.704	ABCA4
chr1	94484266	A	621.315	ABCA4
chr1	94484267	A	615.306	ABCA4
chr1	94484268	A	603.376	ABCA4
chr1	94484269	T	615.25	ABCA4
chr1	94484270	T	618.734	ABCA4
chr1	94484271	G	615.401	ABCA4
chr1	94484272	G	604.046	ABCA4
chr1	94484273	G	614.645	ABCA4
chr1	94484274	G	622.118	ABCA4
chr1	94484275	T	624.892	ABCA4
chr1	94484276	T	628.866	ABCA4
chr1	94484277	G	624.987	ABCA4
chr1	94484278	A	625.481	ABCA4
chr1	94485118	C	335.637	ABCA4
chr1	94485119	G	339.016	ABCA4
chr1	94485120	C	337.148	ABCA4
chr1	94485121	T	338.253	ABCA4
chr1	94485122	G	338.03	ABCA4
chr1	94485123	T	338.242	ABCA4
chr1	94485124	A	338.167	ABCA4
chr1	94485125	A	420.5	ABCA4
chr1	94485126	A	417.941	ABCA4
chr1	94485127	C	424.675	ABCA4
chr1	94485128	T	423.624	ABCA4
chr1	94485129	G	425.46	ABCA4
chr1	94485130	A	423.422	ABCA4
chr1	94485131	C	426.519	ABCA4
chr1	94485132	A	423.634	ABCA4
chr1	94485133	C	430.419	ABCA4
chr1	94485134	T	418.64	ABCA4
chr1	94485135	T	426.968	ABCA4
chr1	94485136	A	427.011	ABCA4
chr1	94485137	C	432.922	ABCA4
chr1	94485138	G	432.89	ABCA4
chr1	94485139	A	423.946	ABCA4
chr1	94485140	T	416.825	ABCA4
chr1	94485141	G	434.14	ABCA4
chr1	94485142	T	432.164	ABCA4
chr1	94485143	C	434.188	ABCA4
chr1	94485144	C	432.503	ABCA4
chr1	94485145	C	433.478	ABCA4
chr1	94485146	A	432.134	ABCA4
chr1	94485147	G	434.801	ABCA4
chr1	94485148	A	429.699	ABCA4
chr1	94485149	G	431.051	ABCA4
chr1	94485150	G	434.919	ABCA4
chr1	94485151	A	439.86	ABCA4
chr1	94485152	A	410.003	ABCA4
chr1	94485153	G	447.218	ABCA4
chr1	94485154	T	466.995	ABCA4
chr1	94485155	T	469.282	ABCA4
chr1	94485156	G	468.527	ABCA4
chr1	94485157	G	469.699	ABCA4
chr1	94485158	T	468.199	ABCA4
chr1	94485159	C	469.417	ABCA4
chr1	94485160	A	468.957	ABCA4
chr1	94485161	C	468.559	ABCA4
chr1	94485162	C	467.118	ABCA4
chr1	94485163	C	467.169	ABCA4
chr1	94485164	A	460.769	ABCA4
chr1	94485165	G	470.355	ABCA4
chr1	94485166	T	459.621	ABCA4
chr1	94485167	A	465.513	ABCA4
chr1	94485168	G	471.159	ABCA4
chr1	94485169	G	471.61	ABCA4
chr1	94485170	T	471.301	ABCA4
chr1	94485171	G	472.035	ABCA4
chr1	94485172	G	472.47	ABCA4
chr1	94485173	T	570.914	ABCA4
chr1	94485174	G	575.497	ABCA4
chr1	94485175	G	574.019	ABCA4
chr1	94485176	G	573.927	ABCA4
chr1	94485177	G	574.944	ABCA4
chr1	94485178	C	585.745	ABCA4
chr1	94485179	T	629.938	ABCA4
chr1	94485180	C	648.185	ABCA4
chr1	94485181	A	647.812	ABCA4
chr1	94485182	C	649.726	ABCA4
chr1	94485183	T	649.53	ABCA4
chr1	94485184	C	646.543	ABCA4
chr1	94485185	C	647.989	ABCA4
chr1	94485186	A	639.715	ABCA4
chr1	94485187	C	648.218	ABCA4
chr1	94485188	T	652.124	ABCA4
chr1	94485189	G	650.823	ABCA4
chr1	94485190	A	652.038	ABCA4
chr1	94485191	T	648.927	ABCA4
chr1	94485192	A	649.473	ABCA4
chr1	94485193	A	643.159	ABCA4
chr1	94485194	A	639.153	ABCA4
chr1	94485195	C	650.048	ABCA4
chr1	94485196	T	645.75	ABCA4
chr1	94485197	G	650.156	ABCA4
chr1	94485198	G	652.349	ABCA4
chr1	94485199	A	651.441	ABCA4
chr1	94485200	G	652.078	ABCA4
chr1	94485201	G	652.411	ABCA4
chr1	94485202	T	697.258	ABCA4
chr1	94485203	G	696.618	ABCA4
chr1	94485204	C	687.492	ABCA4
chr1	94485205	T	684.242	ABCA4
chr1	94485206	T	689.726	ABCA4
chr1	94485207	G	695.067	ABCA4
chr1	94485208	G	695.333	ABCA4
chr1	94485209	A	695.505	ABCA4
chr1	94485210	T	690.782	ABCA4
chr1	94485211	T	701.126	ABCA4
chr1	94485212	T	717.07	ABCA4
chr1	94485213	G	735.317	ABCA4
chr1	94485214	T	722.812	ABCA4
chr1	94485215	T	738.903	ABCA4
chr1	94485216	C	738.578	ABCA4
chr1	94485217	A	736.008	ABCA4
chr1	94485218	C	737.487	ABCA4
chr1	94485219	C	735.892	ABCA4
chr1	94485220	C	737.177	ABCA4
chr1	94485221	G	736.723	ABCA4
chr1	94485222	C	734.065	ABCA4
chr1	94485223	T	738.887	ABCA4
chr1	94485224	C	503.532	ABCA4
chr1	94485225	C	502.755	ABCA4
chr1	94485226	T	500.306	ABCA4
chr1	94485227	G	502.516	ABCA4
chr1	94485228	G	502.97	ABCA4
chr1	94485229	A	752.038	ABCA4
chr1	94485230	T	742.121	ABCA4
chr1	94485231	C	753.796	ABCA4
chr1	94485232	A	751.648	ABCA4
chr1	94485233	A	750.027	ABCA4
chr1	94485234	A	750.61	ABCA4
chr1	94485235	T	746.32	ABCA4
chr1	94485236	A	751.844	ABCA4
chr1	94485237	A	769.387	ABCA4
chr1	94485238	A	766.871	ABCA4
chr1	94485239	G	769.613	ABCA4
chr1	94485240	G	769.242	ABCA4
chr1	94485241	A	752.909	ABCA4
chr1	94485242	C	737.793	ABCA4
chr1	94485243	A	729.992	ABCA4
chr1	94485244	A	726.927	ABCA4
chr1	94485245	A	726.309	ABCA4
chr1	94485246	G	726.97	ABCA4
chr1	94485247	C	728.32	ABCA4
chr1	94485248	T	727.874	ABCA4
chr1	94485249	G	729.073	ABCA4
chr1	94485250	G	727.368	ABCA4
chr1	94485251	C	727.008	ABCA4
chr1	94485252	T	730.172	ABCA4
chr1	94485253	G	677.524	ABCA4
chr1	94485254	G	675.14	ABCA4
chr1	94485255	G	676.965	ABCA4
chr1	94485256	A	675.062	ABCA4
chr1	94485257	C	676.258	ABCA4
chr1	94485258	G	675.694	ABCA4
chr1	94485259	A	673.296	ABCA4
chr1	94485260	A	670.753	ABCA4
chr1	94485261	G	676.048	ABCA4
chr1	94485262	G	674.995	ABCA4
chr1	94485263	A	673.409	ABCA4
chr1	94485264	C	676.022	ABCA4
chr1	94485265	A	662.968	ABCA4
chr1	94485266	T	656.567	ABCA4
chr1	94485267	G	674.516	ABCA4
chr1	94485268	G	674.718	ABCA4
chr1	94485269	A	676.452	ABCA4
chr1	94485270	G	675.925	ABCA4
chr1	94485271	A	676.14	ABCA4
chr1	94485272	A	669.352	ABCA4
chr1	94485273	A	668.57	ABCA4
chr1	94485274	A	666.788	ABCA4
chr1	94485275	T	658.022	ABCA4
chr1	94485276	C	639.465	ABCA4
chr1	94485277	A	571.699	ABCA4
chr1	94485278	C	573.446	ABCA4
chr1	94485279	G	566.449	ABCA4
chr1	94485280	C	572.739	ABCA4
chr1	94485281	A	572.911	ABCA4
chr1	94485282	G	568.632	ABCA4
chr1	94485283	A	570.288	ABCA4
chr1	94485284	T	572.081	ABCA4
chr1	94485285	G	569.489	ABCA4
chr1	94485286	G	568.497	ABCA4
chr1	94485287	C	571.231	ABCA4
chr1	94485288	A	571.895	ABCA4
chr1	94485289	A	563.051	ABCA4
chr1	94485290	C	570.298	ABCA4
chr1	94485291	C	571.54	ABCA4
chr1	94485292	A	571.056	ABCA4
chr1	94485293	C	572.325	ABCA4
chr1	94485294	A	568.185	ABCA4
chr1	94485295	G	568.769	ABCA4
chr1	94485296	C	571.669	ABCA4
chr1	94485297	A	571.605	ABCA4
chr1	94485298	T	567.554	ABCA4
chr1	94485299	C	562.274	ABCA4
chr1	94485300	C	557.272	ABCA4
chr1	94485301	A	530.675	ABCA4
chr1	94485302	C	522.245	ABCA4
chr1	94485303	T	517.941	ABCA4
chr1	94485304	G	521.172	ABCA4
chr1	94485305	A	518.454	ABCA4
chr1	94485306	A	503.46	ABCA4
chr1	94485307	G	519.476	ABCA4
chr1	94485308	T	518.387	ABCA4
chr1	94485309	G	520.554	ABCA4
chr1	94485310	G	521.183	ABCA4
chr1	94485311	T	522.212	ABCA4
chr1	94485312	C	522.651	ABCA4
chr1	94485313	A	513.543	ABCA4
chr1	94485314	G	512.153	ABCA4
chr1	94485315	C	511.027	ABCA4
chr1	94485316	C	511.194	ABCA4
chr1	94485317	T	509.833	ABCA4
chr1	94485318	G	506.589	ABCA4
chr1	94485319	C	505.605	ABCA4
chr1	94485320	A	505.347	ABCA4
chr1	94485321	G	505.583	ABCA4
chr1	94485322	C	505.333	ABCA4
chr1	94485323	A	479.102	ABCA4
chr1	94485324	G	481.379	ABCA4
chr1	94485325	G	479.527	ABCA4
chr1	94485326	G	480.699	ABCA4
chr1	94485327	C	479.685	ABCA4
chr1	94485328	C	479.89	ABCA4
chr1	94485329	a	476.777	ABCA4
chr1	94485330	g	481.215	ABCA4
chr1	94485331	a	480.215	ABCA4
chr1	94485332	g	481.172	ABCA4
chr1	94485333	a	479.476	ABCA4
chr1	94485334	c	480.871	ABCA4
chr1	94485335	a	449.108	ABCA4
chr1	94486776	C	519.696	ABCA4
chr1	94486777	T	514.473	ABCA4
chr1	94486778	G	522.293	ABCA4
chr1	94486779	G	518.917	ABCA4
chr1	94486780	G	520.987	ABCA4
chr1	94486781	G	521.051	ABCA4
chr1	94486782	C	521.28	ABCA4
chr1	94486783	T	513.344	ABCA4
chr1	94486784	G	522.565	ABCA4
chr1	94486785	T	520.228	ABCA4
chr1	94486786	G	522.427	ABCA4
chr1	94486787	G	519.715	ABCA4
chr1	94486788	T	523.194	ABCA4
chr1	94486789	G	522.96	ABCA4
chr1	94486790	G	517.487	ABCA4
chr1	94486791	C	522.043	ABCA4
chr1	94486792	T	520.841	ABCA4
chr1	94486793	T	520.059	ABCA4
chr1	94486794	A	518.836	ABCA4
chr1	94486795	C	518.898	ABCA4
chr1	94486796	A	518.097	ABCA4
chr1	94486797	C	520.126	ABCA4
chr1	94486798	T	521.551	ABCA4
chr1	94486799	G	522.796	ABCA4
chr1	94486800	T	522.245	ABCA4
chr1	94486801	A	520.535	ABCA4
chr1	94486802	A	516.503	ABCA4
chr1	94486803	T	524.481	ABCA4
chr1	94486804	C	522.825	ABCA4
chr1	94486805	T	524	ABCA4
chr1	94486806	C	522.82	ABCA4
chr1	94486807	T	488.237	ABCA4
chr1	94486808	G	523.462	ABCA4
chr1	94486809	A	522.304	ABCA4
chr1	94486810	G	523.788	ABCA4
chr1	94486811	A	520.914	ABCA4
chr1	94486812	G	522.661	ABCA4
chr1	94486813	C	521.841	ABCA4
chr1	94486814	T	523.231	ABCA4
chr1	94486815	G	522.987	ABCA4
chr1	94486816	C	522.218	ABCA4
chr1	94486817	T	523.79	ABCA4
chr1	94486818	C	520.398	ABCA4
chr1	94486819	C	519.449	ABCA4
chr1	94486820	T	519.417	ABCA4
chr1	94486821	T	519.059	ABCA4
chr1	94486822	G	521.317	ABCA4
chr1	94486823	G	521.653	ABCA4
chr1	94486824	T	521.672	ABCA4
chr1	94486825	C	520.366	ABCA4
chr1	94486826	A	518.25	ABCA4
chr1	94486827	G	520.78	ABCA4
chr1	94486828	G	521	ABCA4
chr1	94486829	T	516.755	ABCA4
chr1	94486830	T	522.196	ABCA4
chr1	94486831	C	518.546	ABCA4
chr1	94486832	A	515.946	ABCA4
chr1	94486833	G	522.091	ABCA4
chr1	94486834	G	521.038	ABCA4
chr1	94486835	G	521.387	ABCA4
chr1	94486836	G	522.065	ABCA4
chr1	94486837	T	517.28	ABCA4
chr1	94486838	T	518.011	ABCA4
chr1	94486839	G	523.565	ABCA4
chr1	94486840	G	526.027	ABCA4
chr1	94486841	C	561.124	ABCA4
chr1	94486842	T	574.051	ABCA4
chr1	94486843	A	563.199	ABCA4
chr1	94486844	A	563.126	ABCA4
chr1	94486845	T	573.414	ABCA4
chr1	94486846	G	573.804	ABCA4
chr1	94486847	A	567.868	ABCA4
chr1	94486848	C	571.933	ABCA4
chr1	94486849	G	568.36	ABCA4
chr1	94486850	G	575.715	ABCA4
chr1	94486851	T	576.524	ABCA4
chr1	94486852	G	576.169	ABCA4
chr1	94486853	A	574.347	ABCA4
chr1	94486854	T	545.626	ABCA4
chr1	94486855	T	577.312	ABCA4
chr1	94486856	C	571.578	ABCA4
chr1	94486857	C	573.282	ABCA4
chr1	94486858	A	574.008	ABCA4
chr1	94486859	T	569.148	ABCA4
chr1	94486860	A	571.737	ABCA4
chr1	94486861	C	574.656	ABCA4
chr1	94486862	T	576.882	ABCA4
chr1	94486863	C	572.769	ABCA4
chr1	94486864	C	690.562	ABCA4
chr1	94486865	T	693.782	ABCA4
chr1	94486866	C	690.884	ABCA4
chr1	94486867	G	691.965	ABCA4
chr1	94486868	G	690.634	ABCA4
chr1	94486869	G	692.124	ABCA4
chr1	94486870	G	693.371	ABCA4
chr1	94486871	C	690.675	ABCA4
chr1	94486872	T	724.798	ABCA4
chr1	94486873	C	719.696	ABCA4
chr1	94486874	C	722.508	ABCA4
chr1	94486875	T	704.18	ABCA4
chr1	94486876	G	725.618	ABCA4
chr1	94486877	T	726.218	ABCA4
chr1	94486878	C	718.336	ABCA4
chr1	94486879	C	720.062	ABCA4
chr1	94486880	T	726.261	ABCA4
chr1	94486881	T	722.204	ABCA4
chr1	94486882	A	724.253	ABCA4
chr1	94486883	G	724.263	ABCA4
chr1	94486884	G	724.159	ABCA4
chr1	94486885	C	721.863	ABCA4
chr1	94486886	A	724.134	ABCA4
chr1	94486887	G	725.478	ABCA4
chr1	94486888	G	724.747	ABCA4
chr1	94486889	C	771.527	ABCA4
chr1	94486890	T	738.957	ABCA4
chr1	94486891	G	738.567	ABCA4
chr1	94486892	G	739.016	ABCA4
chr1	94486893	C	743.156	ABCA4
chr1	94486894	C	757.804	ABCA4
chr1	94486895	C	761.046	ABCA4
chr1	94486896	G	773.43	ABCA4
chr1	94486897	T	775.051	ABCA4
chr1	94486898	A	770.126	ABCA4
chr1	94486899	A	771.108	ABCA4
chr1	94486900	G	774.422	ABCA4
chr1	94486901	A	771.185	ABCA4
chr1	94486902	T	773.548	ABCA4
chr1	94486903	G	772.892	ABCA4
chr1	94486904	G	772.094	ABCA4
chr1	94486905	C	769.505	ABCA4
chr1	94486906	G	773.616	ABCA4
chr1	94486907	T	770.051	ABCA4
chr1	94486908	T	766.984	ABCA4
chr1	94486909	G	747.401	ABCA4
chr1	94486910	T	745.798	ABCA4
chr1	94486911	G	446.788	ABCA4
chr1	94486912	G	445.675	ABCA4
chr1	94486913	G	446.016	ABCA4
chr1	94486914	C	443.981	ABCA4
chr1	94486915	C	496.288	ABCA4
chr1	94486916	A	490.927	ABCA4
chr1	94486917	C	496.968	ABCA4
chr1	94486918	A	498.022	ABCA4
chr1	94486919	T	476.11	ABCA4
chr1	94486920	T	499.737	ABCA4
chr1	94486921	G	507.954	ABCA4
chr1	94486922	A	507.605	ABCA4
chr1	94486923	G	508.228	ABCA4
chr1	94486924	A	507.161	ABCA4
chr1	94486925	A	501.578	ABCA4
chr1	94486926	A	508.016	ABCA4
chr1	94486927	G	506.454	ABCA4
chr1	94486928	C	507.694	ABCA4
chr1	94486929	T	506.718	ABCA4
chr1	94486930	G	507.723	ABCA4
chr1	94486931	A	506.274	ABCA4
chr1	94486932	C	505.223	ABCA4
chr1	94486933	C	502.495	ABCA4
chr1	94486934	A	497.93	ABCA4
chr1	94486935	G	501.417	ABCA4
chr1	94486936	G	500.933	ABCA4
chr1	94486937	G	501.449	ABCA4
chr1	94486938	C	503.301	ABCA4
chr1	94486939	A	751.175	ABCA4
chr1	94486940	T	733.683	ABCA4
chr1	94486941	G	736.094	ABCA4
chr1	94486942	C	736.309	ABCA4
chr1	94486943	C	737.54	ABCA4
chr1	94486944	A	735.038	ABCA4
chr1	94486945	G	736.384	ABCA4
chr1	94486946	C	734.003	ABCA4
chr1	94486947	C	728.653	ABCA4
chr1	94486948	T	708.406	ABCA4
chr1	94486949	T	706.223	ABCA4
chr1	94486950	T	729.874	ABCA4
chr1	94486951	G	736.583	ABCA4
chr1	94486952	T	718.761	ABCA4
chr1	94486953	T	724.618	ABCA4
chr1	94486954	A	732.263	ABCA4
chr1	94486955	T	718.739	ABCA4
chr1	94486956	T	706.075	ABCA4
chr1	94486957	A	701.368	ABCA4
chr1	94486958	A	696.801	ABCA4
chr1	94486959	A	696.5	ABCA4
chr1	94486960	C	700.21	ABCA4
chr1	94486961	C	761.161	ABCA4
chr1	94486962	A	765.683	ABCA4
chr1	94486963	C	659.038	ABCA4
chr1	94486964	A	660.089	ABCA4
chr1	94486965	C	657.102	ABCA4
chr1	94486966	C	652.823	ABCA4
chr1	94486967	T	644.723	ABCA4
chr1	94486968	A	640.022	ABCA4
chr1	94486969	G	652.457	ABCA4
chr1	94486970	A	655.847	ABCA4
chr1	94486971	G	656.013	ABCA4
chr1	94486972	G	652.57	ABCA4
chr1	94486973	G	654.616	ABCA4
chr1	94486974	T	648.468	ABCA4
chr1	94486975	G	656.653	ABCA4
chr1	94486976	G	644.992	ABCA4
chr1	94486977	A	647.051	ABCA4
chr1	94486978	G	644.987	ABCA4
chr1	94486979	A	646.062	ABCA4
chr1	94486980	G	643.513	ABCA4
chr1	94486981	G	643.575	ABCA4
chr1	94486982	A	645.608	ABCA4
chr1	94486983	C	645.522	ABCA4
chr1	94486984	A	627.565	ABCA4
chr1	94486985	T	560.965	ABCA4
chr1	94487176	A	229.804	ABCA4
chr1	94487177	T	226.301	ABCA4
chr1	94487178	T	228.672	ABCA4
chr1	94487179	A	230.871	ABCA4
chr1	94487180	T	229.61	ABCA4
chr1	94487181	A	229.583	ABCA4
chr1	94487182	C	228.409	ABCA4
chr1	94487183	A	225.935	ABCA4
chr1	94487184	T	219.473	ABCA4
chr1	94487185	A	280.567	ABCA4
chr1	94487186	G	229.409	ABCA4
chr1	94487187	G	228.094	ABCA4
chr1	94487188	T	231.519	ABCA4
chr1	94487189	C	232.444	ABCA4
chr1	94487190	A	232.325	ABCA4
chr1	94487191	A	232.089	ABCA4
chr1	94487192	G	228.656	ABCA4
chr1	94487193	T	230.618	ABCA4
chr1	94487194	A	232.231	ABCA4
chr1	94487195	C	229.796	ABCA4
chr1	94487196	C	227.747	ABCA4
chr1	94487197	T	231.987	ABCA4
chr1	94487198	T	219.562	ABCA4
chr1	94487199	A	229.973	ABCA4
chr1	94487200	A	229.871	ABCA4
chr1	94487201	T	225.957	ABCA4
chr1	94487202	G	228.952	ABCA4
chr1	94487203	T	230.949	ABCA4
chr1	94487204	T	231.581	ABCA4
chr1	94487205	G	226.462	ABCA4
chr1	94487206	T	228.581	ABCA4
chr1	94487207	C	226.651	ABCA4
chr1	94487208	T	227.96	ABCA4
chr1	94487209	T	227.739	ABCA4
chr1	94487210	C	228.683	ABCA4
chr1	94487211	A	229.782	ABCA4
chr1	94487212	G	227.624	ABCA4
chr1	94487213	T	224.065	ABCA4
chr1	94487214	T	222.46	ABCA4
chr1	94487215	T	227.777	ABCA4
chr1	94487216	C	226.892	ABCA4
chr1	94487217	T	227.987	ABCA4
chr1	94487218	A	228.228	ABCA4
chr1	94487219	G	221.97	ABCA4
chr1	94487220	A	228.441	ABCA4
chr1	94487221	T	228.898	ABCA4
chr1	94487222	G	223.422	ABCA4
chr1	94487223	T	219.134	ABCA4
chr1	94487224	T	221.632	ABCA4
chr1	94487225	T	225.562	ABCA4
chr1	94487226	A	224.503	ABCA4
chr1	94487227	A	221.688	ABCA4
chr1	94487228	G	217.497	ABCA4
chr1	94487229	G	218.524	ABCA4
chr1	94487230	A	227.565	ABCA4
chr1	94487231	A	222.145	ABCA4
chr1	94487232	A	224.21	ABCA4
chr1	94487233	T	226.911	ABCA4
chr1	94487234	C	226.269	ABCA4
chr1	94487235	A	227.366	ABCA4
chr1	94487236	G	223.14	ABCA4
chr1	94487237	G	221.288	ABCA4
chr1	94487238	T	224.992	ABCA4
chr1	94487239	A	220.067	ABCA4
chr1	94487240	T	226.312	ABCA4
chr1	94487241	T	225.594	ABCA4
chr1	94487242	T	223.36	ABCA4
chr1	94487243	C	224.417	ABCA4
chr1	94487244	T	227.922	ABCA4
chr1	94487245	T	226.817	ABCA4
chr1	94487246	T	227.944	ABCA4
chr1	94487247	A	227.906	ABCA4
chr1	94487248	G	224.075	ABCA4
chr1	94487249	A	226.47	ABCA4
chr1	94487250	G	226.634	ABCA4
chr1	94487251	G	226.083	ABCA4
chr1	94487252	C	223.758	ABCA4
chr1	94487253	C	223.828	ABCA4
chr1	94487254	T	224.489	ABCA4
chr1	94487255	C	223.019	ABCA4
chr1	94487256	T	223.946	ABCA4
chr1	94487257	C	221.406	ABCA4
chr1	94487258	T	215.484	ABCA4
chr1	94487259	A	223.368	ABCA4
chr1	94487260	G	226.511	ABCA4
chr1	94487261	T	227.817	ABCA4
chr1	94487262	G	227.132	ABCA4
chr1	94487263	A	224.919	ABCA4
chr1	94487264	T	226.978	ABCA4
chr1	94487265	A	213.202	ABCA4
chr1	94487266	G	224.255	ABCA4
chr1	94487267	G	225.121	ABCA4
chr1	94487268	G	225.949	ABCA4
chr1	94487269	C	225.425	ABCA4
chr1	94487270	C	222.68	ABCA4
chr1	94487271	C	222.247	ABCA4
chr1	94487272	T	226.339	ABCA4
chr1	94487273	A	227.487	ABCA4
chr1	94487274	A	226.659	ABCA4
chr1	94487275	A	227.535	ABCA4
chr1	94487276	A	227.43	ABCA4
chr1	94487277	A	221.634	ABCA4
chr1	94487278	C	223.747	ABCA4
chr1	94487279	C	224.675	ABCA4
chr1	94487280	A	226.613	ABCA4
chr1	94487281	T	226.887	ABCA4
chr1	94487282	G	225.868	ABCA4
chr1	94487283	T	227.54	ABCA4
chr1	94487284	A	228.409	ABCA4
chr1	94487285	A	227.454	ABCA4
chr1	94487286	A	172.597	ABCA4
chr1	94487287	C	176.013	ABCA4
chr1	94487288	A	181.925	ABCA4
chr1	94487289	A	224.551	ABCA4
chr1	94487290	A	225.699	ABCA4
chr1	94487382	T	987.129	ABCA4
chr1	94487383	C	989.532	ABCA4
chr1	94487384	T	991.164	ABCA4
chr1	94487385	C	1266.53	ABCA4
chr1	94487386	C	1261.36	ABCA4
chr1	94487387	A	1266.83	ABCA4
chr1	94487388	G	1257.4	ABCA4
chr1	94487389	T	1249.35	ABCA4
chr1	94487390	C	1245.16	ABCA4
chr1	94487391	T	1244.55	ABCA4
chr1	94487392	G	1241.76	ABCA4
chr1	94487393	T	1226.1	ABCA4
chr1	94487394	T	1232.31	ABCA4
chr1	94487395	T	1245.02	ABCA4
chr1	94487396	A	1253.13	ABCA4
chr1	94487397	C	1244.7	ABCA4
chr1	94487398	A	1252.98	ABCA4
chr1	94487399	T	1241.56	ABCA4
chr1	94487400	A	1252.5	ABCA4
chr1	94487401	C	1239.66	ABCA4
chr1	94487402	C	1232.84	ABCA4
chr1	94487403	C	1244.96	ABCA4
chr1	94487404	C	1245.41	ABCA4
chr1	94487405	G	1237.77	ABCA4
chr1	94487406	C	1244.44	ABCA4
chr1	94487407	T	1221.55	ABCA4
chr1	94487408	C	1247.06	ABCA4
chr1	94487409	A	1437.86	ABCA4
chr1	94487410	C	1382.83	ABCA4
chr1	94487411	A	1387.29	ABCA4
chr1	94487412	T	1355.38	ABCA4
chr1	94487413	T	1361.76	ABCA4
chr1	94487414	C	1377.48	ABCA4
chr1	94487415	A	1381.41	ABCA4
chr1	94487416	T	1369.15	ABCA4
chr1	94487417	G	1351.69	ABCA4
chr1	94487418	A	1374.99	ABCA4
chr1	94487419	T	1370.78	ABCA4
chr1	94487420	C	1371.73	ABCA4
chr1	94487421	C	1369.58	ABCA4
chr1	94487422	G	1361.56	ABCA4
chr1	94487423	G	1361.95	ABCA4
chr1	94487424	C	1378.23	ABCA4
chr1	94487425	C	1457.29	ABCA4
chr1	94487426	A	1433.53	ABCA4
chr1	94487427	A	1454.1	ABCA4
chr1	94487428	G	1446.14	ABCA4
chr1	94487429	G	1443.13	ABCA4
chr1	94487430	T	1442.64	ABCA4
chr1	94487431	C	1443.5	ABCA4
chr1	94487432	G	1432.66	ABCA4
chr1	94487433	C	1426.13	ABCA4
chr1	94487434	T	1441.68	ABCA4
chr1	94487435	T	1424.68	ABCA4
chr1	94487436	A	1447.68	ABCA4
chr1	94487437	A	1440.24	ABCA4
chr1	94487438	A	1432.15	ABCA4
chr1	94487439	A	1431.68	ABCA4
chr1	94487440	A	1412.86	ABCA4
chr1	94487441	C	1435.91	ABCA4
chr1	94487442	C	1425.96	ABCA4
chr1	94487443	C	1443.24	ABCA4
chr1	94487444	A	1433.78	ABCA4
chr1	94487445	A	1418.48	ABCA4
chr1	94487446	C	1442.98	ABCA4
chr1	94487447	A	1408.91	ABCA4
chr1	94487448	A	1406.11	ABCA4
chr1	94487449	G	1411.96	ABCA4
chr1	94487450	T	1411.35	ABCA4
chr1	94487451	G	1428.56	ABCA4
chr1	94487452	C	1446.62	ABCA4
chr1	94487453	T	1191.56	ABCA4
chr1	94487454	T	1434.59	ABCA4
chr1	94487455	C	1450.63	ABCA4
chr1	94487456	C	1447.43	ABCA4
chr1	94487457	C	1448.12	ABCA4
chr1	94487458	C	1446.11	ABCA4
chr1	94487459	C	1446.05	ABCA4
chr1	94487460	G	1447.4	ABCA4
chr1	94487461	T	1439.9	ABCA4
chr1	94487462	G	1452	ABCA4
chr1	94487463	A	1446.12	ABCA4
chr1	94487464	T	1445.08	ABCA4
chr1	94487465	G	1452.76	ABCA4
chr1	94487466	G	1450.86	ABCA4
chr1	94487467	G	1448.38	ABCA4
chr1	94487468	G	1455.77	ABCA4
chr1	94487469	A	1451.67	ABCA4
chr1	94487470	C	1445.34	ABCA4
chr1	94487471	G	1454.53	ABCA4
chr1	94487472	A	1448.42	ABCA4
chr1	94487473	C	1450.08	ABCA4
chr1	94487474	T	1453.48	ABCA4
chr1	94487475	G	1450.4	ABCA4
chr1	94487476	G	1447.58	ABCA4
chr1	94487477	G	1453.4	ABCA4
chr1	94487478	A	1456.65	ABCA4
chr1	94487479	G	1451.72	ABCA4
chr1	94487480	C	1447.77	ABCA4
chr1	94487481	T	1443.66	ABCA4
chr1	94487482	T	1392.14	ABCA4
chr1	94487483	T	1451.88	ABCA4
chr1	94487484	C	1448.25	ABCA4
chr1	94487485	C	1451.24	ABCA4
chr1	94487486	T	1452.55	ABCA4
chr1	94487487	C	1446.65	ABCA4
chr1	94487488	C	1449.42	ABCA4
chr1	94487489	A	1448.23	ABCA4
chr1	94487490	A	1436.43	ABCA4
chr1	94487491	T	1446.91	ABCA4
chr1	94487492	G	1439.29	ABCA4
chr1	94487493	G	1447.32	ABCA4
chr1	94487494	A	1455.63	ABCA4
chr1	94487495	A	1425.2	ABCA4
chr1	94487496	A	1447.91	ABCA4
chr1	94487497	T	1315.97	ABCA4
chr1	94487498	T	1460.89	ABCA4
chr1	94487499	C	1446.85	ABCA4
chr1	94487500	C	1454.66	ABCA4
chr1	94487501	T	1463.14	ABCA4
chr1	94487502	C	1445.84	ABCA4
chr1	94487503	C	1452.01	ABCA4
chr1	94487504	A	1459.31	ABCA4
chr1	94487505	T	1445.88	ABCA4
chr1	94487506	A	1448.64	ABCA4
chr1	94487507	C	1447.06	ABCA4
chr1	94487508	C	1452.51	ABCA4
chr1	94487509	T	1450.25	ABCA4
chr1	94487510	G	1453.99	ABCA4
chr1	94487511	A	1454.47	ABCA4
chr1	94487512	C	1451.78	ABCA4
chr1	94487513	A	1408.34	ABCA4
chr1	94487514	A	1401.63	ABCA4
chr1	94487515	G	1430.76	ABCA4
chr1	94487516	G	1453.82	ABCA4
chr1	94487517	A	1456.27	ABCA4
chr1	94487518	A	1440.28	ABCA4
chr1	94487519	A	1447.4	ABCA4
chr1	94487520	C	1451.96	ABCA4
chr1	94487521	A	1352.61	ABCA4
chr1	94487522	G	1359.97	ABCA4
chr1	94487523	G	1369.12	ABCA4
chr1	94487524	A	1372.03	ABCA4
chr1	94487525	A	1367.08	ABCA4
chr1	94487526	A	1372.4	ABCA4
chr1	94487527	T	1378.43	ABCA4
chr1	94488922	T	943.315	ABCA4
chr1	94488923	G	937.833	ABCA4
chr1	94488924	A	938.855	ABCA4
chr1	94488925	T	939.567	ABCA4
chr1	94488926	A	941.5	ABCA4
chr1	94488927	A	939.28	ABCA4
chr1	94488928	A	933.661	ABCA4
chr1	94488929	A	934.478	ABCA4
chr1	94488930	A	922.855	ABCA4
chr1	94488931	T	835.191	ABCA4
chr1	94488932	A	842.489	ABCA4
chr1	94488933	G	832.511	ABCA4
chr1	94488934	T	835.933	ABCA4
chr1	94488935	T	826.134	ABCA4
chr1	94488936	T	831.866	ABCA4
chr1	94488937	C	834.516	ABCA4
chr1	94488938	T	837.54	ABCA4
chr1	94488939	T	833.535	ABCA4
chr1	94488940	A	840.89	ABCA4
chr1	94488941	C	833.962	ABCA4
chr1	94488942	C	829.126	ABCA4
chr1	94488943	T	837.546	ABCA4
chr1	94488944	C	837.815	ABCA4
chr1	94488945	T	839.132	ABCA4
chr1	94488946	G	836.925	ABCA4
chr1	94488947	T	837.793	ABCA4
chr1	94488948	T	837.21	ABCA4
chr1	94488949	C	836.489	ABCA4
chr1	94488950	A	934.927	ABCA4
chr1	94488951	T	929.823	ABCA4
chr1	94488952	T	939.78	ABCA4
chr1	94488953	G	929.102	ABCA4
chr1	94488954	A	937.296	ABCA4
chr1	94488955	C	931.532	ABCA4
chr1	94488956	C	921.919	ABCA4
chr1	94488957	C	934.866	ABCA4
chr1	94488958	A	938.401	ABCA4
chr1	94488959	G	934.07	ABCA4
chr1	94488960	A	938.379	ABCA4
chr1	94488961	A	923.124	ABCA4
chr1	94488962	T	933.403	ABCA4
chr1	94488963	T	930.976	ABCA4
chr1	94488964	T	942.941	ABCA4
chr1	94488965	G	929.218	ABCA4
chr1	94488966	C	928.371	ABCA4
chr1	94488967	T	936.492	ABCA4
chr1	94488968	C	936.691	ABCA4
chr1	94488969	T	936.823	ABCA4
chr1	94488970	T	933.363	ABCA4
chr1	94488971	T	943.535	ABCA4
chr1	94488972	A	940.589	ABCA4
chr1	94488973	A	941.758	ABCA4
chr1	94488974	G	909.478	ABCA4
chr1	94488975	C	927.54	ABCA4
chr1	94488976	T	943.473	ABCA4
chr1	94488977	G	935.091	ABCA4
chr1	94488978	A	934.602	ABCA4
chr1	94488979	A	926.196	ABCA4
chr1	94488980	A	939.067	ABCA4
chr1	94488981	G	917.468	ABCA4
chr1	94488982	C	900.753	ABCA4
chr1	94488983	C	921.879	ABCA4
chr1	94488984	A	940.935	ABCA4
chr1	94488985	A	934.177	ABCA4
chr1	94488986	A	927.868	ABCA4
chr1	94488987	A	931.79	ABCA4
chr1	94488988	T	935.944	ABCA4
chr1	94488989	A	938.524	ABCA4
chr1	94488990	A	925.667	ABCA4
chr1	94488991	A	909.887	ABCA4
chr1	94488992	A	919.153	ABCA4
chr1	94488993	T	932.185	ABCA4
chr1	94488994	A	931.435	ABCA4
chr1	94489751	G	726.339	ABCA4
chr1	94489752	T	725.406	ABCA4
chr1	94489753	T	738.228	ABCA4
chr1	94489754	A	790.863	ABCA4
chr1	94489755	G	800.204	ABCA4
chr1	94489756	A	816.14	ABCA4
chr1	94489757	C	815.449	ABCA4
chr1	94489758	A	816.304	ABCA4
chr1	94489759	G	813.156	ABCA4
chr1	94489760	G	809.804	ABCA4
chr1	94489761	A	819.054	ABCA4
chr1	94489762	G	812.79	ABCA4
chr1	94489763	G	809.71	ABCA4
chr1	94489764	T	809.046	ABCA4
chr1	94489765	T	817.105	ABCA4
chr1	94489766	T	819.965	ABCA4
chr1	94489767	T	821.519	ABCA4
chr1	94489768	A	823.917	ABCA4
chr1	94489769	T	814.013	ABCA4
chr1	94489770	C	821.008	ABCA4
chr1	94489771	T	817.624	ABCA4
chr1	94489772	T	821.046	ABCA4
chr1	94489773	A	823.871	ABCA4
chr1	94489774	A	812.39	ABCA4
chr1	94489775	A	818.911	ABCA4
chr1	94489776	G	820.164	ABCA4
chr1	94489777	C	822.28	ABCA4
chr1	94489778	C	920.586	ABCA4
chr1	94489779	C	918.562	ABCA4
chr1	94489780	C	922.366	ABCA4
chr1	94489781	A	934.065	ABCA4
chr1	94489782	G	976.871	ABCA4
chr1	94489783	A	987.048	ABCA4
chr1	94489784	G	987.82	ABCA4
chr1	94489785	C	986.333	ABCA4
chr1	94489786	C	988.038	ABCA4
chr1	94489787	T	985.957	ABCA4
chr1	94489788	G	990.371	ABCA4
chr1	94489789	T	1002.7	ABCA4
chr1	94489790	G	1006.29	ABCA4
chr1	94489791	C	1002.31	ABCA4
chr1	94489792	G	1002.74	ABCA4
chr1	94489793	G	1005.19	ABCA4
chr1	94489794	A	1001.06	ABCA4
chr1	94489795	C	1004.12	ABCA4
chr1	94489796	T	1003.34	ABCA4
chr1	94489797	G	1003.4	ABCA4
chr1	94489798	G	1003.69	ABCA4
chr1	94489799	A	1004.98	ABCA4
chr1	94489800	C	1003.03	ABCA4
chr1	94489801	C	1002.84	ABCA4
chr1	94489802	A	997.062	ABCA4
chr1	94489803	C	1003.54	ABCA4
chr1	94489804	G	1003.16	ABCA4
chr1	94489805	C	996.164	ABCA4
chr1	94489806	T	1217.66	ABCA4
chr1	94489807	T	1269.49	ABCA4
chr1	94489808	C	1264.59	ABCA4
chr1	94489809	C	1263.13	ABCA4
chr1	94489810	T	1255.4	ABCA4
chr1	94489811	T	1257.11	ABCA4
chr1	94489812	A	1248.26	ABCA4
chr1	94489813	G	1264.87	ABCA4
chr1	94489814	G	1264.64	ABCA4
chr1	94489815	A	1266.96	ABCA4
chr1	94489816	T	1268.87	ABCA4
chr1	94489817	C	1267.04	ABCA4
chr1	94489818	C	1266.07	ABCA4
chr1	94489819	T	1264.74	ABCA4
chr1	94489820	C	1270.12	ABCA4
chr1	94489821	T	1261.26	ABCA4
chr1	94489822	C	1271.23	ABCA4
chr1	94489823	T	1259.42	ABCA4
chr1	94489824	C	1267.69	ABCA4
chr1	94489825	C	1268.86	ABCA4
chr1	94489826	T	1245.21	ABCA4
chr1	94489827	G	1269.16	ABCA4
chr1	94489828	G	1267.22	ABCA4
chr1	94489829	C	1269.11	ABCA4
chr1	94489830	A	1269.34	ABCA4
chr1	94489831	T	1269.51	ABCA4
chr1	94489832	G	1268.75	ABCA4
chr1	94489833	G	1267.49	ABCA4
chr1	94489834	C	1269.93	ABCA4
chr1	94489835	A	1270.57	ABCA4
chr1	94489836	T	1254.97	ABCA4
chr1	94489837	G	1270.76	ABCA4
chr1	94489838	C	1267.6	ABCA4
chr1	94489839	C	1266.39	ABCA4
chr1	94489840	C	1265.18	ABCA4
chr1	94489841	C	1268.19	ABCA4
chr1	94489842	T	1259.68	ABCA4
chr1	94489843	G	1269.85	ABCA4
chr1	94489844	T	1264.13	ABCA4
chr1	94489845	C	1269.59	ABCA4
chr1	94489846	A	1244.63	ABCA4
chr1	94489847	A	1240.09	ABCA4
chr1	94489848	G	1266.06	ABCA4
chr1	94489849	C	1266.73	ABCA4
chr1	94489850	T	1262.84	ABCA4
chr1	94489851	G	1269.79	ABCA4
chr1	94489852	C	1263.01	ABCA4
chr1	94489853	T	1257.69	ABCA4
chr1	94489854	T	1259.24	ABCA4
chr1	94489855	G	859.567	ABCA4
chr1	94489856	T	840.172	ABCA4
chr1	94489857	T	858.618	ABCA4
chr1	94489858	C	858.594	ABCA4
chr1	94489859	T	856.919	ABCA4
chr1	94489860	G	858.925	ABCA4
chr1	94489861	A	847.231	ABCA4
chr1	94489862	T	838.285	ABCA4
chr1	94489863	A	825.817	ABCA4
chr1	94489864	C	856	ABCA4
chr1	94489865	G	848.715	ABCA4
chr1	94489866	G	851.489	ABCA4
chr1	94489867	G	853.71	ABCA4
chr1	94489868	C	855.594	ABCA4
chr1	94489869	T	850.734	ABCA4
chr1	94489870	G	837.387	ABCA4
chr1	94489871	C	774.82	ABCA4
chr1	94489872	C	772.105	ABCA4
chr1	94489873	A	770.188	ABCA4
chr1	94489874	A	766.065	ABCA4
chr1	94489875	A	763.376	ABCA4
chr1	94489876	G	766.382	ABCA4
chr1	94489877	C	638.93	ABCA4
chr1	94489878	T	636.556	ABCA4
chr1	94489879	G	638.868	ABCA4
chr1	94489880	T	616.288	ABCA4
chr1	94489881	T	639.785	ABCA4
chr1	94489882	C	638.917	ABCA4
chr1	94489883	C	638.554	ABCA4
chr1	94489884	A	637.93	ABCA4
chr1	94489885	T	638.688	ABCA4
chr1	94489886	C	638.247	ABCA4
chr1	94489887	C	634.925	ABCA4
chr1	94489888	T	636.309	ABCA4
chr1	94489889	G	637.61	ABCA4
chr1	94489890	G	622.702	ABCA4
chr1	94489891	A	621.374	ABCA4
chr1	94489892	T	611.519	ABCA4
chr1	94489893	G	606.548	ABCA4
chr1	94489894	G	601.056	ABCA4
chr1	94489895	G	592.546	ABCA4
chr1	94489896	G	568.03	ABCA4
chr1	94489897	C	556.108	ABCA4
chr1	94489898	T	557.113	ABCA4
chr1	94489899	G	556.691	ABCA4
chr1	94489900	A	555.339	ABCA4
chr1	94489901	T	551.065	ABCA4
chr1	94489902	A	473.901	ABCA4
chr1	94489903	A	475.589	ABCA4
chr1	94489904	G	476.25	ABCA4
chr1	94489905	A	477.452	ABCA4
chr1	94489906	A	461.013	ABCA4
chr1	94489907	C	479.435	ABCA4
chr1	94489908	A	479.559	ABCA4
chr1	94489909	G	479.694	ABCA4
chr1	94489910	C	479.933	ABCA4
chr1	94489911	T	482.129	ABCA4
chr1	94489912	G	477.785	ABCA4
chr1	94489913	G	477.116	ABCA4
chr1	94489914	A	481.293	ABCA4
chr1	94489915	G	479.301	ABCA4
chr1	94489916	A	481.667	ABCA4
chr1	94490490	A	932.145	ABCA4
chr1	94490491	T	1037.48	ABCA4
chr1	94490492	A	1040.66	ABCA4
chr1	94490493	A	1033.05	ABCA4
chr1	94490494	A	1015.75	ABCA4
chr1	94490495	A	1039.27	ABCA4
chr1	94490496	G	1038.52	ABCA4
chr1	94490497	G	1041.46	ABCA4
chr1	94490498	A	1058.87	ABCA4
chr1	94490499	T	1018.98	ABCA4
chr1	94490500	T	1035.18	ABCA4
chr1	94490501	T	1050.98	ABCA4
chr1	94490502	C	1050.27	ABCA4
chr1	94490503	T	1060.37	ABCA4
chr1	94490504	T	1043.05	ABCA4
chr1	94490505	C	1056.55	ABCA4
chr1	94490506	T	1029.77	ABCA4
chr1	94490507	T	1048.21	ABCA4
chr1	94490508	A	1066.21	ABCA4
chr1	94490509	C	1058.05	ABCA4
chr1	94490510	C	1060.7	ABCA4
chr1	94490511	T	1058.35	ABCA4
chr1	94490512	G	1059.96	ABCA4
chr1	94490513	C	1049.07	ABCA4
chr1	94490514	T	1059.97	ABCA4
chr1	94490515	T	1056.55	ABCA4
chr1	94490516	C	1134.61	ABCA4
chr1	94490517	T	1146.17	ABCA4
chr1	94490518	T	1142.33	ABCA4
chr1	94490519	A	1153.71	ABCA4
chr1	94490520	T	1151.43	ABCA4
chr1	94490521	A	1153.13	ABCA4
chr1	94490522	A	1152.06	ABCA4
chr1	94490523	G	1137.26	ABCA4
chr1	94490524	A	1147.37	ABCA4
chr1	94490525	G	1147.88	ABCA4
chr1	94490526	C	1148.94	ABCA4
chr1	94490527	A	1153.15	ABCA4
chr1	94490528	G	1150.02	ABCA4
chr1	94490529	G	1147.81	ABCA4
chr1	94490530	A	1155.31	ABCA4
chr1	94490531	T	1156.69	ABCA4
chr1	94490532	A	1146.69	ABCA4
chr1	94490533	C	1145.27	ABCA4
chr1	94490534	G	1145.79	ABCA4
chr1	94490535	T	1119.43	ABCA4
chr1	94490536	T	1147.67	ABCA4
chr1	94490537	T	1145.16	ABCA4
chr1	94490538	T	1149.54	ABCA4
chr1	94490539	T	1152.55	ABCA4
chr1	94490540	A	1153.89	ABCA4
chr1	94490541	C	1147.69	ABCA4
chr1	94490542	C	1145.08	ABCA4
chr1	94490543	A	1153.09	ABCA4
chr1	94490544	A	1150.61	ABCA4
chr1	94490545	G	1139.39	ABCA4
chr1	94490546	A	1138.13	ABCA4
chr1	94490547	A	1150.41	ABCA4
chr1	94490548	G	1144.09	ABCA4
chr1	94490549	T	1157.19	ABCA4
chr1	94490550	C	1152.63	ABCA4
chr1	94490551	G	1133.66	ABCA4
chr1	94490552	G	1149.94	ABCA4
chr1	94490553	A	1154.92	ABCA4
chr1	94490554	G	1153.44	ABCA4
chr1	94490555	A	1155.4	ABCA4
chr1	94490556	T	1161.59	ABCA4
chr1	94490557	G	1161.43	ABCA4
chr1	94490558	T	1146.32	ABCA4
chr1	94490559	T	1164.87	ABCA4
chr1	94490560	C	1154.56	ABCA4
chr1	94490561	C	1158.32	ABCA4
chr1	94490562	T	1159.14	ABCA4
chr1	94490563	G	1163.78	ABCA4
chr1	94490564	T	1166.3	ABCA4
chr1	94490565	C	1157.48	ABCA4
chr1	94490566	C	1155.36	ABCA4
chr1	94490567	G	1162.43	ABCA4
chr1	94490568	T	1163.87	ABCA4
chr1	94490569	C	1157.25	ABCA4
chr1	94490570	A	1159.81	ABCA4
chr1	94490571	G	1158.94	ABCA4
chr1	94490572	G	1161.06	ABCA4
chr1	94490573	T	1159.4	ABCA4
chr1	94490574	C	1088.22	ABCA4
chr1	94490575	T	1162.61	ABCA4
chr1	94490576	T	1162.1	ABCA4
chr1	94490577	G	1162.97	ABCA4
chr1	94490578	T	1164.55	ABCA4
chr1	94490579	A	1162.2	ABCA4
chr1	94490580	G	1154.94	ABCA4
chr1	94490581	A	1158.79	ABCA4
chr1	94490582	A	1137.99	ABCA4
chr1	94490583	T	1143.52	ABCA4
chr1	94490584	T	1124.13	ABCA4
chr1	94490585	T	1150.66	ABCA4
chr1	94490586	C	1141.81	ABCA4
chr1	94490587	C	1141.1	ABCA4
chr1	94490588	G	1147.2	ABCA4
chr1	94490589	T	1147.7	ABCA4
chr1	94490590	G	1147.29	ABCA4
chr1	94490591	C	728.051	ABCA4
chr1	94490592	T	732.067	ABCA4
chr1	94490593	G	731.75	ABCA4
chr1	94490594	C	727.522	ABCA4
chr1	94490595	G	729.788	ABCA4
chr1	94490596	C	725.465	ABCA4
chr1	94490597	T	729.828	ABCA4
chr1	94490598	G	731.707	ABCA4
chr1	94490599	T	731.61	ABCA4
chr1	94490600	G	730.836	ABCA4
chr1	94490601	T	726.535	ABCA4
chr1	94490602	T	731.132	ABCA4
chr1	94490603	C	727.094	ABCA4
chr1	94490604	T	731.038	ABCA4
chr1	94490605	C	716.083	ABCA4
chr1	94490606	T	713.487	ABCA4
chr1	94490607	G	715.917	ABCA4
chr1	94490608	A	713.605	ABCA4
chr1	94490609	G	711.642	ABCA4
chr1	94490610	G	710.29	ABCA4
chr1	94490611	C	708.669	ABCA4
chr1	94490612	A	709.849	ABCA4
chr1	94490613	A	696.409	ABCA4
chr1	94490614	T	711.277	ABCA4
chr1	94490615	G	712.952	ABCA4
chr1	94490616	A	711.282	ABCA4
chr1	94490617	G	711.691	ABCA4
chr1	94490618	A	711.677	ABCA4
chr1	94490619	C	476.538	ABCA4
chr1	94490620	A	475.933	ABCA4
chr1	94490621	C	474.078	ABCA4
chr1	94490622	C	472.637	ABCA4
chr1	94490623	C	475.075	ABCA4
chr1	94490624	A	472.465	ABCA4
chr1	94492747	A	649.648	ABCA4
chr1	94492748	T	666.406	ABCA4
chr1	94492749	G	672.161	ABCA4
chr1	94492750	G	667.032	ABCA4
chr1	94492751	C	681.664	ABCA4
chr1	94492752	A	682.056	ABCA4
chr1	94492753	G	681.32	ABCA4
chr1	94492754	G	678.142	ABCA4
chr1	94492755	A	682.917	ABCA4
chr1	94492756	A	646.11	ABCA4
chr1	94492757	C	682.414	ABCA4
chr1	94492758	T	664.621	ABCA4
chr1	94492759	G	680.282	ABCA4
chr1	94492760	G	675.941	ABCA4
chr1	94492761	C	673.898	ABCA4
chr1	94492762	T	658.403	ABCA4
chr1	94492763	T	680.14	ABCA4
chr1	94492764	G	682.29	ABCA4
chr1	94492765	C	544.409	ABCA4
chr1	94492766	C	545.492	ABCA4
chr1	94492767	T	541.575	ABCA4
chr1	94492768	T	543.524	ABCA4
chr1	94492769	T	546	ABCA4
chr1	94492770	T	543.237	ABCA4
chr1	94492771	T	550.728	ABCA4
chr1	94492772	C	544.339	ABCA4
chr1	94492773	T	547.575	ABCA4
chr1	94492774	A	550.363	ABCA4
chr1	94492775	G	544.93	ABCA4
chr1	94492776	G	543.258	ABCA4
chr1	94492777	A	544.164	ABCA4
chr1	94492778	C	549.226	ABCA4
chr1	94492779	T	550.156	ABCA4
chr1	94492780	T	544.239	ABCA4
chr1	94492781	T	546.156	ABCA4
chr1	94492782	G	548.298	ABCA4
chr1	94492783	G	543.527	ABCA4
chr1	94492784	C	542.591	ABCA4
chr1	94492785	T	548.755	ABCA4
chr1	94492786	G	547.403	ABCA4
chr1	94492787	T	546.438	ABCA4
chr1	94492788	T	546.648	ABCA4
chr1	94492789	A	545.742	ABCA4
chr1	94492790	C	543.376	ABCA4
chr1	94492791	A	546.548	ABCA4
chr1	94492792	T	542.376	ABCA4
chr1	94492793	T	540.065	ABCA4
chr1	94492794	T	546.07	ABCA4
chr1	94492795	T	547.68	ABCA4
chr1	94492796	G	547.677	ABCA4
chr1	94492797	T	549.879	ABCA4
chr1	94492798	C	546.562	ABCA4
chr1	94492799	C	546.054	ABCA4
chr1	94492800	A	547.363	ABCA4
chr1	94492801	G	547.497	ABCA4
chr1	94492802	G	542.089	ABCA4
chr1	94492803	G	547.358	ABCA4
chr1	94492804	A	549.03	ABCA4
chr1	94492805	C	546.202	ABCA4
chr1	94492806	C	545.785	ABCA4
chr1	94492807	A	543.992	ABCA4
chr1	94492808	A	542.629	ABCA4
chr1	94492809	G	546.944	ABCA4
chr1	94492810	G	515.973	ABCA4
chr1	94492811	A	517.761	ABCA4
chr1	94492812	C	512.941	ABCA4
chr1	94492813	C	514.573	ABCA4
chr1	94492814	A	517.401	ABCA4
chr1	94492815	A	515.656	ABCA4
chr1	94492816	C	516.07	ABCA4
chr1	94492817	A	512.629	ABCA4
chr1	94492818	C	514.858	ABCA4
chr1	94492819	T	509.513	ABCA4
chr1	94492820	A	510.946	ABCA4
chr1	94492821	C	515.027	ABCA4
chr1	94492822	T	516.355	ABCA4
chr1	94492823	G	515.597	ABCA4
chr1	94492824	A	516.61	ABCA4
chr1	94492825	A	507.691	ABCA4
chr1	94492826	A	512.677	ABCA4
chr1	94492827	A	517.403	ABCA4
chr1	94492828	T	527.629	ABCA4
chr1	94492829	A	523.89	ABCA4
chr1	94492830	A	522.597	ABCA4
chr1	94492831	G	517.285	ABCA4
chr1	94492832	T	525.492	ABCA4
chr1	94492833	T	523.704	ABCA4
chr1	94492834	T	529.054	ABCA4
chr1	94492835	C	526.309	ABCA4
chr1	94492836	T	531.234	ABCA4
chr1	94492837	A	527.82	ABCA4
chr1	94492838	A	525.93	ABCA4
chr1	94492839	G	513.016	ABCA4
chr1	94492840	C	512.497	ABCA4
chr1	94492841	T	514.167	ABCA4
chr1	94492842	G	513.075	ABCA4
chr1	94492843	G	515.72	ABCA4
chr1	94492844	A	510.906	ABCA4
chr1	94492845	C	512.508	ABCA4
chr1	94492846	A	514.452	ABCA4
chr1	94492847	G	516.444	ABCA4
chr1	94492848	A	499.048	ABCA4
chr1	94492849	C	499.664	ABCA4
chr1	94492850	C	500.425	ABCA4
chr1	94492851	G	502.868	ABCA4
chr1	94492852	C	497.858	ABCA4
chr1	94492853	G	502.887	ABCA4
chr1	94492854	T	498.403	ABCA4
chr1	94492855	G	502.949	ABCA4
chr1	94492856	G	506.688	ABCA4
chr1	94492857	A	516.245	ABCA4
chr1	94492858	A	501.659	ABCA4
chr1	94492859	G	525.707	ABCA4
chr1	94492860	T	524.465	ABCA4
chr1	94492861	A	521.962	ABCA4
chr1	94492862	A	519.527	ABCA4
chr1	94492863	G	525.285	ABCA4
chr1	94492864	G	523.476	ABCA4
chr1	94492865	G	525.097	ABCA4
chr1	94492866	T	522.022	ABCA4
chr1	94492867	T	524.304	ABCA4
chr1	94492868	C	522.102	ABCA4
chr1	94492869	G	525.806	ABCA4
chr1	94492870	T	513.567	ABCA4
chr1	94492871	T	519.548	ABCA4
chr1	94492872	T	524.207	ABCA4
chr1	94492873	A	526.368	ABCA4
chr1	94492874	G	524.005	ABCA4
chr1	94492875	G	524.801	ABCA4
chr1	94492876	A	526.215	ABCA4
chr1	94492877	A	515.419	ABCA4
chr1	94492878	A	685.484	ABCA4
chr1	94492879	T	688.538	ABCA4
chr1	94492880	G	688.065	ABCA4
chr1	94492881	A	688.051	ABCA4
chr1	94492882	A	686.419	ABCA4
chr1	94492883	A	689.382	ABCA4
chr1	94492884	C	690.027	ABCA4
chr1	94492885	A	690.704	ABCA4
chr1	94492886	C	687.411	ABCA4
chr1	94492887	C	686.258	ABCA4
chr1	94492888	A	683.874	ABCA4
chr1	94492889	T	673.906	ABCA4
chr1	94492890	G	687.941	ABCA4
chr1	94492891	T	686.094	ABCA4
chr1	94492892	A	691.04	ABCA4
chr1	94492893	G	688.449	ABCA4
chr1	94492894	G	687.616	ABCA4
chr1	94492895	T	688.508	ABCA4
chr1	94492896	A	688.325	ABCA4
chr1	94492897	G	577.984	ABCA4
chr1	94492898	G	574.409	ABCA4
chr1	94492899	C	554.952	ABCA4
chr1	94492900	T	554.755	ABCA4
chr1	94492901	T	549.758	ABCA4
chr1	94492902	G	550.051	ABCA4
chr1	94492903	G	548.075	ABCA4
chr1	94492904	C	549.922	ABCA4
chr1	94492905	C	551.535	ABCA4
chr1	94492906	T	554.046	ABCA4
chr1	94492907	C	556.038	ABCA4
chr1	94492908	C	554.513	ABCA4
chr1	94492909	C	554.919	ABCA4
chr1	94492910	C	556.108	ABCA4
chr1	94492911	T	555.718	ABCA4
chr1	94492912	C	552.772	ABCA4
chr1	94492913	C	547.567	ABCA4
chr1	94492914	C	548.433	ABCA4
chr1	94492915	T	546.28	ABCA4
chr1	94492916	C	549.258	ABCA4
chr1	94492917	G	545.613	ABCA4
chr1	94492918	C	547.871	ABCA4
chr1	94492919	C	547.476	ABCA4
chr1	94492920	C	547.629	ABCA4
chr1	94492921	T	545.387	ABCA4
chr1	94492922	G	545.508	ABCA4
chr1	94492923	G	482.046	ABCA4
chr1	94492924	C	580.898	ABCA4
chr1	94492925	C	581.774	ABCA4
chr1	94492926	A	560.142	ABCA4
chr1	94492927	A	556.554	ABCA4
chr1	94492928	G	568.081	ABCA4
chr1	94492929	A	579.892	ABCA4
chr1	94492930	G	580.266	ABCA4
chr1	94492931	C	580.691	ABCA4
chr1	94492932	T	580.546	ABCA4
chr1	94492933	C	581.753	ABCA4
chr1	94492934	A	577	ABCA4
chr1	94492935	G	579.505	ABCA4
chr1	94492936	G	576.228	ABCA4
chr1	94492937	G	578.409	ABCA4
chr1	94492938	T	575.366	ABCA4
chr1	94492939	A	549.801	ABCA4
chr1	94492940	C	568.836	ABCA4
chr1	94492941	A	567.629	ABCA4
chr1	94492942	G	566.664	ABCA4
chr1	94492943	T	563.554	ABCA4
chr1	94492944	A	561.976	ABCA4
chr1	94492945	T	567.04	ABCA4
chr1	94492946	C	569.546	ABCA4
chr1	94492947	A	760.599	ABCA4
chr1	94492948	C	761.089	ABCA4
chr1	94492949	A	758.565	ABCA4
chr1	94492950	G	752.962	ABCA4
chr1	94492951	C	759.5	ABCA4
chr1	94492952	C	623.677	ABCA4
chr1	94492953	T	620.032	ABCA4
chr1	94492954	T	616.124	ABCA4
chr1	94492955	G	618.328	ABCA4
chr1	94492956	A	623.304	ABCA4
chr1	94492957	C	624.965	ABCA4
chr1	94492958	G	615.382	ABCA4
chr1	94492959	T	617.825	ABCA4
chr1	94492960	C	672.395	ABCA4
chr1	94492961	C	673.046	ABCA4
chr1	94492962	T	671.253	ABCA4
chr1	94492963	G	673.325	ABCA4
chr1	94492964	A	674.199	ABCA4
chr1	94492965	T	674.968	ABCA4
chr1	94492966	G	673.016	ABCA4
chr1	94492967	C	672.651	ABCA4
chr1	94492968	T	673.785	ABCA4
chr1	94492969	G	662.852	ABCA4
chr1	94492970	G	655.513	ABCA4
chr1	94492971	A	657.363	ABCA4
chr1	94492972	G	713.129	ABCA4
chr1	94492973	G	716.454	ABCA4
chr1	94492974	G	740.07	ABCA4
chr1	94492975	T	788.825	ABCA4
chr1	94492976	T	778.309	ABCA4
chr1	94492977	T	787.987	ABCA4
chr1	94492978	T	798.949	ABCA4
chr1	94492979	G	802.228	ABCA4
chr1	94492980	A	800.011	ABCA4
chr1	94492981	G	802.852	ABCA4
chr1	94492982	T	800.61	ABCA4
chr1	94492983	G	801.409	ABCA4
chr1	94492984	G	799.462	ABCA4
chr1	94492985	A	802.97	ABCA4
chr1	94492986	G	800.352	ABCA4
chr1	94492987	G	798.29	ABCA4
chr1	94492988	C	802.882	ABCA4
chr1	94492989	A	803.199	ABCA4
chr1	94492990	G	801.871	ABCA4
chr1	94492991	C	796.516	ABCA4
chr1	94492992	C	801.105	ABCA4
chr1	94492993	A	797.263	ABCA4
chr1	94492994	C	799.285	ABCA4
chr1	94492995	A	802.035	ABCA4
chr1	94492996	G	802.761	ABCA4
chr1	94492997	G	960.651	ABCA4
chr1	94492998	A	964.255	ABCA4
chr1	94492999	G	953.513	ABCA4
chr1	94493000	C	969.844	ABCA4
chr1	94493001	C	993.914	ABCA4
chr1	94493002	C	1002.16	ABCA4
chr1	94493003	T	1013.55	ABCA4
chr1	94493004	C	1017.48	ABCA4
chr1	94493005	A	1019.64	ABCA4
chr1	94493006	G	1013.73	ABCA4
chr1	94493007	C	1014.79	ABCA4
chr1	94493008	A	1017.28	ABCA4
chr1	94493009	T	1007.15	ABCA4
chr1	94493010	T	1015.35	ABCA4
chr1	94493011	G	1016.2	ABCA4
chr1	94493012	A	1018.47	ABCA4
chr1	94493013	C	1018.15	ABCA4
chr1	94493014	A	1018.91	ABCA4
chr1	94493015	G	1014.19	ABCA4
chr1	94493016	C	1014.84	ABCA4
chr1	94493017	A	1018.13	ABCA4
chr1	94493018	A	1003.8	ABCA4
chr1	94493019	A	1012.95	ABCA4
chr1	94493020	G	1009.66	ABCA4
chr1	94493021	C	1015.95	ABCA4
chr1	94493022	A	1232.87	ABCA4
chr1	94493023	A	1225.4	ABCA4
chr1	94493024	A	1221.33	ABCA4
chr1	94493025	C	1229.25	ABCA4
chr1	94493026	A	1210.22	ABCA4
chr1	94493027	A	1207.22	ABCA4
chr1	94493028	G	1216.9	ABCA4
chr1	94493029	C	1228.7	ABCA4
chr1	94493030	A	1229.99	ABCA4
chr1	94493031	A	1210.25	ABCA4
chr1	94493032	A	1222.59	ABCA4
chr1	94493033	G	1221.62	ABCA4
chr1	94493034	C	1227.01	ABCA4
chr1	94493035	T	1155.07	ABCA4
chr1	94493036	T	1226.9	ABCA4
chr1	94493037	C	1221.81	ABCA4
chr1	94493038	C	1219.49	ABCA4
chr1	94493039	T	1214.89	ABCA4
chr1	94493040	C	1221	ABCA4
chr1	94493041	T	1215.26	ABCA4
chr1	94493042	T	1218.04	ABCA4
chr1	94493043	G	1223.83	ABCA4
chr1	94493044	G	1221.51	ABCA4
chr1	94493045	G	1223.91	ABCA4
chr1	94493046	G	1225.24	ABCA4
chr1	94493047	C	1228.54	ABCA4
chr1	94493048	A	1226.43	ABCA4
chr1	94493049	C	1229.44	ABCA4
chr1	94493050	A	1228.05	ABCA4
chr1	94493051	G	1217.1	ABCA4
chr1	94493052	A	1226.34	ABCA4
chr1	94493053	G	1219.82	ABCA4
chr1	94493054	G	1221.85	ABCA4
chr1	94493055	A	1225.46	ABCA4
chr1	94493056	C	1226.58	ABCA4
chr1	94493057	T	1226.26	ABCA4
chr1	94493058	G	1225.42	ABCA4
chr1	94493059	A	1178	ABCA4
chr1	94493060	G	1178.19	ABCA4
chr1	94493061	A	1177.19	ABCA4
chr1	94493062	C	1174.66	ABCA4
chr1	94493063	A	1168.98	ABCA4
chr1	94493064	A	1147.66	ABCA4
chr1	94493065	G	1160.79	ABCA4
chr1	94493066	T	1117.1	ABCA4
chr1	94493067	T	1180.26	ABCA4
chr1	94493068	C	1172.99	ABCA4
chr1	94493069	C	1168.54	ABCA4
chr1	94493070	T	1174.59	ABCA4
chr1	94493071	T	1177.55	ABCA4
chr1	94493072	G	1176.85	ABCA4
chr1	94493073	G	971.718	ABCA4
chr1	94493074	G	978.422	ABCA4
chr1	94493075	T	979.438	ABCA4
chr1	94493076	C	972.919	ABCA4
chr1	94493077	C	966.914	ABCA4
chr1	94493078	T	973.906	ABCA4
chr1	94493079	T	966.105	ABCA4
chr1	94493080	C	972.027	ABCA4
chr1	94493081	T	953.508	ABCA4
chr1	94493082	T	946.237	ABCA4
chr1	94493083	T	963.492	ABCA4
chr1	94493084	T	975.637	ABCA4
chr1	94493085	G	972.61	ABCA4
chr1	94493086	G	965.073	ABCA4
chr1	94493087	G	972.804	ABCA4
chr1	94493088	A	979.809	ABCA4
chr1	94493089	T	979.272	ABCA4
chr1	94493090	C	949.379	ABCA4
chr1	94493091	C	935.677	ABCA4
chr1	94493092	C	896.105	ABCA4
chr1	94493093	T	891.07	ABCA4
chr1	94493094	A	877.218	ABCA4
chr1	94493095	T	885.513	ABCA4
chr1	94493096	G	887.358	ABCA4
chr1	94493097	A	885.159	ABCA4
chr1	94493098	T	887.511	ABCA4
chr1	94493099	G	884.519	ABCA4
chr1	94493100	C	885.28	ABCA4
chr1	94493101	A	887.435	ABCA4
chr1	94493102	G	884.067	ABCA4
chr1	94493103	C	694.142	ABCA4
chr1	94493104	A	696.75	ABCA4
chr1	94493105	G	695.21	ABCA4
chr1	94493106	A	695.565	ABCA4
chr1	94493107	T	684.796	ABCA4
chr1	94493108	G	693.704	ABCA4
chr1	94493109	A	697.481	ABCA4
chr1	94493110	G	694.344	ABCA4
chr1	94493111	C	691.417	ABCA4
chr1	94493112	T	692.465	ABCA4
chr1	94493113	G	698.032	ABCA4
chr1	94493114	T	699.129	ABCA4
chr1	94493115	G	697.817	ABCA4
chr1	94493116	A	699.382	ABCA4
chr1	94493117	T	698.333	ABCA4
chr1	94493118	T	697.083	ABCA4
chr1	94493119	C	692.825	ABCA4
chr1	94493120	A	680.933	ABCA4
chr1	94493121	A	669.965	ABCA4
chr1	94493122	A	653.301	ABCA4
chr1	94493123	G	644.922	ABCA4
chr1	94493124	A	633.199	ABCA4
chr1	94493125	G	631.032	ABCA4
chr1	94493126	A	634.218	ABCA4
chr1	94493127	G	630.621	ABCA4
chr1	94493128	A	632.919	ABCA4
chr1	94493129	A	627.511	ABCA4
chr1	94493130	A	630.207	ABCA4
chr1	94493882	T	496.18	ABCA4
chr1	94493883	C	499.844	ABCA4
chr1	94493884	C	498.782	ABCA4
chr1	94493885	C	498.981	ABCA4
chr1	94493886	C	497.511	ABCA4
chr1	94493887	C	499.121	ABCA4
chr1	94493888	A	491.468	ABCA4
chr1	94493889	G	492.452	ABCA4
chr1	94493890	G	496.621	ABCA4
chr1	94493891	A	502.503	ABCA4
chr1	94493892	G	500.228	ABCA4
chr1	94493893	A	501.231	ABCA4
chr1	94493894	T	994.946	ABCA4
chr1	94493895	G	993.113	ABCA4
chr1	94493896	C	994.887	ABCA4
chr1	94493897	T	1001.5	ABCA4
chr1	94493898	C	1024.17	ABCA4
chr1	94493899	A	1027.21	ABCA4
chr1	94493900	C	1030.88	ABCA4
chr1	94493901	T	1003.66	ABCA4
chr1	94493902	G	1032.41	ABCA4
chr1	94493903	T	1018.99	ABCA4
chr1	94493904	A	1026.9	ABCA4
chr1	94493905	A	1020.34	ABCA4
chr1	94493906	T	1036	ABCA4
chr1	94493907	C	1035.5	ABCA4
chr1	94493908	T	1038.97	ABCA4
chr1	94493909	G	1038.13	ABCA4
chr1	94493910	T	1027.22	ABCA4
chr1	94493911	T	1037.43	ABCA4
chr1	94493912	C	1033.8	ABCA4
chr1	94493913	T	1040.11	ABCA4
chr1	94493914	G	1035.91	ABCA4
chr1	94493915	G	1038.67	ABCA4
chr1	94493916	A	1039.6	ABCA4
chr1	94493917	C	1034.55	ABCA4
chr1	94493918	T	1037.24	ABCA4
chr1	94493919	T	1032.01	ABCA4
chr1	94493920	T	1034.28	ABCA4
chr1	94493921	A	1040.23	ABCA4
chr1	94493922	G	1025.63	ABCA4
chr1	94493923	A	1227.38	ABCA4
chr1	94493924	A	1226.53	ABCA4
chr1	94493925	C	1226.6	ABCA4
chr1	94493926	T	1227.05	ABCA4
chr1	94493927	C	1225.82	ABCA4
chr1	94493928	C	1221.67	ABCA4
chr1	94493929	C	1231.23	ABCA4
chr1	94493930	A	1229.37	ABCA4
chr1	94493931	G	1230.74	ABCA4
chr1	94493932	G	1232.74	ABCA4
chr1	94493933	A	1232.6	ABCA4
chr1	94493934	C	1231.15	ABCA4
chr1	94493935	A	1225.17	ABCA4
chr1	94493936	G	1235.03	ABCA4
chr1	94493937	G	1231.12	ABCA4
chr1	94493938	G	1234.62	ABCA4
chr1	94493939	T	1230.52	ABCA4
chr1	94493940	G	1234.7	ABCA4
chr1	94493941	C	1233.54	ABCA4
chr1	94493942	T	1237.56	ABCA4
chr1	94493943	G	1234.74	ABCA4
chr1	94493944	C	1233.65	ABCA4
chr1	94493945	T	1234.01	ABCA4
chr1	94493946	C	1235.05	ABCA4
chr1	94493947	A	1235.52	ABCA4
chr1	94493948	G	1232.28	ABCA4
chr1	94493949	A	1230.47	ABCA4
chr1	94493950	G	1233.91	ABCA4
chr1	94493951	C	1227.9	ABCA4
chr1	94493952	C	1228.79	ABCA4
chr1	94493953	A	1220.8	ABCA4
chr1	94493954	A	1220.15	ABCA4
chr1	94493955	G	1223.96	ABCA4
chr1	94493956	A	1227.34	ABCA4
chr1	94493957	T	1230.04	ABCA4
chr1	94493958	C	1231.19	ABCA4
chr1	94493959	A	1232.76	ABCA4
chr1	94493960	T	1225.09	ABCA4
chr1	94493961	T	1232.34	ABCA4
chr1	94493962	A	1229.94	ABCA4
chr1	94493963	A	1217.28	ABCA4
chr1	94493964	T	1232.55	ABCA4
chr1	94493965	G	1230.93	ABCA4
chr1	94493966	T	1232.42	ABCA4
chr1	94493967	C	1231.45	ABCA4
chr1	94493968	C	1225.52	ABCA4
chr1	94493969	C	1230.1	ABCA4
chr1	94493970	T	1232.65	ABCA4
chr1	94493971	G	1229.9	ABCA4
chr1	94493972	C	1231.47	ABCA4
chr1	94493973	A	1229.4	ABCA4
chr1	94493974	A	1217.84	ABCA4
chr1	94493975	A	1223.19	ABCA4
chr1	94493976	A	1220.04	ABCA4
chr1	94493977	G	1228.98	ABCA4
chr1	94493978	A	1224.59	ABCA4
chr1	94493979	T	1225.14	ABCA4
chr1	94493980	G	1229.21	ABCA4
chr1	94493981	G	1227.19	ABCA4
chr1	94493982	A	1232.67	ABCA4
chr1	94493983	T	1227.74	ABCA4
chr1	94493984	G	1225.19	ABCA4
chr1	94493985	C	1220.47	ABCA4
chr1	94493986	T	1223.4	ABCA4
chr1	94493987	G	1224.59	ABCA4
chr1	94493988	G	1220.15	ABCA4
chr1	94493989	C	1223.05	ABCA4
chr1	94493990	T	1022.2	ABCA4
chr1	94493991	G	1023.8	ABCA4
chr1	94493992	T	1026.18	ABCA4
chr1	94493993	G	1022.88	ABCA4
chr1	94493994	C	1020.61	ABCA4
chr1	94493995	A	1018.45	ABCA4
chr1	94493996	T	1002.55	ABCA4
chr1	94493997	G	1022.36	ABCA4
chr1	94493998	T	1019.73	ABCA4
chr1	94493999	A	1002.81	ABCA4
chr1	94494000	T	1011.12	ABCA4
chr1	94494001	T	1012.7	ABCA4
chr1	94494002	T	1022.16	ABCA4
chr1	94494003	G	1021.19	ABCA4
chr1	94494004	T	1025.31	ABCA4
chr1	94494005	G	1022.3	ABCA4
chr1	94494006	T	1025.28	ABCA4
chr1	94494007	A	1020.21	ABCA4
chr1	94494008	C	1009.41	ABCA4
chr1	94494009	A	996.648	ABCA4
chr1	94494010	T	968.801	ABCA4
chr1	94494011	A	984.661	ABCA4
chr1	94494012	C	968.884	ABCA4
chr1	94494013	C	980.75	ABCA4
chr1	94494014	T	987.788	ABCA4
chr1	94494015	G	979.844	ABCA4
chr1	94494016	C	979.858	ABCA4
chr1	94494017	A	985.492	ABCA4
chr1	94494018	G	985.505	ABCA4
chr1	94494019	A	984.116	ABCA4
chr1	94494020	T	988.427	ABCA4
chr1	94494021	G	683.363	ABCA4
chr1	94494022	T	671.825	ABCA4
chr1	94494023	T	679.578	ABCA4
chr1	94494024	A	682.164	ABCA4
chr1	94494025	G	683.968	ABCA4
chr1	94494026	A	683.183	ABCA4
chr1	94494027	G	683.099	ABCA4
chr1	94494028	A	681.806	ABCA4
chr1	94494029	C	681.296	ABCA4
chr1	94494030	A	683.159	ABCA4
chr1	94494031	C	681.315	ABCA4
chr1	94494032	A	685.016	ABCA4
chr1	94494981	G	447.417	ABCA4
chr1	94494982	T	388.659	ABCA4
chr1	94494983	T	421.788	ABCA4
chr1	94494984	G	447.64	ABCA4
chr1	94494985	T	423.371	ABCA4
chr1	94494986	T	424.919	ABCA4
chr1	94494987	T	430.583	ABCA4
chr1	94494988	G	448.013	ABCA4
chr1	94494989	G	446.347	ABCA4
chr1	94494990	A	440.468	ABCA4
chr1	94494991	G	448.207	ABCA4
chr1	94494992	G	446	ABCA4
chr1	94494993	T	509.927	ABCA4
chr1	94494994	C	512.53	ABCA4
chr1	94494995	A	504.231	ABCA4
chr1	94494996	G	513.699	ABCA4
chr1	94494997	G	515.61	ABCA4
chr1	94494998	T	512.363	ABCA4
chr1	94494999	A	507.849	ABCA4
chr1	94495000	C	519.272	ABCA4
chr1	94495001	C	518.664	ABCA4
chr1	94495002	T	514.452	ABCA4
chr1	94495003	G	514.237	ABCA4
chr1	94495004	G	531.562	ABCA4
chr1	94495005	G	531.935	ABCA4
chr1	94495006	G	532.395	ABCA4
chr1	94495007	G	532.328	ABCA4
chr1	94495008	G	532.594	ABCA4
chr1	94495009	G	532.78	ABCA4
chr1	94495010	C	533.664	ABCA4
chr1	94495011	G	537.121	ABCA4
chr1	94495012	G	536.191	ABCA4
chr1	94495013	G	581.32	ABCA4
chr1	94495014	A	581.409	ABCA4
chr1	94495015	G	580.995	ABCA4
chr1	94495016	G	580.688	ABCA4
chr1	94495017	C	579.664	ABCA4
chr1	94495018	C	579.659	ABCA4
chr1	94495019	C	579.497	ABCA4
chr1	94495020	C	579.062	ABCA4
chr1	94495021	C	579.927	ABCA4
chr1	94495022	G	581.277	ABCA4
chr1	94495023	G	582.476	ABCA4
chr1	94495024	C	593.997	ABCA4
chr1	94495025	A	608.401	ABCA4
chr1	94495026	C	612.5	ABCA4
chr1	94495027	C	611.288	ABCA4
chr1	94495028	C	613.401	ABCA4
chr1	94495029	T	610.202	ABCA4
chr1	94495030	C	612.565	ABCA4
chr1	94495031	G	613.669	ABCA4
chr1	94495032	G	612.454	ABCA4
chr1	94495033	G	612.772	ABCA4
chr1	94495034	G	612.933	ABCA4
chr1	94495035	C	612.844	ABCA4
chr1	94495036	A	601.129	ABCA4
chr1	94495037	C	612.925	ABCA4
chr1	94495038	T	610.355	ABCA4
chr1	94495039	C	613.298	ABCA4
chr1	94495040	T	610.016	ABCA4
chr1	94495041	G	613.132	ABCA4
chr1	94495042	G	612.755	ABCA4
chr1	94495043	C	750.551	ABCA4
chr1	94495044	A	751.597	ABCA4
chr1	94495045	G	751.761	ABCA4
chr1	94495046	C	755.153	ABCA4
chr1	94495047	A	774.293	ABCA4
chr1	94495048	T	780.812	ABCA4
chr1	94495049	G	798.667	ABCA4
chr1	94495050	G	799.28	ABCA4
chr1	94495051	T	797.468	ABCA4
chr1	94495052	G	800.457	ABCA4
chr1	94495053	A	798.261	ABCA4
chr1	94495054	G	799.116	ABCA4
chr1	94495055	C	796.583	ABCA4
chr1	94495056	T	767.274	ABCA4
chr1	94495057	T	797.503	ABCA4
chr1	94495058	C	799.914	ABCA4
chr1	94495059	T	797.403	ABCA4
chr1	94495060	C	798.309	ABCA4
chr1	94495061	C	796.355	ABCA4
chr1	94495062	C	799.086	ABCA4
chr1	94495063	T	796.86	ABCA4
chr1	94495064	G	799.081	ABCA4
chr1	94495065	G	800.215	ABCA4
chr1	94495066	T	799.715	ABCA4
chr1	94495067	G	799.944	ABCA4
chr1	94495068	C	895.898	ABCA4
chr1	94495069	T	899.804	ABCA4
chr1	94495070	G	908.237	ABCA4
chr1	94495071	C	955.892	ABCA4
chr1	94495072	A	951.336	ABCA4
chr1	94495073	C	960.288	ABCA4
chr1	94495074	C	964.997	ABCA4
chr1	94495075	T	966.562	ABCA4
chr1	94495076	G	964.755	ABCA4
chr1	94495077	C	964.39	ABCA4
chr1	94495078	A	952.11	ABCA4
chr1	94495079	G	952.266	ABCA4
chr1	94495080	G	953.137	ABCA4
chr1	94495081	A	947.435	ABCA4
chr1	94495082	T	942.142	ABCA4
chr1	94495083	G	950.691	ABCA4
chr1	94495084	G	953.038	ABCA4
chr1	94495085	T	949.798	ABCA4
chr1	94495086	G	954.344	ABCA4
chr1	94495087	A	804.911	ABCA4
chr1	94495088	A	789.605	ABCA4
chr1	94495089	G	807.194	ABCA4
chr1	94495090	G	806.309	ABCA4
chr1	94495091	G	965.685	ABCA4
chr1	94495092	T	963.715	ABCA4
chr1	94495093	T	966.745	ABCA4
chr1	94495094	G	966.129	ABCA4
chr1	94495095	A	966.478	ABCA4
chr1	94495096	C	964.228	ABCA4
chr1	94495097	C	964.427	ABCA4
chr1	94495098	T	967.728	ABCA4
chr1	94495099	G	966.148	ABCA4
chr1	94495100	T	963.892	ABCA4
chr1	94495101	G	966.54	ABCA4
chr1	94495102	T	967.93	ABCA4
chr1	94495103	C	965.433	ABCA4
chr1	94495104	C	964.522	ABCA4
chr1	94495105	A	953.409	ABCA4
chr1	94495106	T	951.672	ABCA4
chr1	94495107	T	944.116	ABCA4
chr1	94495108	T	951.056	ABCA4
chr1	94495109	C	943.237	ABCA4
chr1	94495110	T	928.202	ABCA4
chr1	94495111	G	920.315	ABCA4
chr1	94495112	C	915.782	ABCA4
chr1	94495113	T	909.282	ABCA4
chr1	94495114	T	917.642	ABCA4
chr1	94495115	C	917.96	ABCA4
chr1	94495116	T	919.952	ABCA4
chr1	94495117	G	758.129	ABCA4
chr1	94495118	G	756.796	ABCA4
chr1	94495119	A	758.554	ABCA4
chr1	94495120	A	640.419	ABCA4
chr1	94495121	C	758.981	ABCA4
chr1	94495122	A	756.358	ABCA4
chr1	94495123	G	758.89	ABCA4
chr1	94495124	C	756.984	ABCA4
chr1	94495125	T	752.97	ABCA4
chr1	94495126	G	758.43	ABCA4
chr1	94495127	G	756.272	ABCA4
chr1	94495128	G	758.978	ABCA4
chr1	94495129	T	755.11	ABCA4
chr1	94495130	G	759.86	ABCA4
chr1	94495131	A	755.255	ABCA4
chr1	94495132	T	747.207	ABCA4
chr1	94495133	G	758.228	ABCA4
chr1	94495134	T	743.462	ABCA4
chr1	94495135	T	746.355	ABCA4
chr1	94495136	T	757.648	ABCA4
chr1	94495137	G	717.876	ABCA4
chr1	94495138	G	687.573	ABCA4
chr1	94495139	G	681.177	ABCA4
chr1	94495140	G	681.481	ABCA4
chr1	94495141	A	675.215	ABCA4
chr1	94495142	C	607.159	ABCA4
chr1	94495143	A	599.68	ABCA4
chr1	94495144	C	606.815	ABCA4
chr1	94495145	A	603.753	ABCA4
chr1	94495146	G	603.841	ABCA4
chr1	94495147	A	602.728	ABCA4
chr1	94495148	A	599.72	ABCA4
chr1	94495149	G	603.758	ABCA4
chr1	94495150	G	604.449	ABCA4
chr1	94495151	A	608.231	ABCA4
chr1	94495152	G	606.901	ABCA4
chr1	94495153	T	605.379	ABCA4
chr1	94495154	C	607.013	ABCA4
chr1	94495155	T	587.847	ABCA4
chr1	94495156	T	592.849	ABCA4
chr1	94495157	C	587.981	ABCA4
chr1	94495158	C	586.683	ABCA4
chr1	94495159	A	582.29	ABCA4
chr1	94495160	G	581.505	ABCA4
chr1	94495161	G	578.793	ABCA4
chr1	94495162	G	527.301	ABCA4
chr1	94495163	T	525.648	ABCA4
chr1	94495164	G	528.159	ABCA4
chr1	94495165	T	526.707	ABCA4
chr1	94495166	T	527.406	ABCA4
chr1	94495167	G	528.202	ABCA4
chr1	94495168	A	527.151	ABCA4
chr1	94495169	G	527.691	ABCA4
chr1	94495170	T	520.417	ABCA4
chr1	94495171	T	527.868	ABCA4
chr1	94495172	G	527.035	ABCA4
chr1	94495173	C	524.454	ABCA4
chr1	94495174	C	526.981	ABCA4
chr1	94495175	A	524.957	ABCA4
chr1	94495176	C	526.995	ABCA4
chr1	94495177	A	526.03	ABCA4
chr1	94495178	G	527.22	ABCA4
chr1	94495179	G	525.384	ABCA4
chr1	94495180	G	518.013	ABCA4
chr1	94495181	G	521.005	ABCA4
chr1	94495182	T	521.341	ABCA4
chr1	94495183	A	514.785	ABCA4
chr1	94495184	C	520.538	ABCA4
chr1	94495185	T	517.648	ABCA4
chr1	94495186	C	496.519	ABCA4
chr1	94495187	C	491.72	ABCA4
chr1	94495188	C	495.277	ABCA4
chr1	94495189	T	496.228	ABCA4
chr1	94495190	C	495.548	ABCA4
chr1	94495191	A	446.253	ABCA4
chr1	94495192	T	448.39	ABCA4
chr1	94495193	G	445.395	ABCA4
chr1	94495194	G	448.653	ABCA4
chr1	94495195	A	448.68	ABCA4
chr1	94495196	A	438.003	ABCA4
chr1	94495197	G	449.075	ABCA4
chr1	94495198	A	448.164	ABCA4
chr1	94495199	C	447.349	ABCA4
chr1	94495200	A	447.446	ABCA4
chr1	94495201	A	441.414	ABCA4
chr1	94495202	G	446.481	ABCA4
chr1	94495203	A	450.32	ABCA4
chr1	94495204	A	446.532	ABCA4
chr1	94495205	A	444.825	ABCA4
chr1	94495206	A	447.177	ABCA4
chr1	94495207	T	450.438	ABCA4
chr1	94495904	A	716.204	ABCA4
chr1	94495905	A	716.013	ABCA4
chr1	94495906	C	716.823	ABCA4
chr1	94495907	G	719.438	ABCA4
chr1	94495908	C	722.54	ABCA4
chr1	94495909	C	723.242	ABCA4
chr1	94495910	T	720.669	ABCA4
chr1	94495911	G	721.401	ABCA4
chr1	94495912	C	721.228	ABCA4
chr1	94495913	C	722.083	ABCA4
chr1	94495914	A	722.642	ABCA4
chr1	94495915	T	714.755	ABCA4
chr1	94495916	C	724.884	ABCA4
chr1	94495917	T	719.331	ABCA4
chr1	94495918	T	717.868	ABCA4
chr1	94495919	G	721.785	ABCA4
chr1	94495920	A	722.325	ABCA4
chr1	94495921	A	1057.58	ABCA4
chr1	94495922	C	1059.7	ABCA4
chr1	94495923	C	1059.2	ABCA4
chr1	94495924	C	1061.38	ABCA4
chr1	94495925	A	1055.29	ABCA4
chr1	94495926	C	1061.9	ABCA4
chr1	94495927	C	1059.48	ABCA4
chr1	94495928	G	1083.2	ABCA4
chr1	94495929	T	1078.45	ABCA4
chr1	94495930	T	1085.78	ABCA4
chr1	94495931	G	1082.95	ABCA4
chr1	94495932	G	1081.51	ABCA4
chr1	94495933	G	1083.43	ABCA4
chr1	94495934	T	1083.55	ABCA4
chr1	94495935	C	1084.76	ABCA4
chr1	94495936	C	1085.87	ABCA4
chr1	94495937	T	1083.87	ABCA4
chr1	94495938	C	1085.73	ABCA4
chr1	94495939	C	1081.95	ABCA4
chr1	94495940	C	1083.84	ABCA4
chr1	94495941	A	1086.92	ABCA4
chr1	94495942	G	1097.07	ABCA4
chr1	94495943	G	1095.71	ABCA4
chr1	94495944	G	1095.03	ABCA4
chr1	94495945	G	1097.58	ABCA4
chr1	94495946	A	1099.15	ABCA4
chr1	94495947	G	1098.01	ABCA4
chr1	94495948	C	1092.65	ABCA4
chr1	94495949	T	1091.96	ABCA4
chr1	94495950	A	1063.96	ABCA4
chr1	94495951	G	1097.43	ABCA4
chr1	94495952	T	1094.01	ABCA4
chr1	94495953	C	1103.37	ABCA4
chr1	94495954	T	1089.95	ABCA4
chr1	94495955	T	1096.85	ABCA4
chr1	94495956	C	1108.8	ABCA4
chr1	94495957	T	1100.34	ABCA4
chr1	94495958	T	1107.88	ABCA4
chr1	94495959	A	1110.06	ABCA4
chr1	94495960	G	1109.26	ABCA4
chr1	94495961	G	1110.88	ABCA4
chr1	94495962	A	1107.46	ABCA4
chr1	94495963	C	1110.52	ABCA4
chr1	94495964	A	1097.02	ABCA4
chr1	94495965	G	1112.32	ABCA4
chr1	94495966	G	1109.23	ABCA4
chr1	94495967	G	1109.97	ABCA4
chr1	94495968	G	1112.79	ABCA4
chr1	94495969	C	1214.26	ABCA4
chr1	94495970	G	1213.24	ABCA4
chr1	94495971	C	1211.8	ABCA4
chr1	94495972	G	1213.95	ABCA4
chr1	94495973	T	1205.93	ABCA4
chr1	94495974	A	1211.61	ABCA4
chr1	94495975	G	1211.08	ABCA4
chr1	94495976	G	1211.24	ABCA4
chr1	94495977	C	1218.37	ABCA4
chr1	94495978	A	1222	ABCA4
chr1	94495979	C	1234.59	ABCA4
chr1	94495980	T	1222.98	ABCA4
chr1	94495981	T	1227.44	ABCA4
chr1	94495982	A	1232.17	ABCA4
chr1	94495983	C	1233.88	ABCA4
chr1	94495984	G	1237.12	ABCA4
chr1	94495985	G	1240.51	ABCA4
chr1	94495986	A	1235.61	ABCA4
chr1	94495987	A	1215.29	ABCA4
chr1	94495988	G	1236.21	ABCA4
chr1	94495989	C	1238.75	ABCA4
chr1	94495990	C	1242.2	ABCA4
chr1	94495991	A	1237.66	ABCA4
chr1	94495992	C	1241.44	ABCA4
chr1	94495993	C	1236.76	ABCA4
chr1	94495994	C	1241.14	ABCA4
chr1	94495995	T	1275.2	ABCA4
chr1	94495996	T	1304.99	ABCA4
chr1	94495997	C	1304.25	ABCA4
chr1	94495998	C	1304.92	ABCA4
chr1	94495999	T	1298.45	ABCA4
chr1	94496000	T	1302.9	ABCA4
chr1	94496001	C	1307.26	ABCA4
chr1	94496002	A	1300.52	ABCA4
chr1	94496003	G	1304.5	ABCA4
chr1	94496004	G	1303.74	ABCA4
chr1	94496005	C	1307.24	ABCA4
chr1	94496006	A	1285.44	ABCA4
chr1	94496007	G	1304.85	ABCA4
chr1	94496008	C	1305.32	ABCA4
chr1	94496009	G	1289.87	ABCA4
chr1	94496010	G	1292.33	ABCA4
chr1	94496011	T	1282.34	ABCA4
chr1	94496012	T	1293.55	ABCA4
chr1	94496013	G	1292.79	ABCA4
chr1	94496014	C	1284.31	ABCA4
chr1	94496015	C	1291.24	ABCA4
chr1	94496016	A	1287.83	ABCA4
chr1	94496017	A	1281.6	ABCA4
chr1	94496018	A	1279.22	ABCA4
chr1	94496019	G	1287.43	ABCA4
chr1	94496020	C	1146.78	ABCA4
chr1	94496021	C	1148.19	ABCA4
chr1	94496022	T	1144.48	ABCA4
chr1	94496023	G	1150.22	ABCA4
chr1	94496024	G	1147.58	ABCA4
chr1	94496025	C	1143.83	ABCA4
chr1	94496026	T	1140.37	ABCA4
chr1	94496027	T	1135.53	ABCA4
chr1	94496028	A	1142.11	ABCA4
chr1	94496029	T	1135.64	ABCA4
chr1	94496030	T	1149.79	ABCA4
chr1	94496031	C	1150.15	ABCA4
chr1	94496032	A	1131.25	ABCA4
chr1	94496033	G	1130.09	ABCA4
chr1	94496034	G	1134.11	ABCA4
chr1	94496035	A	1130.15	ABCA4
chr1	94496036	G	1123.95	ABCA4
chr1	94496037	G	1129.19	ABCA4
chr1	94496038	A	1124.94	ABCA4
chr1	94496039	C	1120.43	ABCA4
chr1	94496040	G	1129.27	ABCA4
chr1	94496041	T	909.581	ABCA4
chr1	94496042	C	915.836	ABCA4
chr1	94496043	T	919.046	ABCA4
chr1	94496044	G	918.903	ABCA4
chr1	94496045	C	916.616	ABCA4
chr1	94496046	A	915.255	ABCA4
chr1	94496047	A	914.481	ABCA4
chr1	94496048	G	919.341	ABCA4
chr1	94496049	T	899.328	ABCA4
chr1	94496050	A	913.704	ABCA4
chr1	94496051	C	915.613	ABCA4
chr1	94496052	C	914.462	ABCA4
chr1	94496053	G	919.903	ABCA4
chr1	94496054	T	918.134	ABCA4
chr1	94496055	G	920.212	ABCA4
chr1	94496056	A	914.874	ABCA4
chr1	94496057	A	910.457	ABCA4
chr1	94496058	C	919.226	ABCA4
chr1	94496059	T	913.906	ABCA4
chr1	94496060	G	919.277	ABCA4
chr1	94496061	C	916.89	ABCA4
chr1	94496062	T	911.288	ABCA4
chr1	94496063	C	907.331	ABCA4
chr1	94496064	A	901.075	ABCA4
chr1	94496065	C	907.156	ABCA4
chr1	94496066	T	900.129	ABCA4
chr1	94496067	G	908.035	ABCA4
chr1	94496068	C	902.699	ABCA4
chr1	94496069	C	904.599	ABCA4
chr1	94496070	T	905.578	ABCA4
chr1	94496071	G	732.648	ABCA4
chr1	94496072	G	733.731	ABCA4
chr1	94496073	T	721.347	ABCA4
chr1	94496074	T	728.487	ABCA4
chr1	94496075	C	732.989	ABCA4
chr1	94496076	A	732.675	ABCA4
chr1	94496077	T	736.237	ABCA4
chr1	94496078	C	729.702	ABCA4
chr1	94496079	C	730.637	ABCA4
chr1	94496080	A	732.995	ABCA4
chr1	94496081	T	726.03	ABCA4
chr1	94496082	G	723.653	ABCA4
chr1	94496083	C	720.272	ABCA4
chr1	94496084	T	725.532	ABCA4
chr1	94496085	A	723.438	ABCA4
chr1	94496086	G	725.728	ABCA4
chr1	94496087	A	722.777	ABCA4
chr1	94496088	C	721.669	ABCA4
chr1	94496089	A	722.038	ABCA4
chr1	94496090	G	722.895	ABCA4
chr1	94496091	A	712.903	ABCA4
chr1	94496092	G	713.726	ABCA4
chr1	94496093	T	711.091	ABCA4
chr1	94496094	G	713.207	ABCA4
chr1	94496095	A	710.237	ABCA4
chr1	94496096	G	711.366	ABCA4
chr1	94496097	A	586.804	ABCA4
chr1	94496098	C	583.653	ABCA4
chr1	94496099	A	587.086	ABCA4
chr1	94496100	T	588.616	ABCA4
chr1	94496101	G	590.228	ABCA4
chr1	94496102	T	590.374	ABCA4
chr1	94496490	G	481.54	ABCA4
chr1	94496491	C	494.726	ABCA4
chr1	94496492	A	496.156	ABCA4
chr1	94496493	G	493.199	ABCA4
chr1	94496494	C	494.634	ABCA4
chr1	94496495	A	494.382	ABCA4
chr1	94496496	T	489.648	ABCA4
chr1	94496497	G	491.825	ABCA4
chr1	94496498	T	493.901	ABCA4
chr1	94496499	G	493.812	ABCA4
chr1	94496500	A	498.927	ABCA4
chr1	94496501	C	504.562	ABCA4
chr1	94496502	C	503.347	ABCA4
chr1	94496503	C	505.952	ABCA4
chr1	94496504	A	501.204	ABCA4
chr1	94496505	G	503.766	ABCA4
chr1	94496506	G	503.414	ABCA4
chr1	94496507	T	499.062	ABCA4
chr1	94496508	G	505.368	ABCA4
chr1	94496509	C	503.621	ABCA4
chr1	94496510	C	502.981	ABCA4
chr1	94496511	C	500.637	ABCA4
chr1	94496512	C	504.188	ABCA4
chr1	94496513	A	504.602	ABCA4
chr1	94496514	A	496.156	ABCA4
chr1	94496515	A	496.801	ABCA4
chr1	94496516	C	504.183	ABCA4
chr1	94496517	C	518.613	ABCA4
chr1	94496518	C	520.46	ABCA4
chr1	94496519	A	515.825	ABCA4
chr1	94496520	C	519.492	ABCA4
chr1	94496521	A	517.46	ABCA4
chr1	94496522	G	520.925	ABCA4
chr1	94496523	A	520.82	ABCA4
chr1	94496524	G	520.753	ABCA4
chr1	94496525	G	522.793	ABCA4
chr1	94496526	A	526.277	ABCA4
chr1	94496527	G	537.054	ABCA4
chr1	94496528	A	538.28	ABCA4
chr1	94496529	A	525.782	ABCA4
chr1	94496532	G	546.876	ABCA4
chr1	94496533	T	546.804	ABCA4
chr1	94496534	G	548.513	ABCA4
chr1	94496535	A	547.121	ABCA4
chr1	94496536	C	546.871	ABCA4
chr1	94496537	C	545.901	ABCA4
chr1	94496538	C	545.258	ABCA4
chr1	94496539	C	545.64	ABCA4
chr1	94496540	G	548.18	ABCA4
chr1	94496541	A	546.089	ABCA4
chr1	94496542	G	546.935	ABCA4
chr1	94496543	T	547.231	ABCA4
chr1	94496544	C	546.43	ABCA4
chr1	94496545	C	619.884	ABCA4
chr1	94496546	G	621.642	ABCA4
chr1	94496547	C	621.306	ABCA4
chr1	94496548	G	626.831	ABCA4
chr1	94496549	C	639.895	ABCA4
chr1	94496550	A	649.497	ABCA4
chr1	94496551	C	650.051	ABCA4
chr1	94496552	C	650.261	ABCA4
chr1	94496553	T	647.75	ABCA4
chr1	94496554	G	652.024	ABCA4
chr1	94496555	A	650.151	ABCA4
chr1	94496556	A	672.589	ABCA4
chr1	94496557	G	679.522	ABCA4
chr1	94496558	A	669.755	ABCA4
chr1	94496559	A	668.11	ABCA4
chr1	94496560	G	675.825	ABCA4
chr1	94496561	G	680.065	ABCA4
chr1	94496562	T	680.28	ABCA4
chr1	94496563	G	680.414	ABCA4
chr1	94496564	T	678.874	ABCA4
chr1	94496565	A	675.484	ABCA4
chr1	94496566	C	678.065	ABCA4
chr1	94496567	T	680.938	ABCA4
chr1	94496568	G	680.113	ABCA4
chr1	94496569	C	678.769	ABCA4
chr1	94496570	T	677.043	ABCA4
chr1	94496571	G	767.454	ABCA4
chr1	94496572	C	763.462	ABCA4
chr1	94496573	C	760.04	ABCA4
chr1	94496574	C	764.371	ABCA4
chr1	94496575	A	775.129	ABCA4
chr1	94496576	T	804.323	ABCA4
chr1	94496577	A	801.696	ABCA4
chr1	94496578	T	801.742	ABCA4
chr1	94496579	A	761.035	ABCA4
chr1	94496580	T	811.573	ABCA4
chr1	94496581	C	812.288	ABCA4
chr1	94496582	C	811.927	ABCA4
chr1	94496583	A	783.441	ABCA4
chr1	94496584	G	812.156	ABCA4
chr1	94496585	G	811.882	ABCA4
chr1	94496586	G	812.306	ABCA4
chr1	94496587	G	815.855	ABCA4
chr1	94496588	T	817.051	ABCA4
chr1	94496589	G	817.328	ABCA4
chr1	94496590	A	810.927	ABCA4
chr1	94496591	A	715.376	ABCA4
chr1	94496592	G	729.191	ABCA4
chr1	94496593	G	726.086	ABCA4
chr1	94496594	G	730.21	ABCA4
chr1	94496595	T	729.524	ABCA4
chr1	94496596	C	758.801	ABCA4
chr1	94496597	A	760.793	ABCA4
chr1	94496598	A	756.925	ABCA4
chr1	94496599	A	754.599	ABCA4
chr1	94496600	G	760.621	ABCA4
chr1	94496601	C	758.497	ABCA4
chr1	94496602	G	760.223	ABCA4
chr1	94496603	G	761.126	ABCA4
chr1	94496604	G	759.083	ABCA4
chr1	94496605	G	761.384	ABCA4
chr1	94496606	T	762.739	ABCA4
chr1	94496607	A	748.161	ABCA4
chr1	94496608	T	759.067	ABCA4
chr1	94496609	T	763.688	ABCA4
chr1	94496610	C	751.242	ABCA4
chr1	94496611	G	732.344	ABCA4
chr1	94496612	C	725	ABCA4
chr1	94496613	C	725.513	ABCA4
chr1	94496614	A	721.699	ABCA4
chr1	94496615	A	719.79	ABCA4
chr1	94496616	A	713.027	ABCA4
chr1	94496617	A	532.194	ABCA4
chr1	94496618	G	543.863	ABCA4
chr1	94496619	G	544.43	ABCA4
chr1	94496620	A	542.79	ABCA4
chr1	94496621	G	544.653	ABCA4
chr1	94496622	G	541.43	ABCA4
chr1	94496623	G	544.777	ABCA4
chr1	94496624	A	543.868	ABCA4
chr1	94496625	T	536	ABCA4
chr1	94496626	A	540.769	ABCA4
chr1	94496627	A	539.831	ABCA4
chr1	94496628	C	544.871	ABCA4
chr1	94496629	A	539.382	ABCA4
chr1	94496630	A	530.925	ABCA4
chr1	94496631	T	535.231	ABCA4
chr1	94496632	A	537.989	ABCA4
chr1	94496633	G	538.61	ABCA4
chr1	94496634	A	527.836	ABCA4
chr1	94496635	A	503.22	ABCA4
chr1	94496636	A	496.035	ABCA4
chr1	94496637	G	492.538	ABCA4
chr1	94496638	C	497.352	ABCA4
chr1	94496639	A	487.03	ABCA4
chr1	94496640	T	490.825	ABCA4
chr1	94496641	C	497.47	ABCA4
chr1	94496642	A	495.621	ABCA4
chr1	94496643	G	455.855	ABCA4
chr1	94496644	A	455.831	ABCA4
chr1	94496645	G	455.497	ABCA4
chr1	94496646	C	456.616	ABCA4
chr1	94496647	C	457.683	ABCA4
chr1	94496648	A	455.675	ABCA4
chr1	94496649	A	455.489	ABCA4
chr1	94496650	A	453.183	ABCA4
chr1	94496651	A	451.32	ABCA4
chr1	94496652	A	449.062	ABCA4
chr1	94496653	C	458.444	ABCA4
chr1	94496654	A	448.04	ABCA4
chr1	94496655	C	458.296	ABCA4
chr1	94496656	A	450.336	ABCA4
chr1	94496657	A	397.417	ABCA4
chr1	94496658	A	401.809	ABCA4
chr1	94496659	G	425.745	ABCA4
chr1	94496660	G	428.828	ABCA4
chr1	94496661	T	418.199	ABCA4
chr1	94496662	A	427.301	ABCA4
chr1	94496663	G	428.946	ABCA4
chr1	94496664	C	427.325	ABCA4
chr1	94496665	C	423.086	ABCA4
chr1	94496666	G	422.419	ABCA4
chr1	94496667	G	420.556	ABCA4
chr1	94496668	G	422.61	ABCA4
chr1	94496669	A	265.812	ABCA4
chr1	94496670	G	266.277	ABCA4
chr1	94496671	C	265.825	ABCA4
chr1	94496672	A	262.675	ABCA4
chr1	94496673	C	264.073	ABCA4
chr1	94496674	G	264.68	ABCA4
chr1	94496675	A	264.648	ABCA4
chr1	94496676	T	262.683	ABCA4
chr1	94496677	C	262.594	ABCA4
chr1	94496678	T	263.777	ABCA4
chr1	94496679	G	265.056	ABCA4
chr1	94496680	T	262.008	ABCA4
chr1	94496681	G	265.153	ABCA4
chr1	94496682	G	262.927	ABCA4
chr1	94496683	G	257.613	ABCA4
chr1	94496684	A	257.296	ABCA4
chr1	94496685	G	257.005	ABCA4
chr1	94496686	A	252.352	ABCA4
chr1	94496687	A	242.734	ABCA4
chr1	94496688	T	227.957	ABCA4
chr1	94496689	A	223.887	ABCA4
chr1	94496690	G	222.648	ABCA4
chr1	94496691	A	169.833	ABCA4
chr1	94496692	C	169.68	ABCA4
chr1	94496693	G	171.269	ABCA4
chr1	94496694	T	171.215	ABCA4
chr1	94496695	G	170.083	ABCA4
chr1	94496696	G	171.237	ABCA4
chr1	94497314	A	675.153	ABCA4
chr1	94497315	C	676.656	ABCA4
chr1	94497316	A	668.683	ABCA4
chr1	94497317	C	675.847	ABCA4
chr1	94497318	C	674.462	ABCA4
chr1	94497319	G	670.823	ABCA4
chr1	94497320	A	676.145	ABCA4
chr1	94497321	C	675.054	ABCA4
chr1	94497322	C	673.223	ABCA4
chr1	94497323	G	671.255	ABCA4
chr1	94497324	A	674.758	ABCA4
chr1	94497325	C	674.578	ABCA4
chr1	94497326	A	662.344	ABCA4
chr1	94497327	A	625.68	ABCA4
chr1	94497328	T	648.097	ABCA4
chr1	94497329	A	663.815	ABCA4
chr1	94497330	G	669.868	ABCA4
chr1	94497331	T	659.661	ABCA4
chr1	94497332	A	670.909	ABCA4
chr1	94497333	C	671.492	ABCA4
chr1	94497334	C	672.331	ABCA4
chr1	94497335	T	669.739	ABCA4
chr1	94497336	G	671.922	ABCA4
chr1	94497337	C	673.298	ABCA4
chr1	94497338	G	670.763	ABCA4
chr1	94497339	C	672.269	ABCA4
chr1	94497340	C	672.086	ABCA4
chr1	94497341	A	668.218	ABCA4
chr1	94497342	G	669.887	ABCA4
chr1	94497343	G	670.245	ABCA4
chr1	94497344	A	671.04	ABCA4
chr1	94497345	A	657.723	ABCA4
chr1	94497346	G	670.688	ABCA4
chr1	94497347	T	670.551	ABCA4
chr1	94497348	C	670.97	ABCA4
chr1	94497349	C	668.884	ABCA4
chr1	94497350	T	664.933	ABCA4
chr1	94497351	T	663.793	ABCA4
chr1	94497352	G	671.925	ABCA4
chr1	94497353	T	663.884	ABCA4
chr1	94497354	G	672.712	ABCA4
chr1	94497355	G	670.685	ABCA4
chr1	94497356	C	672.145	ABCA4
chr1	94497357	T	670.212	ABCA4
chr1	94497358	G	672.715	ABCA4
chr1	94497359	C	672.046	ABCA4
chr1	94497360	G	671.011	ABCA4
chr1	94497361	G	671.812	ABCA4
chr1	94497362	A	665.817	ABCA4
chr1	94497363	T	650.073	ABCA4
chr1	94497364	G	670.962	ABCA4
chr1	94497365	G	671.742	ABCA4
chr1	94497366	T	661.228	ABCA4
chr1	94497367	G	672.804	ABCA4
chr1	94497368	T	667.097	ABCA4
chr1	94497369	G	672.317	ABCA4
chr1	94497370	T	664.344	ABCA4
chr1	94497371	T	669.358	ABCA4
chr1	94497372	G	670.79	ABCA4
chr1	94497373	G	670.344	ABCA4
chr1	94497374	A	669.599	ABCA4
chr1	94497375	A	611.825	ABCA4
chr1	94497376	T	671.462	ABCA4
chr1	94497377	C	671.288	ABCA4
chr1	94497378	T	668.398	ABCA4
chr1	94497379	C	670.527	ABCA4
chr1	94497380	T	598.739	ABCA4
chr1	94497381	T	648.113	ABCA4
chr1	94497382	G	671.293	ABCA4
chr1	94497383	A	667.82	ABCA4
chr1	94497384	C	669.903	ABCA4
chr1	94497385	C	674.608	ABCA4
chr1	94497386	A	669.694	ABCA4
chr1	94497387	G	676.836	ABCA4
chr1	94497388	C	675.051	ABCA4
chr1	94497389	A	666.664	ABCA4
chr1	94497390	G	677.387	ABCA4
chr1	94497391	C	675.191	ABCA4
chr1	94497392	G	677.454	ABCA4
chr1	94497393	C	672.003	ABCA4
chr1	94497394	C	675.769	ABCA4
chr1	94497395	T	676.632	ABCA4
chr1	94497396	G	676.96	ABCA4
chr1	94497397	C	676.124	ABCA4
chr1	94497398	A	674.47	ABCA4
chr1	94497399	C	675.188	ABCA4
chr1	94497400	A	658.304	ABCA4
chr1	94497401	T	675.64	ABCA4
chr1	94497402	G	681.575	ABCA4
chr1	94497403	C	694.927	ABCA4
chr1	94497404	T	728.14	ABCA4
chr1	94497405	G	742.253	ABCA4
chr1	94497406	G	758.296	ABCA4
chr1	94497407	A	756.336	ABCA4
chr1	94497408	G	756.659	ABCA4
chr1	94497409	G	757.909	ABCA4
chr1	94497410	A	745.718	ABCA4
chr1	94497411	C	745.237	ABCA4
chr1	94497412	C	745.304	ABCA4
chr1	94497413	A	741.505	ABCA4
chr1	94497414	G	748.441	ABCA4
chr1	94497415	C	745.715	ABCA4
chr1	94497416	T	748.218	ABCA4
chr1	94497417	G	684.336	ABCA4
chr1	94497418	T	673.395	ABCA4
chr1	94497419	G	684.645	ABCA4
chr1	94497420	T	738.202	ABCA4
chr1	94497421	C	744.917	ABCA4
chr1	94497422	C	746.188	ABCA4
chr1	94497423	C	745.882	ABCA4
chr1	94497424	C	745.417	ABCA4
chr1	94497425	G	750.796	ABCA4
chr1	94497426	T	744.054	ABCA4
chr1	94497427	G	749.997	ABCA4
chr1	94497428	T	748.96	ABCA4
chr1	94497429	T	750.159	ABCA4
chr1	94497430	G	750.715	ABCA4
chr1	94497431	A	747.245	ABCA4
chr1	94497432	G	749.707	ABCA4
chr1	94497433	C	748.121	ABCA4
chr1	94497434	T	751.406	ABCA4
chr1	94497435	G	750.68	ABCA4
chr1	94497436	C	748.164	ABCA4
chr1	94497437	G	750.091	ABCA4
chr1	94497438	G	749.93	ABCA4
chr1	94497439	G	750.274	ABCA4
chr1	94497440	C	745.831	ABCA4
chr1	94497441	C	746.126	ABCA4
chr1	94497442	T	808.204	ABCA4
chr1	94497443	G	807.712	ABCA4
chr1	94497444	G	807.188	ABCA4
chr1	94497445	G	535.567	ABCA4
chr1	94497446	C	534.858	ABCA4
chr1	94497447	A	531.005	ABCA4
chr1	94497448	C	534.484	ABCA4
chr1	94497449	T	534.785	ABCA4
chr1	94497450	C	534.839	ABCA4
chr1	94497451	T	533.07	ABCA4
chr1	94497452	G	534.72	ABCA4
chr1	94497453	G	534.091	ABCA4
chr1	94497454	C	533.898	ABCA4
chr1	94497455	T	536.441	ABCA4
chr1	94497456	C	534.594	ABCA4
chr1	94497457	T	554.194	ABCA4
chr1	94497458	G	541.344	ABCA4
chr1	94497459	G	538.93	ABCA4
chr1	94497460	G	538.473	ABCA4
chr1	94497461	G	535.93	ABCA4
chr1	94497462	G	522.898	ABCA4
chr1	94497463	A	515.145	ABCA4
chr1	94497464	G	514.798	ABCA4
chr1	94497465	G	513.075	ABCA4
chr1	94497466	C	512.777	ABCA4
chr1	94497467	T	513.218	ABCA4
chr1	94497468	G	514.325	ABCA4
chr1	94497469	G	513.57	ABCA4
chr1	94497470	C	512.642	ABCA4
chr1	94497471	C	511.755	ABCA4
chr1	94497472	C	513.312	ABCA4
chr1	94497473	T	567.435	ABCA4
chr1	94497474	C	567.745	ABCA4
chr1	94497475	T	563.683	ABCA4
chr1	94497476	G	569.89	ABCA4
chr1	94497477	G	571.435	ABCA4
chr1	94497478	G	573.427	ABCA4
chr1	94497479	T	574.669	ABCA4
chr1	94497480	G	575.505	ABCA4
chr1	94497481	A	574.105	ABCA4
chr1	94497482	G	574.831	ABCA4
chr1	94497483	C	574.817	ABCA4
chr1	94497484	A	574.497	ABCA4
chr1	94497485	G	573.591	ABCA4
chr1	94497486	C	573.984	ABCA4
chr1	94497487	C	575.199	ABCA4
chr1	94497488	G	574.468	ABCA4
chr1	94497489	G	574.199	ABCA4
chr1	94497490	C	573.465	ABCA4
chr1	94497491	G	570.116	ABCA4
chr1	94497492	C	569.228	ABCA4
chr1	94497493	C	625.825	ABCA4
chr1	94497494	C	625.126	ABCA4
chr1	94497495	C	625.731	ABCA4
chr1	94497496	T	626.344	ABCA4
chr1	94497497	G	625.398	ABCA4
chr1	94497498	G	411.882	ABCA4
chr1	94497499	G	412.161	ABCA4
chr1	94497500	G	412.433	ABCA4
chr1	94497501	A	412.516	ABCA4
chr1	94497502	G	413.28	ABCA4
chr1	94497503	C	413.962	ABCA4
chr1	94497504	A	413.083	ABCA4
chr1	94497505	G	411.876	ABCA4
chr1	94497506	A	414.226	ABCA4
chr1	94497507	C	413.828	ABCA4
chr1	94497508	A	406.567	ABCA4
chr1	94497509	T	404.906	ABCA4
chr1	94497510	T	410.831	ABCA4
chr1	94497511	G	411.927	ABCA4
chr1	94497512	G	411.277	ABCA4
chr1	94497513	A	413.137	ABCA4
chr1	94497514	G	412.769	ABCA4
chr1	94497515	T	412.513	ABCA4
chr1	94497516	C	413.003	ABCA4
chr1	94497517	C	409.817	ABCA4
chr1	94497518	T	408.199	ABCA4
chr1	94497519	G	371.895	ABCA4
chr1	94497520	G	356.505	ABCA4
chr1	94497521	G	354.011	ABCA4
chr1	94497522	G	362.901	ABCA4
chr1	94497523	T	304.513	ABCA4
chr1	94497524	G	305.003	ABCA4
chr1	94497525	T	303.763	ABCA4
chr1	94497526	C	305.911	ABCA4
chr1	94497527	T	305.677	ABCA4
chr1	94497528	G	304.366	ABCA4
chr1	94497529	T	304.949	ABCA4
chr1	94497530	C	305.406	ABCA4
chr1	94497531	C	303.371	ABCA4
chr1	94497532	A	303.669	ABCA4
chr1	94497533	G	303.602	ABCA4
chr1	94497534	C	303.629	ABCA4
chr1	94497535	C	302.841	ABCA4
chr1	94497536	T	300.86	ABCA4
chr1	94497537	T	302.806	ABCA4
chr1	94497538	C	304.737	ABCA4
chr1	94497539	T	304.392	ABCA4
chr1	94497540	C	304.522	ABCA4
chr1	94497541	T	303.315	ABCA4
chr1	94497542	C	304.543	ABCA4
chr1	94497543	T	302.522	ABCA4
chr1	94497544	G	299.481	ABCA4
chr1	94497545	G	297.062	ABCA4
chr1	94497546	G	293.677	ABCA4
chr1	94497547	A	292.849	ABCA4
chr1	94497548	C	292.349	ABCA4
chr1	94497549	C	290.903	ABCA4
chr1	94497550	C	291.906	ABCA4
chr1	94497551	A	290.438	ABCA4
chr1	94497552	A	286.712	ABCA4
chr1	94497553	G	288.992	ABCA4
chr1	94497554	C	280.199	ABCA4
chr1	94497555	A	273.086	ABCA4
chr1	94497556	G	289.887	ABCA4
chr1	94497557	G	289.64	ABCA4
chr1	94497558	G	289.142	ABCA4
chr1	94497559	G	290	ABCA4
chr1	94497560	T	289.54	ABCA4
chr1	94497561	G	290.387	ABCA4
chr1	94497562	T	289.793	ABCA4
chr1	94497563	C	281.132	ABCA4
chr1	94497564	G	289.952	ABCA4
chr1	94497565	G	289.804	ABCA4
chr1	94497566	G	289.524	ABCA4
chr1	94497567	G	289.011	ABCA4
chr1	94497568	G	288.401	ABCA4
chr1	94497569	T	283.347	ABCA4
chr1	94497570	T	286.669	ABCA4
chr1	94497571	G	288.57	ABCA4
chr1	94497572	A	279.145	ABCA4
chr1	94497573	C	280.011	ABCA4
chr1	94497574	G	286.96	ABCA4
chr1	94497575	T	282.516	ABCA4
chr1	94497576	T	278.761	ABCA4
chr1	94497577	T	285.613	ABCA4
chr1	94497578	T	290.333	ABCA4
chr1	94497579	C	284.411	ABCA4
chr1	94497580	T	290.22	ABCA4
chr1	94497581	C	283.382	ABCA4
chr1	94497582	T	289.887	ABCA4
chr1	94497583	T	287.957	ABCA4
chr1	94497584	T	287.177	ABCA4
chr1	94497585	T	289.368	ABCA4
chr1	94497586	C	282.559	ABCA4
chr1	94497587	T	285.089	ABCA4
chr1	94497588	G	287.556	ABCA4
chr1	94497589	C	283.508	ABCA4
chr1	94497590	T	285.444	ABCA4
chr1	94497591	G	287.718	ABCA4
chr1	94497592	A	282.473	ABCA4
chr1	94497593	G	287.683	ABCA4
chr1	94497594	C	286.019	ABCA4
chr1	94497595	G	288.605	ABCA4
chr1	94497596	C	284.731	ABCA4
chr1	94497597	C	284.538	ABCA4
chr1	94497598	A	283.333	ABCA4
chr1	94497599	C	281.763	ABCA4
chr1	94497600	C	283.054	ABCA4
chr1	94497601	T	284.089	ABCA4
chr1	94497602	G	285.269	ABCA4
chr1	94497603	T	286.317	ABCA4
chr1	94497604	T	282.331	ABCA4
chr1	94497605	T	282.476	ABCA4
chr1	94497606	T	286.788	ABCA4
chr1	94497607	G	281.503	ABCA4
chr1	94497608	A	276.72	ABCA4
chr1	94497609	G	276.454	ABCA4
chr1	94497610	A	278.296	ABCA4
chr1	94497611	G	271.333	ABCA4
chr1	94497612	A	273.806	ABCA4
chr1	94497613	T	276.21	ABCA4
chr1	94497614	T	274.543	ABCA4
chr1	94497615	G	275.376	ABCA4
chr1	94497616	A	273.815	ABCA4
chr1	94497617	A	257.156	ABCA4
chr1	94497618	T	232.927	ABCA4
chr1	94497619	T	246.548	ABCA4
chr1	94502276	C	832.632	ABCA4
chr1	94502277	A	825.659	ABCA4
chr1	94502278	C	833.68	ABCA4
chr1	94502279	T	830.938	ABCA4
chr1	94502280	G	829.411	ABCA4
chr1	94502281	G	827.903	ABCA4
chr1	94502282	C	833.57	ABCA4
chr1	94502283	T	832.702	ABCA4
chr1	94502284	C	834.919	ABCA4
chr1	94502285	C	832.091	ABCA4
chr1	94502286	A	833.32	ABCA4
chr1	94502287	G	831.056	ABCA4
chr1	94502288	C	832.906	ABCA4
chr1	94502289	A	829.581	ABCA4
chr1	94502290	C	834.987	ABCA4
chr1	94502291	C	831.763	ABCA4
chr1	94502292	A	831.817	ABCA4
chr1	94502293	T	815.57	ABCA4
chr1	94502294	A	829.858	ABCA4
chr1	94502295	C	833.051	ABCA4
chr1	94502296	C	830.556	ABCA4
chr1	94502297	C	832.887	ABCA4
chr1	94502298	G	828.347	ABCA4
chr1	94502299	C	833.059	ABCA4
chr1	94502300	A	835.487	ABCA4
chr1	94502301	A	831.11	ABCA4
chr1	94502302	A	832.484	ABCA4
chr1	94502303	C	834.25	ABCA4
chr1	94502304	A	831.465	ABCA4
chr1	94502305	G	827.005	ABCA4
chr1	94502306	A	829.452	ABCA4
chr1	94502307	G	826.954	ABCA4
chr1	94502308	G	821.449	ABCA4
chr1	94502309	T	829.817	ABCA4
chr1	94502310	C	832.683	ABCA4
chr1	94502311	C	830.306	ABCA4
chr1	94502312	T	828.747	ABCA4
chr1	94502313	G	829.503	ABCA4
chr1	94502314	A	833.53	ABCA4
chr1	94502315	A	827.102	ABCA4
chr1	94502316	T	828.624	ABCA4
chr1	94502317	C	833.005	ABCA4
chr1	94502318	A	833.059	ABCA4
chr1	94502319	G	828.242	ABCA4
chr1	94502320	A	833.263	ABCA4
chr1	94502321	A	826.774	ABCA4
chr1	94502322	T	829.793	ABCA4
chr1	94502323	C	830.785	ABCA4
chr1	94502324	C	828.177	ABCA4
chr1	94502325	T	829.75	ABCA4
chr1	94502326	C	832.586	ABCA4
chr1	94502327	C	828.242	ABCA4
chr1	94502328	G	827.446	ABCA4
chr1	94502329	T	825.683	ABCA4
chr1	94502330	G	828.941	ABCA4
chr1	94502331	A	832.809	ABCA4
chr1	94502332	C	830.685	ABCA4
chr1	94502333	C	830.508	ABCA4
chr1	94502334	T	830.159	ABCA4
chr1	94502335	T	821.911	ABCA4
chr1	94502336	C	831.704	ABCA4
chr1	94502337	A	831.54	ABCA4
chr1	94502338	G	828.04	ABCA4
chr1	94502339	A	830.96	ABCA4
chr1	94502340	A	811.774	ABCA4
chr1	94502341	A	829.882	ABCA4
chr1	94502342	A	829.078	ABCA4
chr1	94502343	A	829.384	ABCA4
chr1	94502344	T	828.298	ABCA4
chr1	94502345	C	821.702	ABCA4
chr1	94502346	T	830.704	ABCA4
chr1	94502347	G	824.884	ABCA4
chr1	94502348	T	824.446	ABCA4
chr1	94502349	C	813.847	ABCA4
chr1	94502350	A	829.411	ABCA4
chr1	94502351	A	824.177	ABCA4
chr1	94502352	G	807.919	ABCA4
chr1	94502353	A	829.925	ABCA4
chr1	94502354	A	827.191	ABCA4
chr1	94502355	G	817.384	ABCA4
chr1	94502356	A	829.97	ABCA4
chr1	94502357	A	828.468	ABCA4
chr1	94502358	A	813.892	ABCA4
chr1	94502359	A	824.675	ABCA4
chr1	94502360	A	825.82	ABCA4
chr1	94502361	A	824.465	ABCA4
chr1	94502362	A	819.772	ABCA4
chr1	94502363	G	823.035	ABCA4
chr1	94502364	A	826.957	ABCA4
chr1	94502681	A	357.841	ABCA4
chr1	94502682	G	354.051	ABCA4
chr1	94502683	C	356.401	ABCA4
chr1	94502684	T	356.196	ABCA4
chr1	94502685	G	354.618	ABCA4
chr1	94502686	G	353.532	ABCA4
chr1	94502687	A	357.492	ABCA4
chr1	94502688	A	346.823	ABCA4
chr1	94502689	T	354.825	ABCA4
chr1	94502690	C	355.855	ABCA4
chr1	94502691	T	355.871	ABCA4
chr1	94502692	C	356.339	ABCA4
chr1	94502693	T	355.231	ABCA4
chr1	94502694	A	356.376	ABCA4
chr1	94502695	C	355.263	ABCA4
chr1	94502696	T	354.583	ABCA4
chr1	94502697	T	352.882	ABCA4
chr1	94502698	T	354.081	ABCA4
chr1	94502699	A	357.462	ABCA4
chr1	94502700	C	355.901	ABCA4
chr1	94502701	C	354.651	ABCA4
chr1	94502702	T	355.876	ABCA4
chr1	94502703	C	356.938	ABCA4
chr1	94502704	T	508.07	ABCA4
chr1	94502705	T	508.909	ABCA4
chr1	94502706	C	510.035	ABCA4
chr1	94502707	C	509.293	ABCA4
chr1	94502708	A	525.478	ABCA4
chr1	94502709	G	525.723	ABCA4
chr1	94502710	G	523.841	ABCA4
chr1	94502711	G	526.694	ABCA4
chr1	94502712	G	527.763	ABCA4
chr1	94502713	A	529.175	ABCA4
chr1	94502714	G	529.747	ABCA4
chr1	94502715	T	526.914	ABCA4
chr1	94502716	G	565.578	ABCA4
chr1	94502717	T	563.992	ABCA4
chr1	94502718	C	565.906	ABCA4
chr1	94502719	A	564.363	ABCA4
chr1	94502720	G	564.739	ABCA4
chr1	94502721	A	566.363	ABCA4
chr1	94502722	A	561.669	ABCA4
chr1	94502723	A	567.223	ABCA4
chr1	94502724	T	544.597	ABCA4
chr1	94502725	T	564.253	ABCA4
chr1	94502726	C	561.868	ABCA4
chr1	94502727	C	564.078	ABCA4
chr1	94502728	A	752.624	ABCA4
chr1	94502729	A	756.293	ABCA4
chr1	94502730	A	753.46	ABCA4
chr1	94502731	A	748.917	ABCA4
chr1	94502732	C	761.817	ABCA4
chr1	94502733	T	759.062	ABCA4
chr1	94502734	G	757.554	ABCA4
chr1	94502735	C	760.382	ABCA4
chr1	94502736	T	756.454	ABCA4
chr1	94502737	G	760.358	ABCA4
chr1	94502738	A	765.046	ABCA4
chr1	94502739	G	759.438	ABCA4
chr1	94502740	A	779.137	ABCA4
chr1	94502741	C	777.879	ABCA4
chr1	94502742	C	776.255	ABCA4
chr1	94502743	A	768.968	ABCA4
chr1	94502744	A	769.712	ABCA4
chr1	94502745	G	773.599	ABCA4
chr1	94502746	G	773.922	ABCA4
chr1	94502747	T	776.438	ABCA4
chr1	94502748	C	780.763	ABCA4
chr1	94502749	A	782.618	ABCA4
chr1	94502750	G	777.524	ABCA4
chr1	94502751	C	777.892	ABCA4
chr1	94502752	C	779.331	ABCA4
chr1	94502753	A	842.075	ABCA4
chr1	94502754	G	846.04	ABCA4
chr1	94502755	C	845.161	ABCA4
chr1	94502756	G	846.5	ABCA4
chr1	94502757	T	844.892	ABCA4
chr1	94502758	C	842.97	ABCA4
chr1	94502759	T	847.266	ABCA4
chr1	94502760	C	847.032	ABCA4
chr1	94502761	C	847.374	ABCA4
chr1	94502762	T	849.492	ABCA4
chr1	94502763	C	851.511	ABCA4
chr1	94502764	C	865.559	ABCA4
chr1	94502765	A	894.71	ABCA4
chr1	94502766	G	894.858	ABCA4
chr1	94502767	C	897.237	ABCA4
chr1	94502768	T	896.102	ABCA4
chr1	94502769	C	896.317	ABCA4
chr1	94502770	T	896.39	ABCA4
chr1	94502771	C	897.919	ABCA4
chr1	94502772	T	897.32	ABCA4
chr1	94502773	G	896.691	ABCA4
chr1	94502774	A	896.882	ABCA4
chr1	94502775	A	890.199	ABCA4
chr1	94502776	A	888.374	ABCA4
chr1	94502777	A	887.5	ABCA4
chr1	94502778	G	895.882	ABCA4
chr1	94502779	G	896.723	ABCA4
chr1	94502780	C	905.172	ABCA4
chr1	94502781	T	1204.34	ABCA4
chr1	94502782	G	1212.47	ABCA4
chr1	94502783	G	1210.99	ABCA4
chr1	94502784	C	1212.94	ABCA4
chr1	94502785	A	1214.65	ABCA4
chr1	94502786	T	1213.43	ABCA4
chr1	94502787	A	1212.72	ABCA4
chr1	94502788	T	1214.05	ABCA4
chr1	94502789	G	1211.47	ABCA4
chr1	94502790	C	1222.87	ABCA4
chr1	94502791	T	1226.3	ABCA4
chr1	94502792	C	1207.25	ABCA4
chr1	94502793	T	1225.19	ABCA4
chr1	94502794	G	1227.5	ABCA4
chr1	94502795	T	1224.15	ABCA4
chr1	94502796	G	1226.5	ABCA4
chr1	94502797	C	1214.89	ABCA4
chr1	94502798	T	1212.2	ABCA4
chr1	94502799	T	1218.91	ABCA4
chr1	94502800	G	1228.09	ABCA4
chr1	94502801	A	1220.22	ABCA4
chr1	94502802	A	1224.57	ABCA4
chr1	94502803	G	1226.05	ABCA4
chr1	94502804	T	1307.22	ABCA4
chr1	94502805	T	1302.12	ABCA4
chr1	94502806	C	1243.38	ABCA4
chr1	94502807	T	1242.93	ABCA4
chr1	94502808	T	1238.17	ABCA4
chr1	94502809	A	1258.17	ABCA4
chr1	94502810	T	1250.07	ABCA4
chr1	94502811	T	1255.24	ABCA4
chr1	94502812	T	1264.62	ABCA4
chr1	94502813	G	1260.76	ABCA4
chr1	94502814	G	1257.98	ABCA4
chr1	94502815	A	1260.75	ABCA4
chr1	94502816	A	1224.78	ABCA4
chr1	94502817	G	1236.34	ABCA4
chr1	94502818	A	1229.2	ABCA4
chr1	94502819	A	1239.61	ABCA4
chr1	94502820	G	1236.46	ABCA4
chr1	94502821	G	1237.49	ABCA4
chr1	94502822	A	1240.87	ABCA4
chr1	94502823	A	1171.92	ABCA4
chr1	94502824	G	1238.26	ABCA4
chr1	94502825	A	1234.02	ABCA4
chr1	94502826	T	1235.71	ABCA4
chr1	94502827	A	1230.97	ABCA4
chr1	94502828	A	1229.34	ABCA4
chr1	94502829	G	1070.12	ABCA4
chr1	94502830	T	1076.44	ABCA4
chr1	94502831	T	1077.11	ABCA4
chr1	94502832	C	1072.45	ABCA4
chr1	94502833	T	1067.09	ABCA4
chr1	94502834	T	1045.93	ABCA4
chr1	94502835	G	1036.65	ABCA4
chr1	94502836	A	1033.31	ABCA4
chr1	94502837	C	1031.64	ABCA4
chr1	94502838	C	1031.07	ABCA4
chr1	94502839	A	1031.63	ABCA4
chr1	94502840	A	1002.01	ABCA4
chr1	94502841	T	1016.21	ABCA4
chr1	94502842	G	1016.27	ABCA4
chr1	94502843	C	1018.02	ABCA4
chr1	94502844	A	1015.57	ABCA4
chr1	94502845	C	1005.35	ABCA4
chr1	94502846	T	983.492	ABCA4
chr1	94502847	C	973.892	ABCA4
chr1	94502848	C	973.973	ABCA4
chr1	94502849	A	972.608	ABCA4
chr1	94502850	C	973.07	ABCA4
chr1	94502851	C	971.215	ABCA4
chr1	94502852	A	970.099	ABCA4
chr1	94502853	G	899.132	ABCA4
chr1	94502854	C	898.613	ABCA4
chr1	94502855	T	897.954	ABCA4
chr1	94502856	T	886.46	ABCA4
chr1	94502857	T	903.059	ABCA4
chr1	94502858	G	901.892	ABCA4
chr1	94502859	C	897.449	ABCA4
chr1	94502860	C	899.688	ABCA4
chr1	94502861	T	901.108	ABCA4
chr1	94502862	C	901.903	ABCA4
chr1	94502863	T	904.887	ABCA4
chr1	94502864	G	901.306	ABCA4
chr1	94502865	G	902.07	ABCA4
chr1	94502866	A	904.602	ABCA4
chr1	94502867	A	874.261	ABCA4
chr1	94502868	C	899.685	ABCA4
chr1	94502869	A	897.551	ABCA4
chr1	94502870	T	891.911	ABCA4
chr1	94502871	G	888.677	ABCA4
chr1	94502872	G	881.567	ABCA4
chr1	94502873	T	881.454	ABCA4
chr1	94502874	G	879.261	ABCA4
chr1	94502875	G	877.965	ABCA4
chr1	94502876	A	883.073	ABCA4
chr1	94502877	G	876.728	ABCA4
chr1	94502878	A	879.25	ABCA4
chr1	94502879	A	861.371	ABCA4
chr1	94502880	C	877.659	ABCA4
chr1	94502881	T	880.855	ABCA4
chr1	94502882	A	879.688	ABCA4
chr1	94502883	C	767.016	ABCA4
chr1	94502884	A	750.18	ABCA4
chr1	94502885	T	766.849	ABCA4
chr1	94502886	C	765.358	ABCA4
chr1	94502887	C	765.61	ABCA4
chr1	94502888	A	766.61	ABCA4
chr1	94502889	T	762.922	ABCA4
chr1	94502890	C	768.449	ABCA4
chr1	94502891	A	768.212	ABCA4
chr1	94502892	G	765.016	ABCA4
chr1	94502893	C	754.707	ABCA4
chr1	94502894	T	752.642	ABCA4
chr1	94502895	C	753.304	ABCA4
chr1	94502896	A	754.715	ABCA4
chr1	94502897	T	752.401	ABCA4
chr1	94502898	T	743.96	ABCA4
chr1	94502899	T	754.96	ABCA4
chr1	94502900	A	751.344	ABCA4
chr1	94502901	C	753.218	ABCA4
chr1	94502902	A	708.247	ABCA4
chr1	94502903	T	634.575	ABCA4
chr1	94502904	C	631.591	ABCA4
chr1	94502905	C	628.887	ABCA4
chr1	94502906	C	626.683	ABCA4
chr1	94502907	C	629.968	ABCA4
chr1	94502908	T	620.817	ABCA4
chr1	94502909	A	608.798	ABCA4
chr1	94502910	G	606.237	ABCA4
chr1	94502911	G	627.487	ABCA4
chr1	94502912	A	634.591	ABCA4
chr1	94502913	C	630.03	ABCA4
chr1	94502914	A	627.231	ABCA4
chr1	94502915	A	627.105	ABCA4
chr1	94502916	G	614.844	ABCA4
chr1	94502917	A	617.172	ABCA4
chr1	94502918	A	610.505	ABCA4
chr1	94502919	A	615.806	ABCA4
chr1	94502920	A	606.339	ABCA4
chr1	94502921	A	606.28	ABCA4
chr1	94502922	A	616.844	ABCA4
chr1	94502923	G	616.212	ABCA4
chr1	94502924	A	615.855	ABCA4
chr1	94502925	C	616.202	ABCA4
chr1	94502926	T	615.368	ABCA4
chr1	94505579	A	1072.89	ABCA4
chr1	94505580	T	1072.29	ABCA4
chr1	94505581	G	1106.11	ABCA4
chr1	94505582	G	1104.91	ABCA4
chr1	94505583	C	1108.3	ABCA4
chr1	94505584	C	1107.25	ABCA4
chr1	94505585	C	1107.48	ABCA4
chr1	94505586	G	1106.91	ABCA4
chr1	94505587	T	1102.99	ABCA4
chr1	94505588	C	1110.15	ABCA4
chr1	94505589	C	1108.49	ABCA4
chr1	94505590	A	1109.01	ABCA4
chr1	94505591	G	1106.17	ABCA4
chr1	94505592	T	1305.94	ABCA4
chr1	94505593	C	1311.26	ABCA4
chr1	94505594	C	1306.84	ABCA4
chr1	94505595	T	1301.64	ABCA4
chr1	94505596	T	1296.99	ABCA4
chr1	94505597	A	1310.66	ABCA4
chr1	94505598	C	1311.23	ABCA4
chr1	94505599	C	1306.9	ABCA4
chr1	94505600	A	1294.93	ABCA4
chr1	94505601	T	1309.79	ABCA4
chr1	94505602	C	1316.9	ABCA4
chr1	94505603	C	1311.32	ABCA4
chr1	94505604	A	1296.82	ABCA4
chr1	94505605	G	1307.85	ABCA4
chr1	94505606	G	1308.02	ABCA4
chr1	94505607	A	1309.51	ABCA4
chr1	94505608	C	1291.9	ABCA4
chr1	94505609	T	1215.29	ABCA4
chr1	94505610	T	1237.41	ABCA4
chr1	94505611	G	1314.48	ABCA4
chr1	94505612	T	1282.26	ABCA4
chr1	94505613	T	1296.76	ABCA4
chr1	94505614	C	1308.07	ABCA4
chr1	94505615	T	1293.16	ABCA4
chr1	94505616	G	1313.38	ABCA4
chr1	94505617	G	1311.08	ABCA4
chr1	94505618	A	1311.38	ABCA4
chr1	94505619	G	1316.28	ABCA4
chr1	94505620	T	1294.02	ABCA4
chr1	94505621	T	1306.23	ABCA4
chr1	94505622	A	1309.21	ABCA4
chr1	94505623	G	1312.92	ABCA4
chr1	94505624	G	1309.24	ABCA4
chr1	94505625	T	1313.4	ABCA4
chr1	94505626	C	1317.69	ABCA4
chr1	94505627	A	1309.06	ABCA4
chr1	94505628	T	1306.33	ABCA4
chr1	94505629	C	1318.22	ABCA4
chr1	94505630	G	1316.01	ABCA4
chr1	94505631	A	1312.09	ABCA4
chr1	94505632	C	1317.58	ABCA4
chr1	94505633	G	1317.55	ABCA4
chr1	94505634	T	1310.3	ABCA4
chr1	94505635	G	1317.41	ABCA4
chr1	94505636	G	1315.07	ABCA4
chr1	94505637	G	1316.84	ABCA4
chr1	94505638	C	1316.4	ABCA4
chr1	94505639	T	1313.21	ABCA4
chr1	94505640	G	1317.08	ABCA4
chr1	94505641	G	1316.25	ABCA4
chr1	94505642	A	1318.36	ABCA4
chr1	94505643	C	1319.44	ABCA4
chr1	94505644	A	1291.1	ABCA4
chr1	94505645	C	1318.04	ABCA4
chr1	94505646	G	1315.38	ABCA4
chr1	94505647	T	1304.55	ABCA4
chr1	94505648	G	1317.33	ABCA4
chr1	94505649	G	1316.29	ABCA4
chr1	94505650	T	1317.06	ABCA4
chr1	94505651	G	1318.99	ABCA4
chr1	94505652	G	1316.43	ABCA4
chr1	94505653	A	1318.67	ABCA4
chr1	94505654	G	1317.74	ABCA4
chr1	94505655	A	1314.11	ABCA4
chr1	94505656	A	1046.11	ABCA4
chr1	94505657	A	1036.07	ABCA4
chr1	94505658	C	1052.98	ABCA4
chr1	94505659	C	1051.42	ABCA4
chr1	94505660	C	1053.55	ABCA4
chr1	94505661	T	1043.2	ABCA4
chr1	94505662	T	1040.57	ABCA4
chr1	94505663	A	1043.34	ABCA4
chr1	94505664	G	1043.39	ABCA4
chr1	94505665	A	1041.01	ABCA4
chr1	94505666	C	1055.05	ABCA4
chr1	94505667	G	1049.45	ABCA4
chr1	94505668	A	1048.79	ABCA4
chr1	94505669	G	1049.95	ABCA4
chr1	94505670	C	1056.72	ABCA4
chr1	94505671	A	1055.4	ABCA4
chr1	94505672	G	1055.11	ABCA4
chr1	94505673	C	1055.99	ABCA4
chr1	94505674	T	1055.41	ABCA4
chr1	94505675	G	1055.24	ABCA4
chr1	94505676	C	1055.72	ABCA4
chr1	94505677	A	1048.75	ABCA4
chr1	94505678	G	1053.71	ABCA4
chr1	94505679	G	1280.3	ABCA4
chr1	94505680	T	1246.81	ABCA4
chr1	94505681	C	1275.37	ABCA4
chr1	94505682	C	1272.56	ABCA4
chr1	94505683	C	1266.29	ABCA4
chr1	94505684	C	1277.23	ABCA4
chr1	94505685	T	1264.95	ABCA4
chr1	94505686	G	1278.37	ABCA4
chr1	94505687	C	1276.79	ABCA4
chr1	94505688	A	1278.5	ABCA4
chr1	94505689	A	1268.34	ABCA4
chr1	94505690	C	1276.22	ABCA4
chr1	94505691	A	1279.11	ABCA4
chr1	94505692	G	1282.17	ABCA4
chr1	94505693	A	1263.04	ABCA4
chr1	94505694	T	1042.34	ABCA4
chr1	94505695	G	1050.58	ABCA4
chr1	94505696	G	1053.73	ABCA4
chr1	94505697	A	1049.37	ABCA4
chr1	94505698	T	1053.97	ABCA4
chr1	94505699	G	1053.95	ABCA4
chr1	94505700	G	1048.84	ABCA4
chr1	94505701	G	1055.13	ABCA4
chr1	94505702	A	1051.17	ABCA4
chr1	94505703	T	1053.09	ABCA4
chr1	94506227	g	677.543	ABCA4
chr1	94506228	a	712.231	ABCA4
chr1	94506229	g	703.522	ABCA4
chr1	94506230	g	686.901	ABCA4
chr1	94506231	a	712.358	ABCA4
chr1	94506232	a	645.215	ABCA4
chr1	94506233	t	704.495	ABCA4
chr1	94506234	t	703.952	ABCA4
chr1	94506235	a	737.142	ABCA4
chr1	94506236	a	722.887	ABCA4
chr1	94506237	a	733.358	ABCA4
chr1	94506238	t	729.382	ABCA4
chr1	94506239	a	733.454	ABCA4
chr1	94506240	a	732.715	ABCA4
chr1	94506241	t	733.527	ABCA4
chr1	94506242	t	711.226	ABCA4
chr1	94506243	t	738.349	ABCA4
chr1	94506244	g	725.487	ABCA4
chr1	94506245	c	717.142	ABCA4
chr1	94506246	c	731.5	ABCA4
chr1	94506247	t	749.688	ABCA4
chr1	94506248	a	755.129	ABCA4
chr1	94506249	g	780.374	ABCA4
chr1	94506250	g	780.019	ABCA4
chr1	94506251	a	794.344	ABCA4
chr1	94506252	t	796.804	ABCA4
chr1	94506253	g	787.901	ABCA4
chr1	94506254	a	793.234	ABCA4
chr1	94506255	c	787.272	ABCA4
chr1	94506256	a	789.038	ABCA4
chr1	94506257	c	782.32	ABCA4
chr1	94506258	a	783.11	ABCA4
chr1	94506259	g	783.57	ABCA4
chr1	94506260	t	664.153	ABCA4
chr1	94506261	t	663.177	ABCA4
chr1	94506262	t	666.53	ABCA4
chr1	94506263	g	667.452	ABCA4
chr1	94506264	t	650.925	ABCA4
chr1	94506265	t	671.532	ABCA4
chr1	94506266	c	666.089	ABCA4
chr1	94506267	a	667.737	ABCA4
chr1	94506268	c	728.785	ABCA4
chr1	94506269	t	710.306	ABCA4
chr1	94506270	t	736.336	ABCA4
chr1	94506271	c	730.876	ABCA4
chr1	94506272	g	733.309	ABCA4
chr1	94506273	c	731.981	ABCA4
chr1	94506274	a	736.465	ABCA4
chr1	94506275	g	730.954	ABCA4
chr1	94506276	c	730.841	ABCA4
chr1	94506277	a	735.274	ABCA4
chr1	94506278	c	730.71	ABCA4
chr1	94506279	a	733.597	ABCA4
chr1	94506280	g	724.949	ABCA4
chr1	94506281	a	950.489	ABCA4
chr1	94506282	c	944.151	ABCA4
chr1	94506283	a	952.782	ABCA4
chr1	94506284	t	956.581	ABCA4
chr1	94506285	a	951.188	ABCA4
chr1	94506286	a	938.411	ABCA4
chr1	94506287	a	932.29	ABCA4
chr1	94506288	a	935.22	ABCA4
chr1	94506289	c	949.401	ABCA4
chr1	94506290	t	957.761	ABCA4
chr1	94506291	g	953.984	ABCA4
chr1	94506292	g	944.858	ABCA4
chr1	94506293	g	956.89	ABCA4
chr1	94506294	t	1138.4	ABCA4
chr1	94506295	c	1130.53	ABCA4
chr1	94506296	t	1149.45	ABCA4
chr1	94506297	c	1132.19	ABCA4
chr1	94506298	c	1132.51	ABCA4
chr1	94506299	t	1143.68	ABCA4
chr1	94506300	g	1142.86	ABCA4
chr1	94506301	a	1137.71	ABCA4
chr1	94506302	T	1142.48	ABCA4
chr1	94506303	G	1144.47	ABCA4
chr1	94506304	T	1146.77	ABCA4
chr1	94506305	G	1140.55	ABCA4
chr1	94506306	C	1132.91	ABCA4
chr1	94506307	T	1151.17	ABCA4
chr1	94506308	G	1142.51	ABCA4
chr1	94506309	A	1132	ABCA4
chr1	94506310	A	1127.98	ABCA4
chr1	94506311	G	1143.03	ABCA4
chr1	94506312	T	1144.69	ABCA4
chr1	94506313	G	1137.58	ABCA4
chr1	94506314	G	1142.6	ABCA4
chr1	94506315	T	1147.29	ABCA4
chr1	94506316	C	1130.81	ABCA4
chr1	94506317	T	1147.16	ABCA4
chr1	94506318	C	1138.94	ABCA4
chr1	94506319	T	1143.7	ABCA4
chr1	94506320	G	1142.9	ABCA4
chr1	94506321	C	1137.52	ABCA4
chr1	94506322	T	1146.78	ABCA4
chr1	94506323	G	1141.36	ABCA4
chr1	94506324	G	1141.59	ABCA4
chr1	94506325	T	1136.9	ABCA4
chr1	94506326	T	1146.44	ABCA4
chr1	94506327	G	1139.57	ABCA4
chr1	94506328	G	1140.8	ABCA4
chr1	94506329	T	1141.9	ABCA4
chr1	94506330	A	1116.59	ABCA4
chr1	94506331	C	1128.32	ABCA4
chr1	94506332	T	1123.49	ABCA4
chr1	94506333	T	1123.29	ABCA4
chr1	94506334	T	1123.91	ABCA4
chr1	94506335	T	1099.99	ABCA4
chr1	94506336	T	1112.68	ABCA4
chr1	94506337	G	1107.73	ABCA4
chr1	94506338	C	1081.86	ABCA4
chr1	94506339	C	1084.81	ABCA4
chr1	94506340	T	1097.34	ABCA4
chr1	94506341	T	1099.43	ABCA4
chr1	94506342	C	1101.13	ABCA4
chr1	94506343	A	1108.43	ABCA4
chr1	94506344	T	1108.06	ABCA4
chr1	94506345	C	1101.81	ABCA4
chr1	94506346	A	1108.58	ABCA4
chr1	94506347	T	1113.9	ABCA4
chr1	94506348	T	645.906	ABCA4
chr1	94506349	T	643.03	ABCA4
chr1	94506350	T	644.941	ABCA4
chr1	94506351	T	648.742	ABCA4
chr1	94506352	A	644.683	ABCA4
chr1	94506353	T	647.29	ABCA4
chr1	94506354	G	645.051	ABCA4
chr1	94506355	T	645.226	ABCA4
chr1	94506356	T	646.505	ABCA4
chr1	94506357	A	645.091	ABCA4
chr1	94506358	T	643.844	ABCA4
chr1	94506359	A	646.535	ABCA4
chr1	94506360	G	636.973	ABCA4
chr1	94506361	C	626.207	ABCA4
chr1	94506362	A	611.054	ABCA4
chr1	94506363	C	625.833	ABCA4
chr1	94506364	C	623.263	ABCA4
chr1	94506365	C	626.099	ABCA4
chr1	94506366	A	603.247	ABCA4
chr1	94506367	A	601.086	ABCA4
chr1	94506368	G	609.503	ABCA4
chr1	94506369	G	611.435	ABCA4
chr1	94506370	A	609.801	ABCA4
chr1	94506371	G	611.169	ABCA4
chr1	94506372	G	610.97	ABCA4
chr1	94506373	C	606.858	ABCA4
chr1	94506374	C	602.516	ABCA4
chr1	94506375	T	608.379	ABCA4
chr1	94506376	C	604.645	ABCA4
chr1	94506377	T	574.304	ABCA4
chr1	94506378	T	604.118	ABCA4
chr1	94506379	C	606.253	ABCA4
chr1	94506380	T	629.277	ABCA4
chr1	94506381	T	629.355	ABCA4
chr1	94506382	A	628.145	ABCA4
chr1	94506383	G	626.798	ABCA4
chr1	94506384	T	622.868	ABCA4
chr1	94506385	T	628.653	ABCA4
chr1	94506386	T	627.637	ABCA4
chr1	94506387	T	630.922	ABCA4
chr1	94506388	C	625.476	ABCA4
chr1	94506389	A	620.167	ABCA4
chr1	94506390	C	624.935	ABCA4
chr1	94506391	T	625.134	ABCA4
chr1	94506392	T	628.032	ABCA4
chr1	94506393	A	618.312	ABCA4
chr1	94506394	C	298.078	ABCA4
chr1	94506395	C	263.812	ABCA4
chr1	94506396	A	249.93	ABCA4
chr1	94506397	C	248.5	ABCA4
chr1	94506398	T	249.519	ABCA4
chr1	94506399	G	248.438	ABCA4
chr1	94506400	A	247.895	ABCA4
chr1	94506401	A	242.548	ABCA4
chr1	94506402	A	245.917	ABCA4
chr1	94506403	T	245.801	ABCA4
chr1	94506404	T	248.919	ABCA4
chr1	94506405	C	246.626	ABCA4
chr1	94506406	A	250.632	ABCA4
chr1	94506407	G	248.07	ABCA4
chr1	94506408	G	249.161	ABCA4
chr1	94506409	T	250.073	ABCA4
chr1	94506410	T	251.07	ABCA4
chr1	94506411	T	251.309	ABCA4
chr1	94506412	A	249.659	ABCA4
chr1	94506413	A	248.25	ABCA4
chr1	94506414	T	250.629	ABCA4
chr1	94506415	T	244.083	ABCA4
chr1	94506416	A	248.836	ABCA4
chr1	94506745	T	414.263	ABCA4
chr1	94506746	T	425.065	ABCA4
chr1	94506747	C	428.019	ABCA4
chr1	94506748	C	425.551	ABCA4
chr1	94506749	C	426.772	ABCA4
chr1	94506750	T	423.167	ABCA4
chr1	94506751	G	424.75	ABCA4
chr1	94506752	G	424.548	ABCA4
chr1	94506753	G	425.199	ABCA4
chr1	94506754	C	428.226	ABCA4
chr1	94506755	A	426.175	ABCA4
chr1	94506756	G	424.626	ABCA4
chr1	94506757	A	425.401	ABCA4
chr1	94506758	C	429.995	ABCA4
chr1	94506759	A	426.073	ABCA4
chr1	94506760	C	429.073	ABCA4
chr1	94506761	C	425.661	ABCA4
chr1	94506762	T	417.882	ABCA4
chr1	94506763	A	423.503	ABCA4
chr1	94506764	C	425.444	ABCA4
chr1	94506765	C	425.642	ABCA4
chr1	94506766	T	424.839	ABCA4
chr1	94506767	C	426.608	ABCA4
chr1	94506768	A	421.559	ABCA4
chr1	94506769	C	426.624	ABCA4
chr1	94506770	T	423.995	ABCA4
chr1	94506771	G	424.47	ABCA4
chr1	94506772	C	424.083	ABCA4
chr1	94506773	C	486.081	ABCA4
chr1	94506774	T	484.476	ABCA4
chr1	94506775	T	475.589	ABCA4
chr1	94506776	T	486.293	ABCA4
chr1	94506777	C	486.237	ABCA4
chr1	94506778	C	485.769	ABCA4
chr1	94506779	T	483.476	ABCA4
chr1	94506780	T	493.938	ABCA4
chr1	94506781	T	496.871	ABCA4
chr1	94506782	G	505.207	ABCA4
chr1	94506783	G	504.035	ABCA4
chr1	94506784	C	504.258	ABCA4
chr1	94506785	T	501.231	ABCA4
chr1	94506786	C	503.212	ABCA4
chr1	94506787	T	500.898	ABCA4
chr1	94506788	G	504.841	ABCA4
chr1	94506789	G	505.702	ABCA4
chr1	94506790	A	505.96	ABCA4
chr1	94506791	T	501.379	ABCA4
chr1	94506792	G	506.25	ABCA4
chr1	94506793	T	490.71	ABCA4
chr1	94506794	T	499.352	ABCA4
chr1	94506795	T	502.978	ABCA4
chr1	94506796	T	505.642	ABCA4
chr1	94506797	T	548.398	ABCA4
chr1	94506798	C	556.323	ABCA4
chr1	94506799	A	579.559	ABCA4
chr1	94506800	T	595.93	ABCA4
chr1	94506801	C	597.755	ABCA4
chr1	94506802	T	591.667	ABCA4
chr1	94506803	T	599.263	ABCA4
chr1	94506804	G	599.18	ABCA4
chr1	94506805	C	598.858	ABCA4
chr1	94506806	G	597.573	ABCA4
chr1	94506807	C	600.629	ABCA4
chr1	94506808	A	597.825	ABCA4
chr1	94506809	C	599.411	ABCA4
chr1	94506810	C	597.965	ABCA4
chr1	94506811	A	498.091	ABCA4
chr1	94506812	A	495.632	ABCA4
chr1	94506813	G	505.93	ABCA4
chr1	94506814	G	507.121	ABCA4
chr1	94506815	T	505.677	ABCA4
chr1	94506816	T	508.323	ABCA4
chr1	94506817	A	505.817	ABCA4
chr1	94506818	A	506.07	ABCA4
chr1	94506819	G	506.653	ABCA4
chr1	94506820	T	585.261	ABCA4
chr1	94506821	A	585.29	ABCA4
chr1	94506822	C	584.242	ABCA4
chr1	94506823	A	583.691	ABCA4
chr1	94506824	A	580.796	ABCA4
chr1	94506825	G	571.363	ABCA4
chr1	94506826	C	584.366	ABCA4
chr1	94506827	C	589.621	ABCA4
chr1	94506828	T	608.288	ABCA4
chr1	94506829	G	617.944	ABCA4
chr1	94506830	T	618.376	ABCA4
chr1	94506831	G	618.118	ABCA4
chr1	94506832	C	616.546	ABCA4
chr1	94506833	C	755.384	ABCA4
chr1	94506834	A	756.562	ABCA4
chr1	94506835	A	751.892	ABCA4
chr1	94506836	A	756.739	ABCA4
chr1	94506837	G	756.962	ABCA4
chr1	94506838	C	754.796	ABCA4
chr1	94506839	A	756.962	ABCA4
chr1	94506840	G	758.177	ABCA4
chr1	94506841	T	750.677	ABCA4
chr1	94506842	T	754.309	ABCA4
chr1	94506843	C	683.591	ABCA4
chr1	94506844	T	690.081	ABCA4
chr1	94506845	T	696.403	ABCA4
chr1	94506846	C	726.183	ABCA4
chr1	94506847	A	729.36	ABCA4
chr1	94506848	G	1052.74	ABCA4
chr1	94506849	G	1056.49	ABCA4
chr1	94506850	A	1054.53	ABCA4
chr1	94506851	A	1033.95	ABCA4
chr1	94506852	G	1057.61	ABCA4
chr1	94506853	A	1047.13	ABCA4
chr1	94506854	G	1058.51	ABCA4
chr1	94506855	T	1053.6	ABCA4
chr1	94506856	G	1048.04	ABCA4
chr1	94506857	G	1045.51	ABCA4
chr1	94506858	G	1042.89	ABCA4
chr1	94506859	G	1034.8	ABCA4
chr1	94506860	T	1030.77	ABCA4
chr1	94506861	G	1029.41	ABCA4
chr1	94506862	C	1024.13	ABCA4
chr1	94506863	C	1026.77	ABCA4
chr1	94506864	T	1025.69	ABCA4
chr1	94506865	G	1028.09	ABCA4
chr1	94506866	A	1026.01	ABCA4
chr1	94506867	G	1026.46	ABCA4
chr1	94506868	C	1025.85	ABCA4
chr1	94506869	A	1093.42	ABCA4
chr1	94506870	G	1093.31	ABCA4
chr1	94506871	T	1092.41	ABCA4
chr1	94506872	A	1092.69	ABCA4
chr1	94506873	G	1081.67	ABCA4
chr1	94506874	A	975.535	ABCA4
chr1	94506875	G	969.71	ABCA4
chr1	94506876	C	991.718	ABCA4
chr1	94506877	C	993.556	ABCA4
chr1	94506878	T	966.312	ABCA4
chr1	94506879	T	993.105	ABCA4
chr1	94506880	C	993.255	ABCA4
chr1	94506881	C	987.419	ABCA4
chr1	94506882	C	992.847	ABCA4
chr1	94506883	T	987.89	ABCA4
chr1	94506884	G	992.457	ABCA4
chr1	94506885	G	988.183	ABCA4
chr1	94506886	G	988.642	ABCA4
chr1	94506887	C	990.073	ABCA4
chr1	94506888	A	981.376	ABCA4
chr1	94506889	A	947.656	ABCA4
chr1	94506890	T	969.03	ABCA4
chr1	94506891	G	955.142	ABCA4
chr1	94506892	A	942.304	ABCA4
chr1	94506893	T	854.798	ABCA4
chr1	94506894	G	856.892	ABCA4
chr1	94506895	G	854.952	ABCA4
chr1	94506896	C	859.535	ABCA4
chr1	94506897	A	857.78	ABCA4
chr1	94506898	A	843.532	ABCA4
chr1	94506899	T	855.081	ABCA4
chr1	94506900	G	858.242	ABCA4
chr1	94506901	C	858.054	ABCA4
chr1	94506902	G	857.449	ABCA4
chr1	94506903	G	859.094	ABCA4
chr1	94506904	T	859.632	ABCA4
chr1	94506905	C	860.987	ABCA4
chr1	94506906	C	857.922	ABCA4
chr1	94506907	C	858.183	ABCA4
chr1	94506908	C	859.038	ABCA4
chr1	94506909	A	814.874	ABCA4
chr1	94506910	A	798.852	ABCA4
chr1	94506911	G	759.882	ABCA4
chr1	94506912	G	760.18	ABCA4
chr1	94506913	A	762.175	ABCA4
chr1	94506914	G	760.484	ABCA4
chr1	94506915	G	759.538	ABCA4
chr1	94506916	T	760.747	ABCA4
chr1	94506917	C	761.782	ABCA4
chr1	94506918	G	758.306	ABCA4
chr1	94506919	G	759.446	ABCA4
chr1	94506920	C	761.161	ABCA4
chr1	94506921	C	760.035	ABCA4
chr1	94506922	T	758.406	ABCA4
chr1	94506923	C	762.562	ABCA4
chr1	94506924	G	760.376	ABCA4
chr1	94506925	T	758.161	ABCA4
chr1	94506926	C	761.062	ABCA4
chr1	94506927	C	758.952	ABCA4
chr1	94506928	A	751.508	ABCA4
chr1	94506929	T	715.683	ABCA4
chr1	94506930	G	760.263	ABCA4
chr1	94506931	T	749.134	ABCA4
chr1	94506932	G	782.831	ABCA4
chr1	94506933	G	782.478	ABCA4
chr1	94506934	T	774.417	ABCA4
chr1	94506935	G	784.489	ABCA4
chr1	94506936	A	778.89	ABCA4
chr1	94506937	G	783.898	ABCA4
chr1	94506938	T	782.728	ABCA4
chr1	94506939	G	782.293	ABCA4
chr1	94506940	G	781.398	ABCA4
chr1	94506941	A	780.965	ABCA4
chr1	94506942	C	780.298	ABCA4
chr1	94506943	A	756.871	ABCA4
chr1	94506944	T	770	ABCA4
chr1	94506945	G	780.277	ABCA4
chr1	94506946	A	537.027	ABCA4
chr1	94506947	T	509.465	ABCA4
chr1	94506948	G	508.355	ABCA4
chr1	94506949	A	500.417	ABCA4
chr1	94506950	T	502.011	ABCA4
chr1	94506951	G	505.325	ABCA4
chr1	94506952	G	503.938	ABCA4
chr1	94506953	T	501.71	ABCA4
chr1	94506954	T	506.435	ABCA4
chr1	94506955	C	507.296	ABCA4
chr1	94506956	T	506.782	ABCA4
chr1	94506957	G	507.016	ABCA4
chr1	94506958	C	504.312	ABCA4
chr1	94506959	C	505.358	ABCA4
chr1	94506960	T	503.777	ABCA4
chr1	94506961	G	504.368	ABCA4
chr1	94506962	C	495.29	ABCA4
chr1	94506963	A	494.839	ABCA4
chr1	94506964	A	486.559	ABCA4
chr1	94506965	G	493.398	ABCA4
chr1	94506966	G	494.043	ABCA4
chr1	94506967	T	488.594	ABCA4
chr1	94506968	A	472.938	ABCA4
chr1	94506969	G	495.046	ABCA4
chr1	94506970	G	495.987	ABCA4
chr1	94506971	G	495.989	ABCA4
chr1	94506972	G	496.333	ABCA4
chr1	94506973	C	488.696	ABCA4
chr1	94506974	C	488.323	ABCA4
chr1	94506975	A	487.71	ABCA4
chr1	94506976	G	493.352	ABCA4
chr1	94506977	G	496.089	ABCA4
chr1	94506978	G	493.917	ABCA4
chr1	94508297	G	920.395	ABCA4
chr1	94508298	A	925.228	ABCA4
chr1	94508299	C	923.809	ABCA4
chr1	94508300	T	919.613	ABCA4
chr1	94508301	G	921.32	ABCA4
chr1	94508302	A	918.965	ABCA4
chr1	94508303	G	922.298	ABCA4
chr1	94508304	C	924.556	ABCA4
chr1	94508305	A	917.089	ABCA4
chr1	94508306	G	921.935	ABCA4
chr1	94508307	C	924.755	ABCA4
chr1	94508308	A	924.677	ABCA4
chr1	94508309	G	921.874	ABCA4
chr1	94508310	C	923.239	ABCA4
chr1	94508311	T	911.895	ABCA4
chr1	94508312	G	921.661	ABCA4
chr1	94508313	T	919.382	ABCA4
chr1	94508314	T	920.546	ABCA4
chr1	94508315	A	923.253	ABCA4
chr1	94508316	C	923.341	ABCA4
chr1	94508317	C	921.591	ABCA4
chr1	94508318	T	980.79	ABCA4
chr1	94508319	G	983.306	ABCA4
chr1	94508320	A	985.425	ABCA4
chr1	94508321	G	981.839	ABCA4
chr1	94508322	C	985.548	ABCA4
chr1	94508323	G	983.715	ABCA4
chr1	94508324	A	985.484	ABCA4
chr1	94508325	T	979.849	ABCA4
chr1	94508326	A	981.293	ABCA4
chr1	94508327	C	984.306	ABCA4
chr1	94508328	T	979.387	ABCA4
chr1	94508329	T	977.522	ABCA4
chr1	94508330	C	986.871	ABCA4
chr1	94508331	A	982.438	ABCA4
chr1	94508332	G	1025.02	ABCA4
chr1	94508333	G	1051.85	ABCA4
chr1	94508334	A	1066.7	ABCA4
chr1	94508335	G	1063.66	ABCA4
chr1	94508336	C	1064.48	ABCA4
chr1	94508337	A	1065.55	ABCA4
chr1	94508338	G	1064.33	ABCA4
chr1	94508339	A	1057.97	ABCA4
chr1	94508340	T	1059.51	ABCA4
chr1	94508341	C	1064.58	ABCA4
chr1	94508342	C	1059.21	ABCA4
chr1	94508343	C	1063.47	ABCA4
chr1	94508344	A	1065.71	ABCA4
chr1	94508345	G	1073.51	ABCA4
chr1	94508346	A	1094.81	ABCA4
chr1	94508347	T	1085.67	ABCA4
chr1	94508348	T	1109.85	ABCA4
chr1	94508349	G	1273.04	ABCA4
chr1	94508350	A	1267.41	ABCA4
chr1	94508351	G	1272.82	ABCA4
chr1	94508352	C	1268.64	ABCA4
chr1	94508353	G	1272.1	ABCA4
chr1	94508354	T	1257.47	ABCA4
chr1	94508355	C	1268.9	ABCA4
chr1	94508356	T	1270.73	ABCA4
chr1	94508357	C	1338.66	ABCA4
chr1	94508358	G	1344.74	ABCA4
chr1	94508359	A	1340.92	ABCA4
chr1	94508360	G	1342.53	ABCA4
chr1	94508361	T	1331.8	ABCA4
chr1	94508362	A	1330.35	ABCA4
chr1	94508363	A	1321.78	ABCA4
chr1	94508364	G	1343.41	ABCA4
chr1	94508365	G	1338.64	ABCA4
chr1	94508366	G	1341.64	ABCA4
chr1	94508367	T	1343.11	ABCA4
chr1	94508368	C	1341.68	ABCA4
chr1	94508369	C	1390.56	ABCA4
chr1	94508370	A	1389.63	ABCA4
chr1	94508371	C	1388.88	ABCA4
chr1	94508372	C	1386.79	ABCA4
chr1	94508373	C	1384.81	ABCA4
chr1	94508374	C	1386.94	ABCA4
chr1	94508375	A	1387.55	ABCA4
chr1	94508376	G	1390.49	ABCA4
chr1	94508377	A	1379.03	ABCA4
chr1	94508378	G	1386.87	ABCA4
chr1	94508379	G	1388.08	ABCA4
chr1	94508380	T	1383.95	ABCA4
chr1	94508381	G	1389.75	ABCA4
chr1	94508382	G	1388.26	ABCA4
chr1	94508383	G	1388.06	ABCA4
chr1	94508384	T	1382.4	ABCA4
chr1	94508385	T	1384.6	ABCA4
chr1	94508386	C	1386.45	ABCA4
chr1	94508387	G	1390.77	ABCA4
chr1	94508388	T	1389.6	ABCA4
chr1	94508389	C	1386.47	ABCA4
chr1	94508390	C	1388.37	ABCA4
chr1	94508391	A	1390.87	ABCA4
chr1	94508392	G	1389.08	ABCA4
chr1	94508393	A	1384.54	ABCA4
chr1	94508394	A	1365.63	ABCA4
chr1	94508395	T	1389.02	ABCA4
chr1	94508396	C	1390.58	ABCA4
chr1	94508397	A	1389.47	ABCA4
chr1	94508398	C	1387.39	ABCA4
chr1	94508399	C	1387.27	ABCA4
chr1	94508400	A	1378.8	ABCA4
chr1	94508401	C	1384.68	ABCA4
chr1	94508402	C	1383.12	ABCA4
chr1	94508403	T	1384.22	ABCA4
chr1	94508404	T	1382.66	ABCA4
chr1	94508405	G	1387.71	ABCA4
chr1	94508406	G	1385.65	ABCA4
chr1	94508407	C	1386	ABCA4
chr1	94508408	A	1379.84	ABCA4
chr1	94508409	T	1382.73	ABCA4
chr1	94508410	C	1388.42	ABCA4
chr1	94508411	T	1388.17	ABCA4
chr1	94508412	C	1387.34	ABCA4
chr1	94508413	C	1384.23	ABCA4
chr1	94508414	C	1387.41	ABCA4
chr1	94508415	A	1371.92	ABCA4
chr1	94508416	C	1385.19	ABCA4
chr1	94508417	A	1371.85	ABCA4
chr1	94508418	A	1339.4	ABCA4
chr1	94508419	A	1330.65	ABCA4
chr1	94508420	G	1373.08	ABCA4
chr1	94508421	G	1379.22	ABCA4
chr1	94508422	C	1243.48	ABCA4
chr1	94508423	A	1243.61	ABCA4
chr1	94508424	A	1219.83	ABCA4
chr1	94508425	T	1237.2	ABCA4
chr1	94508426	G	1244.47	ABCA4
chr1	94508427	G	1244.67	ABCA4
chr1	94508428	C	1246.89	ABCA4
chr1	94508429	A	1248.19	ABCA4
chr1	94508430	A	1193.45	ABCA4
chr1	94508431	C	1204.85	ABCA4
chr1	94508432	C	1204.99	ABCA4
chr1	94508433	G	1208.85	ABCA4
chr1	94508434	A	1196.92	ABCA4
chr1	94508435	C	1203.08	ABCA4
chr1	94508436	A	1194.45	ABCA4
chr1	94508437	G	1205.69	ABCA4
chr1	94508438	C	1200.77	ABCA4
chr1	94508439	T	1181.13	ABCA4
chr1	94508440	T	1167.92	ABCA4
chr1	94508441	T	1170.23	ABCA4
chr1	94508442	C	1165.6	ABCA4
chr1	94508443	T	1163.95	ABCA4
chr1	94508444	C	1162.14	ABCA4
chr1	94508445	T	768.621	ABCA4
chr1	94508446	G	775.788	ABCA4
chr1	94508447	C	775.522	ABCA4
chr1	94508448	A	776.126	ABCA4
chr1	94508449	T	777.927	ABCA4
chr1	94508450	G	776.712	ABCA4
chr1	94508451	C	774.599	ABCA4
chr1	94508452	C	776.379	ABCA4
chr1	94508453	A	774.605	ABCA4
chr1	94508454	C	775.097	ABCA4
chr1	94508455	C	774.634	ABCA4
chr1	94508456	T	771.218	ABCA4
chr1	94508457	G	774.446	ABCA4
chr1	94508458	G	775.07	ABCA4
chr1	94508459	A	774.183	ABCA4
chr1	94508460	G	769.565	ABCA4
chr1	94508461	G	695.782	ABCA4
chr1	94508462	C	663.403	ABCA4
chr1	94508463	A	658.325	ABCA4
chr1	94508464	C	655.099	ABCA4
chr1	94508465	A	648.288	ABCA4
chr1	94508466	A	640.086	ABCA4
chr1	94508467	G	655.952	ABCA4
chr1	94508468	A	652.93	ABCA4
chr1	94508469	A	654.79	ABCA4
chr1	94508470	G	266.664	ABCA4
chr1	94508471	G	267.96	ABCA4
chr1	94508472	A	264.411	ABCA4
chr1	94508473	C	265.941	ABCA4
chr1	94508474	G	267.175	ABCA4
chr1	94508872	C	823.527	ABCA4
chr1	94508873	T	819.194	ABCA4
chr1	94508874	C	824.137	ABCA4
chr1	94508875	C	821.142	ABCA4
chr1	94508876	A	822.306	ABCA4
chr1	94508877	T	814.903	ABCA4
chr1	94508878	C	823.435	ABCA4
chr1	94508879	C	821.739	ABCA4
chr1	94508880	A	823.457	ABCA4
chr1	94508881	G	818.269	ABCA4
chr1	94508882	C	822.027	ABCA4
chr1	94508883	T	852.871	ABCA4
chr1	94508884	C	859.25	ABCA4
chr1	94508885	T	854.656	ABCA4
chr1	94508886	G	855.301	ABCA4
chr1	94508887	A	860.414	ABCA4
chr1	94508888	G	855.366	ABCA4
chr1	94508889	C	857.492	ABCA4
chr1	94508890	A	859.618	ABCA4
chr1	94508891	C	858.253	ABCA4
chr1	94508892	C	855.699	ABCA4
chr1	94508893	T	848.737	ABCA4
chr1	94508894	G	854.952	ABCA4
chr1	94508895	A	858.659	ABCA4
chr1	94508896	T	844.785	ABCA4
chr1	94508897	A	868.409	ABCA4
chr1	94508898	G	909.419	ABCA4
chr1	94508899	G	981.64	ABCA4
chr1	94508900	T	991.438	ABCA4
chr1	94508901	C	994.274	ABCA4
chr1	94508902	C	990.503	ABCA4
chr1	94508903	T	987.532	ABCA4
chr1	94508904	G	990.481	ABCA4
chr1	94508905	A	991.831	ABCA4
chr1	94508906	G	989.656	ABCA4
chr1	94508907	C	999.516	ABCA4
chr1	94508908	C	998.852	ABCA4
chr1	94508909	T	987.398	ABCA4
chr1	94508910	C	1000.42	ABCA4
chr1	94508911	T	984.954	ABCA4
chr1	94508912	T	990.688	ABCA4
chr1	94508913	C	1003.48	ABCA4
chr1	94508914	A	999.562	ABCA4
chr1	94508915	T	929.457	ABCA4
chr1	94508916	T	997.989	ABCA4
chr1	94508917	C	1003.41	ABCA4
chr1	94508918	C	1171.94	ABCA4
chr1	94508919	G	1171.38	ABCA4
chr1	94508920	C	1170.25	ABCA4
chr1	94508921	T	1147.97	ABCA4
chr1	94508922	T	1160.67	ABCA4
chr1	94508923	G	1173.81	ABCA4
chr1	94508924	T	1171.05	ABCA4
chr1	94508925	G	1174.62	ABCA4
chr1	94508926	G	1171.47	ABCA4
chr1	94508927	T	1175.94	ABCA4
chr1	94508928	G	1178.74	ABCA4
chr1	94508929	G	1182.49	ABCA4
chr1	94508930	A	1200.95	ABCA4
chr1	94508931	G	1198.39	ABCA4
chr1	94508932	G	1193.99	ABCA4
chr1	94508933	C	1195.6	ABCA4
chr1	94508934	C	1195.65	ABCA4
chr1	94508935	T	1192.3	ABCA4
chr1	94508936	G	1197.23	ABCA4
chr1	94508937	T	1190.42	ABCA4
chr1	94508938	G	1197.96	ABCA4
chr1	94508939	T	1199.02	ABCA4
chr1	94508940	C	1198.34	ABCA4
chr1	94508941	C	1197.74	ABCA4
chr1	94508942	T	1199.31	ABCA4
chr1	94508943	C	1199	ABCA4
chr1	94508944	C	1198.59	ABCA4
chr1	94508945	A	1358.8	ABCA4
chr1	94508946	A	1351.67	ABCA4
chr1	94508947	C	1357.19	ABCA4
chr1	94508948	A	1354.12	ABCA4
chr1	94508949	T	1351.16	ABCA4
chr1	94508950	G	1349.52	ABCA4
chr1	94508951	G	1345.57	ABCA4
chr1	94508952	C	1354.26	ABCA4
chr1	94508953	T	1339.71	ABCA4
chr1	94508954	T	1350.42	ABCA4
chr1	94508955	C	1392.13	ABCA4
chr1	94508956	C	1392.22	ABCA4
chr1	94508957	A	1385.57	ABCA4
chr1	94508958	T	1394.63	ABCA4
chr1	94508959	C	1396.84	ABCA4
chr1	94508960	T	1397.33	ABCA4
chr1	94508961	C	1393.69	ABCA4
chr1	94508962	C	1393.05	ABCA4
chr1	94508963	A	1389.87	ABCA4
chr1	94508964	G	1394.97	ABCA4
chr1	94508965	C	1394.66	ABCA4
chr1	94508966	T	1396.48	ABCA4
chr1	94508967	G	1396.26	ABCA4
chr1	94508968	G	1392.66	ABCA4
chr1	94508969	G	1393.98	ABCA4
chr1	94508970	C	1392.61	ABCA4
chr1	94508971	C	1395.21	ABCA4
chr1	94508972	T	1397.44	ABCA4
chr1	94508973	C	1393.53	ABCA4
chr1	94508974	C	1395.9	ABCA4
chr1	94508975	T	1394.28	ABCA4
chr1	94508976	C	1393.81	ABCA4
chr1	94508977	C	1394.38	ABCA4
chr1	94508978	T	1390.74	ABCA4
chr1	94508979	G	1395.12	ABCA4
chr1	94508980	G	1391.72	ABCA4
chr1	94508981	G	1361.72	ABCA4
chr1	94508982	A	1356.94	ABCA4
chr1	94508983	C	1354.51	ABCA4
chr1	94508984	T	1353.7	ABCA4
chr1	94508985	T	1329.46	ABCA4
chr1	94508986	T	1358.63	ABCA4
chr1	94508987	C	1353.92	ABCA4
chr1	94508988	C	1356.79	ABCA4
chr1	94508989	T	1353.22	ABCA4
chr1	94508990	T	1327.38	ABCA4
chr1	94508991	T	1354.95	ABCA4
chr1	94508992	C	1357.72	ABCA4
chr1	94508993	A	1341.33	ABCA4
chr1	94508994	G	1358.33	ABCA4
chr1	94508995	C	1356.38	ABCA4
chr1	94508996	T	1197.21	ABCA4
chr1	94508997	G	1200.61	ABCA4
chr1	94508998	G	1197.82	ABCA4
chr1	94508999	G	1197.39	ABCA4
chr1	94509000	C	1196.28	ABCA4
chr1	94509001	A	1189.59	ABCA4
chr1	94509002	T	1197.53	ABCA4
chr1	94509003	A	1201.09	ABCA4
chr1	94509004	G	1191.52	ABCA4
chr1	94509005	A	1192.96	ABCA4
chr1	94509006	A	1186.23	ABCA4
chr1	94509007	C	1196.8	ABCA4
chr1	94509008	A	1194.39	ABCA4
chr1	94509009	G	1196.56	ABCA4
chr1	94509010	C	1192.01	ABCA4
chr1	94509011	A	1168.32	ABCA4
chr1	94509012	T	1142.31	ABCA4
chr1	94509013	G	1128.95	ABCA4
chr1	94509014	T	1125.64	ABCA4
chr1	94509015	G	1120.12	ABCA4
chr1	94509016	C	1120.7	ABCA4
chr1	94509017	T	1122.16	ABCA4
chr1	94509018	C	1121.12	ABCA4
chr1	94509019	A	1122.16	ABCA4
chr1	94509020	G	1003.21	ABCA4
chr1	94509021	C	999.562	ABCA4
chr1	94509022	C	1001.95	ABCA4
chr1	94509023	A	995.599	ABCA4
chr1	94509024	C	999.505	ABCA4
chr1	94509025	C	998.978	ABCA4
chr1	94509026	G	1004.68	ABCA4
chr1	94509027	T	996.836	ABCA4
chr1	94509028	G	1005.3	ABCA4
chr1	94509029	A	1001.71	ABCA4
chr1	94509030	G	1000.59	ABCA4
chr1	94509031	G	999.341	ABCA4
chr1	94509032	C	985.589	ABCA4
chr1	94509033	T	988.578	ABCA4
chr1	94509034	A	985.519	ABCA4
chr1	94509035	G	995.543	ABCA4
chr1	94509036	G	993.798	ABCA4
chr1	94509037	A	981.228	ABCA4
chr1	94509038	G	977.161	ABCA4
chr1	94509039	G	978.737	ABCA4
chr1	94509040	A	975.108	ABCA4
chr1	94509041	T	980.11	ABCA4
chr1	94509042	G	977.804	ABCA4
chr1	94509043	G	974.796	ABCA4
chr1	94509044	G	978.927	ABCA4
chr1	94509045	A	963.237	ABCA4
chr1	94509046	C	793.669	ABCA4
chr1	94509047	A	793.395	ABCA4
chr1	94509048	A	782.196	ABCA4
chr1	94509049	C	789.941	ABCA4
chr1	94509050	G	796.492	ABCA4
chr1	94509051	A	797.833	ABCA4
chr1	94509782	A	309.613	ABCA4
chr1	94509783	G	306.766	ABCA4
chr1	94509784	C	310.567	ABCA4
chr1	94509785	C	310.989	ABCA4
chr1	94509786	C	310.723	ABCA4
chr1	94509787	C	310.892	ABCA4
chr1	94509788	C	310.669	ABCA4
chr1	94509789	T	302.731	ABCA4
chr1	94509790	G	309.968	ABCA4
chr1	94509791	A	309.64	ABCA4
chr1	94509792	A	307.269	ABCA4
chr1	94509793	A	305.938	ABCA4
chr1	94509794	A	304.728	ABCA4
chr1	94509795	G	309.223	ABCA4
chr1	94509796	T	308.855	ABCA4
chr1	94509797	T	309.538	ABCA4
chr1	94509798	T	310.097	ABCA4
chr1	94509799	G	308.82	ABCA4
chr1	94509800	C	307.675	ABCA4
chr1	94509801	C	308.624	ABCA4
chr1	94509802	T	309.462	ABCA4
chr1	94509803	T	305.113	ABCA4
chr1	94509804	T	305.855	ABCA4
chr1	94509805	C	308.661	ABCA4
chr1	94509806	A	306.242	ABCA4
chr1	94509807	G	308.134	ABCA4
chr1	94509808	G	307.013	ABCA4
chr1	94509809	C	308.589	ABCA4
chr1	94509810	C	306.583	ABCA4
chr1	94509811	G	308.277	ABCA4
chr1	94509812	T	302.782	ABCA4
chr1	94509813	G	308.304	ABCA4
chr1	94509814	G	307.258	ABCA4
chr1	94509815	C	306.148	ABCA4
chr1	94509816	T	303.444	ABCA4
chr1	94509817	T	303.785	ABCA4
chr1	94509818	C	308.358	ABCA4
chr1	94509819	A	306.605	ABCA4
chr1	94509820	A	305.355	ABCA4
chr1	94509821	C	308.142	ABCA4
chr1	94509822	A	303.312	ABCA4
chr1	94509823	G	304.86	ABCA4
chr1	94509824	G	304.938	ABCA4
chr1	94509825	A	307.395	ABCA4
chr1	94509826	A	308.226	ABCA4
chr1	94509827	A	307.909	ABCA4
chr1	94509828	A	302.675	ABCA4
chr1	94509829	A	304.954	ABCA4
chr1	94509830	G	303.946	ABCA4
chr1	94509831	G	304.626	ABCA4
chr1	94509832	A	309.371	ABCA4
chr1	94509833	A	292.218	ABCA4
chr1	94509834	C	309.051	ABCA4
chr1	94509835	A	302.309	ABCA4
chr1	94509836	A	292.419	ABCA4
chr1	94509837	T	302.871	ABCA4
chr1	94509838	G	306.602	ABCA4
chr1	94509839	G	305.954	ABCA4
chr1	94509840	T	300.796	ABCA4
chr1	94509841	T	308.102	ABCA4
chr1	94509842	C	307.828	ABCA4
chr1	94509843	T	309.497	ABCA4
chr1	94509844	C	308.981	ABCA4
chr1	94509845	C	307.836	ABCA4
chr1	94509846	T	306.269	ABCA4
chr1	94509847	G	309.339	ABCA4
chr1	94509848	T	305.739	ABCA4
chr1	94509849	C	305.575	ABCA4
chr1	94509850	T	304.965	ABCA4
chr1	94509851	T	306.892	ABCA4
chr1	94509852	T	308.46	ABCA4
chr1	94509853	G	309.016	ABCA4
chr1	94509854	G	307.516	ABCA4
chr1	94509855	T	307.078	ABCA4
chr1	94509856	C	309.841	ABCA4
chr1	94509857	C	308.667	ABCA4
chr1	94509858	C	309.546	ABCA4
chr1	94509859	A	309.237	ABCA4
chr1	94509860	G	309.368	ABCA4
chr1	94509861	A	308.559	ABCA4
chr1	94509862	G	309.242	ABCA4
chr1	94509863	A	309.051	ABCA4
chr1	94509864	G	308.358	ABCA4
chr1	94509865	G	308.508	ABCA4
chr1	94509866	A	313.441	ABCA4
chr1	94509867	A	298.554	ABCA4
chr1	94509868	G	328.242	ABCA4
chr1	94509869	T	328.339	ABCA4
chr1	94509870	A	328.734	ABCA4
chr1	94509871	C	329.269	ABCA4
chr1	94509872	T	326.067	ABCA4
chr1	94509873	T	326.446	ABCA4
chr1	94509874	C	330.07	ABCA4
chr1	94509875	A	326.707	ABCA4
chr1	94509876	G	329.204	ABCA4
chr1	94509877	G	327.858	ABCA4
chr1	94509878	G	329.565	ABCA4
chr1	94509879	C	329.403	ABCA4
chr1	94509880	T	314.14	ABCA4
chr1	94509881	G	316.777	ABCA4
chr1	94509882	C	316.68	ABCA4
chr1	94509883	A	314.374	ABCA4
chr1	94509884	C	316.089	ABCA4
chr1	94509885	A	309.301	ABCA4
chr1	94509886	A	300.691	ABCA4
chr1	94509887	G	316.441	ABCA4
chr1	94509888	G	316.301	ABCA4
chr1	94509889	G	316.591	ABCA4
chr1	94509890	G	317.255	ABCA4
chr1	94509891	C	263.304	ABCA4
chr1	94509892	T	266.105	ABCA4
chr1	94509893	C	265.989	ABCA4
chr1	94509894	G	266.481	ABCA4
chr1	94509895	G	266.048	ABCA4
chr1	94509896	G	265.868	ABCA4
chr1	94509897	G	266.839	ABCA4
chr1	94509898	A	266.562	ABCA4
chr1	94509899	T	266.882	ABCA4
chr1	94509900	C	267.374	ABCA4
chr1	94509901	G	268.011	ABCA4
chr1	94509902	A	266.664	ABCA4
chr1	94509903	T	267.382	ABCA4
chr1	94509904	C	267.935	ABCA4
chr1	94509905	A	268.274	ABCA4
chr1	94509906	G	267.772	ABCA4
chr1	94509907	C	267.774	ABCA4
chr1	94509908	T	266.317	ABCA4
chr1	94509909	G	267.833	ABCA4
chr1	94509910	C	267.855	ABCA4
chr1	94509911	T	264.96	ABCA4
chr1	94509912	C	267.922	ABCA4
chr1	94509913	T	262.747	ABCA4
chr1	94509914	G	267.637	ABCA4
chr1	94509915	T	265.094	ABCA4
chr1	94509916	C	274.898	ABCA4
chr1	94509917	A	274.919	ABCA4
chr1	94509918	G	274.847	ABCA4
chr1	94509919	A	273.126	ABCA4
chr1	94509920	G	275.005	ABCA4
chr1	94509921	C	275.185	ABCA4
chr1	94509922	G	278.411	ABCA4
chr1	94509923	A	279.581	ABCA4
chr1	94509924	A	278.874	ABCA4
chr1	94509925	G	280.489	ABCA4
chr1	94509926	G	280.301	ABCA4
chr1	94509927	C	281.032	ABCA4
chr1	94509928	A	280.758	ABCA4
chr1	94509929	G	280.468	ABCA4
chr1	94509930	C	280.019	ABCA4
chr1	94509931	C	279.753	ABCA4
chr1	94509932	T	278.825	ABCA4
chr1	94509933	C	279.702	ABCA4
chr1	94509934	A	278.016	ABCA4
chr1	94509935	C	278.919	ABCA4
chr1	94509936	C	278.226	ABCA4
chr1	94509937	C	278.839	ABCA4
chr1	94509938	T	275.285	ABCA4
chr1	94509939	T	193.804	ABCA4
chr1	94509940	C	195.583	ABCA4
chr1	94509941	T	195.054	ABCA4
chr1	94509942	G	258.099	ABCA4
chr1	94509943	A	254.341	ABCA4
chr1	94509944	G	257.688	ABCA4
chr1	94509945	G	256.957	ABCA4
chr1	94509946	G	258.056	ABCA4
chr1	94509947	A	258.417	ABCA4
chr1	94509948	G	258.866	ABCA4
chr1	94509949	G	258.75	ABCA4
chr1	94509950	A	260	ABCA4
chr1	94509951	G	255.728	ABCA4
chr1	94509952	C	259.656	ABCA4
chr1	94509953	C	259.366	ABCA4
chr1	94509954	C	258.866	ABCA4
chr1	94509955	T	257.263	ABCA4
chr1	94509956	C	259.341	ABCA4
chr1	94509957	A	257.328	ABCA4
chr1	94509958	G	257.976	ABCA4
chr1	94509959	C	258.315	ABCA4
chr1	94509960	T	256.868	ABCA4
chr1	94509961	C	258.801	ABCA4
chr1	94509962	T	256.75	ABCA4
chr1	94509963	G	258.234	ABCA4
chr1	94509964	A	257.718	ABCA4
chr1	94509965	G	257.989	ABCA4
chr1	94509966	C	268.242	ABCA4
chr1	94509967	A	267.306	ABCA4
chr1	94509968	G	267.47	ABCA4
chr1	94509969	C	254.745	ABCA4
chr1	94509970	A	253.661	ABCA4
chr1	94509971	G	253.562	ABCA4
chr1	94509972	A	251.239	ABCA4
chr1	94509973	G	253.677	ABCA4
chr1	94509974	G	252.914	ABCA4
chr1	94509975	C	254.726	ABCA4
chr1	94509976	A	252.704	ABCA4
chr1	94509977	G	253.672	ABCA4
chr1	94509978	A	254.586	ABCA4
chr1	94509979	G	253.739	ABCA4
chr1	94509980	T	253.333	ABCA4
chr1	94509981	C	254.452	ABCA4
chr1	94509982	C	252.223	ABCA4
chr1	94509983	C	253.71	ABCA4
chr1	94509984	A	252.642	ABCA4
chr1	94509985	T	251.5	ABCA4
chr1	94509986	A	246.551	ABCA4
chr1	94509987	T	246.567	ABCA4
chr1	94509988	T	247.422	ABCA4
chr1	94509989	C	235.188	ABCA4
chr1	94509990	T	230.774	ABCA4
chr1	94509991	C	230.306	ABCA4
chr1	94509992	A	264.124	ABCA4
chr1	94509993	G	207.027	ABCA4
chr1	94509994	G	205.567	ABCA4
chr1	94509995	G	206.715	ABCA4
chr1	94509996	A	206.403	ABCA4
chr1	94509997	C	208.546	ABCA4
chr1	94509998	A	203.212	ABCA4
chr1	94509999	A	199.462	ABCA4
chr1	94510000	T	202.204	ABCA4
chr1	94510001	T	205.78	ABCA4
chr1	94510002	C	207.965	ABCA4
chr1	94510003	T	213.957	ABCA4
chr1	94510004	C	214.957	ABCA4
chr1	94510005	A	212.062	ABCA4
chr1	94510006	C	214.75	ABCA4
chr1	94510007	T	212.245	ABCA4
chr1	94510008	G	214.059	ABCA4
chr1	94510009	C	214.089	ABCA4
chr1	94510010	A	212.96	ABCA4
chr1	94510011	A	205.083	ABCA4
chr1	94510012	G	212.261	ABCA4
chr1	94510013	T	209.444	ABCA4
chr1	94510014	A	210.981	ABCA4
chr1	94510015	G	211.409	ABCA4
chr1	94510016	G	211.922	ABCA4
chr1	94510017	A	212.454	ABCA4
chr1	94510018	C	212.599	ABCA4
chr1	94510019	A	208.887	ABCA4
chr1	94510020	A	207.46	ABCA4
chr1	94510021	A	200.944	ABCA4
chr1	94510022	G	209.876	ABCA4
chr1	94510023	G	210.849	ABCA4
chr1	94510024	A	210.911	ABCA4
chr1	94510025	C	211.22	ABCA4
chr1	94510149	T	317.261	ABCA4
chr1	94510150	C	317.64	ABCA4
chr1	94510151	A	317.879	ABCA4
chr1	94510152	G	316.651	ABCA4
chr1	94510153	T	311.726	ABCA4
chr1	94510154	T	317.419	ABCA4
chr1	94510155	C	317.024	ABCA4
chr1	94510156	C	317.132	ABCA4
chr1	94510157	T	316.487	ABCA4
chr1	94510158	G	316.892	ABCA4
chr1	94510159	T	316.073	ABCA4
chr1	94510160	G	317.075	ABCA4
chr1	94510161	T	317.478	ABCA4
chr1	94510162	C	316.559	ABCA4
chr1	94510163	G	314.113	ABCA4
chr1	94510164	C	314.898	ABCA4
chr1	94510165	T	518.202	ABCA4
chr1	94510166	T	523.081	ABCA4
chr1	94510167	A	472.675	ABCA4
chr1	94510168	C	469.331	ABCA4
chr1	94510169	T	468.683	ABCA4
chr1	94510170	G	467.774	ABCA4
chr1	94510171	G	469.293	ABCA4
chr1	94510172	T	471.099	ABCA4
chr1	94510173	G	474.836	ABCA4
chr1	94510174	G	476.11	ABCA4
chr1	94510175	A	479.492	ABCA4
chr1	94510176	A	465.024	ABCA4
chr1	94510177	C	478.347	ABCA4
chr1	94510178	A	479.03	ABCA4
chr1	94510179	G	476.516	ABCA4
chr1	94510180	G	476.538	ABCA4
chr1	94510181	A	479.753	ABCA4
chr1	94510182	T	475.325	ABCA4
chr1	94510183	G	476.339	ABCA4
chr1	94510184	T	476.075	ABCA4
chr1	94510185	T	477.296	ABCA4
chr1	94510186	G	472.901	ABCA4
chr1	94510187	T	469.866	ABCA4
chr1	94510188	G	464.712	ABCA4
chr1	94510189	C	464.97	ABCA4
chr1	94510190	T	465.591	ABCA4
chr1	94510191	G	551.852	ABCA4
chr1	94510192	T	553.419	ABCA4
chr1	94510193	G	551.516	ABCA4
chr1	94510194	G	550.892	ABCA4
chr1	94510195	A	556.18	ABCA4
chr1	94510196	C	554.417	ABCA4
chr1	94510197	A	551.325	ABCA4
chr1	94510198	C	555.038	ABCA4
chr1	94510199	A	555.075	ABCA4
chr1	94510200	T	550.75	ABCA4
chr1	94510201	G	547.774	ABCA4
chr1	94510202	C	552.836	ABCA4
chr1	94510203	C	553.323	ABCA4
chr1	94510204	A	552.452	ABCA4
chr1	94510205	A	555.258	ABCA4
chr1	94510206	G	545.073	ABCA4
chr1	94510207	G	547.809	ABCA4
chr1	94510208	C	553.876	ABCA4
chr1	94510209	T	553.444	ABCA4
chr1	94510210	C	554.406	ABCA4
chr1	94510211	T	551.478	ABCA4
chr1	94510212	G	544.605	ABCA4
chr1	94510213	C	530.691	ABCA4
chr1	94510214	C	631.465	ABCA4
chr1	94510215	G	627.508	ABCA4
chr1	94510216	G	627.414	ABCA4
chr1	94510217	A	603.987	ABCA4
chr1	94510218	C	603.336	ABCA4
chr1	94510219	T	600.231	ABCA4
chr1	94510220	G	598.895	ABCA4
chr1	94510221	C	602.731	ABCA4
chr1	94510222	A	602.82	ABCA4
chr1	94510223	T	600.487	ABCA4
chr1	94510224	C	602.024	ABCA4
chr1	94510225	C	600.554	ABCA4
chr1	94510226	A	604.938	ABCA4
chr1	94510227	G	608.341	ABCA4
chr1	94510228	G	607.349	ABCA4
chr1	94510229	C	610.656	ABCA4
chr1	94510230	T	602.054	ABCA4
chr1	94510231	G	609.659	ABCA4
chr1	94510232	G	609.599	ABCA4
chr1	94510233	T	609.32	ABCA4
chr1	94510234	T	606.938	ABCA4
chr1	94510235	T	610.022	ABCA4
chr1	94510236	C	613.177	ABCA4
chr1	94510237	A	611.489	ABCA4
chr1	94510238	A	606.591	ABCA4
chr1	94510239	T	600.47	ABCA4
chr1	94510240	G	588.626	ABCA4
chr1	94510241	T	584.349	ABCA4
chr1	94510242	C	588.594	ABCA4
chr1	94510243	C	585.484	ABCA4
chr1	94510244	C	587.96	ABCA4
chr1	94510245	T	578.371	ABCA4
chr1	94510246	T	584.489	ABCA4
chr1	94510247	C	588.172	ABCA4
chr1	94510248	C	586.355	ABCA4
chr1	94510249	C	587.094	ABCA4
chr1	94510250	C	587.379	ABCA4
chr1	94510251	C	588.113	ABCA4
chr1	94510252	A	584.715	ABCA4
chr1	94510253	A	583.497	ABCA4
chr1	94510254	C	588.5	ABCA4
chr1	94510255	G	581.18	ABCA4
chr1	94510256	A	586.352	ABCA4
chr1	94510257	G	586.839	ABCA4
chr1	94510258	C	588.097	ABCA4
chr1	94510259	A	587.065	ABCA4
chr1	94510260	C	588.441	ABCA4
chr1	94510261	A	586.543	ABCA4
chr1	94510262	G	586.863	ABCA4
chr1	94510263	T	584.769	ABCA4
chr1	94510264	C	588.392	ABCA4
chr1	94510265	C	584.876	ABCA4
chr1	94510266	C	587.212	ABCA4
chr1	94510267	A	585.938	ABCA4
chr1	94510268	G	587.199	ABCA4
chr1	94510269	A	586.212	ABCA4
chr1	94510270	G	587.169	ABCA4
chr1	94510271	G	585.769	ABCA4
chr1	94510272	T	579.398	ABCA4
chr1	94510273	T	583.61	ABCA4
chr1	94510274	G	587.355	ABCA4
chr1	94510275	G	586.054	ABCA4
chr1	94510276	T	586.667	ABCA4
chr1	94510277	G	581.14	ABCA4
chr1	94510278	G	579.309	ABCA4
chr1	94510279	C	580.108	ABCA4
chr1	94510280	A	580.503	ABCA4
chr1	94510281	A	572.605	ABCA4
chr1	94510282	C	580.898	ABCA4
chr1	94510283	A	582.401	ABCA4
chr1	94510284	G	581.102	ABCA4
chr1	94510285	A	579.699	ABCA4
chr1	94510286	C	580.763	ABCA4
chr1	94510287	C	579.035	ABCA4
chr1	94510288	C	578.126	ABCA4
chr1	94510289	G	581.272	ABCA4
chr1	94510290	T	577.788	ABCA4
chr1	94510291	C	580.745	ABCA4
chr1	94510292	A	579.591	ABCA4
chr1	94510293	G	581	ABCA4
chr1	94510294	G	581.212	ABCA4
chr1	94510295	A	579.96	ABCA4
chr1	94510296	T	578.086	ABCA4
chr1	94510297	G	580.594	ABCA4
chr1	94510298	G	581.489	ABCA4
chr1	94510299	A	580.64	ABCA4
chr1	94510300	C	579.341	ABCA4
chr1	94510301	C	581.083	ABCA4
chr1	94510302	T	579.376	ABCA4
chr1	94510303	G	580.887	ABCA4
chr1	94510304	C	580.411	ABCA4
chr1	94510305	A	581.892	ABCA4
chr1	94510306	G	581.202	ABCA4
chr1	94510307	A	578.137	ABCA4
chr1	94510308	A	571.043	ABCA4
chr1	94510309	C	580.484	ABCA4
chr1	94510310	A	577.715	ABCA4
chr1	94510311	C	579.25	ABCA4
chr1	94510312	A	574.089	ABCA4
chr1	94510313	G	579.935	ABCA4
chr1	94510314	G	581.126	ABCA4
chr1	94510315	C	576.882	ABCA4
chr1	94510316	G	582.352	ABCA4
chr1	94510317	T	580.497	ABCA4
chr1	94510318	C	578.03	ABCA4
chr1	94510319	A	579.524	ABCA4
chr1	94510320	G	582.478	ABCA4
chr1	94510414	T	525.589	ABCA4
chr1	94510415	C	529.849	ABCA4
chr1	94510416	A	445.349	ABCA4
chr1	94510417	G	447.987	ABCA4
chr1	94510418	T	442.331	ABCA4
chr1	94510419	C	449.347	ABCA4
chr1	94510420	A	445.538	ABCA4
chr1	94510421	A	446.763	ABCA4
chr1	94510422	A	428.21	ABCA4
chr1	94510423	C	448.374	ABCA4
chr1	94510424	T	447.011	ABCA4
chr1	94510425	C	449.621	ABCA4
chr1	94510426	A	447.909	ABCA4
chr1	94510427	A	441.774	ABCA4
chr1	94510428	A	434.425	ABCA4
chr1	94510429	C	446.804	ABCA4
chr1	94510430	C	444.79	ABCA4
chr1	94510431	C	445.578	ABCA4
chr1	94510432	C	447.102	ABCA4
chr1	94510433	T	431.008	ABCA4
chr1	94510434	A	417.379	ABCA4
chr1	94510435	T	437.586	ABCA4
chr1	94510436	T	439.151	ABCA4
chr1	94510437	A	437.927	ABCA4
chr1	94510438	G	434.64	ABCA4
chr1	94510439	C	378.046	ABCA4
chr1	94510440	T	372.503	ABCA4
chr1	94510441	G	375.548	ABCA4
chr1	94510442	T	375.637	ABCA4
chr1	94510443	G	376.938	ABCA4
chr1	94510444	G	373.535	ABCA4
chr1	94510445	G	375.712	ABCA4
chr1	94510446	G	376.347	ABCA4
chr1	94510447	C	379.632	ABCA4
chr1	94510448	C	378.296	ABCA4
chr1	94510449	C	379.239	ABCA4
chr1	94510450	C	379.239	ABCA4
chr1	94510451	C	380.027	ABCA4
chr1	94510452	T	371.169	ABCA4
chr1	94510453	T	369.495	ABCA4
chr1	94510454	A	374.196	ABCA4
chr1	94510455	G	374.828	ABCA4
chr1	94510456	C	380.497	ABCA4
chr1	94510457	A	379.487	ABCA4
chr1	94510458	C	378.132	ABCA4
chr1	94510459	C	378.07	ABCA4
chr1	94510460	A	374.384	ABCA4
chr1	94510461	G	376.78	ABCA4
chr1	94510462	T	370.548	ABCA4
chr1	94510463	G	368.07	ABCA4
chr1	94510464	T	364.957	ABCA4
chr1	94510465	A	364.68	ABCA4
chr1	94510466	T	363.239	ABCA4
chr1	94510467	A	365.054	ABCA4
chr1	94510468	C	366.027	ABCA4
chr1	94510469	A	366.911	ABCA4
chr1	94510470	T	364.124	ABCA4
chr1	94510471	C	365.454	ABCA4
chr1	94510472	C	365.626	ABCA4
chr1	94510473	A	361.245	ABCA4
chr1	94510474	G	364.411	ABCA4
chr1	94510475	G	364.734	ABCA4
chr1	94510476	C	364.866	ABCA4
chr1	94510477	C	362.427	ABCA4
chr1	94510478	C	364.53	ABCA4
chr1	94510479	T	363.758	ABCA4
chr1	94510480	A	363.013	ABCA4
chr1	94510481	A	352.21	ABCA4
chr1	94510482	T	363.497	ABCA4
chr1	94510483	G	365.661	ABCA4
chr1	94510484	C	365.774	ABCA4
chr1	94510485	A	366.231	ABCA4
chr1	94510486	G	367.242	ABCA4
chr1	94510487	A	365.653	ABCA4
chr1	94510488	G	367.298	ABCA4
chr1	94510489	G	366.648	ABCA4
chr1	94510490	G	367.484	ABCA4
chr1	94510491	C	365.745	ABCA4
chr1	94510492	C	366.949	ABCA4
chr1	94510493	A	366.922	ABCA4
chr1	94510494	C	365.185	ABCA4
chr1	94510495	C	366.839	ABCA4
chr1	94510496	T	364.511	ABCA4
chr1	94510497	C	365.93	ABCA4
chr1	94510498	T	365.968	ABCA4
chr1	94510499	G	366.839	ABCA4
chr1	94510500	C	363.718	ABCA4
chr1	94510501	C	364.282	ABCA4
chr1	94510502	A	363.656	ABCA4
chr1	94510503	T	366.261	ABCA4
chr1	94510504	C	363.978	ABCA4
chr1	94510505	C	364.825	ABCA4
chr1	94510506	T	361.051	ABCA4
chr1	94510507	T	366.258	ABCA4
chr1	94510508	C	364.363	ABCA4
chr1	94510509	T	366.659	ABCA4
chr1	94510510	C	365.804	ABCA4
chr1	94510511	T	365.726	ABCA4
chr1	94510512	G	366.495	ABCA4
chr1	94510513	C	362.207	ABCA4
chr1	94510514	T	365.573	ABCA4
chr1	94510515	T	366.823	ABCA4
chr1	94510516	C	358.984	ABCA4
chr1	94510517	T	367.594	ABCA4
chr1	94510518	A	363.777	ABCA4
chr1	94510519	C	362.347	ABCA4
chr1	94510520	T	365.18	ABCA4
chr1	94510521	T	365.922	ABCA4
chr1	94510522	G	367.056	ABCA4
chr1	94510523	T	366.54	ABCA4
chr1	94510524	T	367.258	ABCA4
chr1	94510525	T	367.96	ABCA4
chr1	94510526	C	366.062	ABCA4
chr1	94510527	A	362.46	ABCA4
chr1	94510528	T	366.317	ABCA4
chr1	94510529	G	366.855	ABCA4
chr1	94510530	G	368.22	ABCA4
chr1	94510531	T	366.804	ABCA4
chr1	94510532	G	367.527	ABCA4
chr1	94510533	C	367.366	ABCA4
chr1	94510534	T	367.798	ABCA4
chr1	94510535	C	366.409	ABCA4
chr1	94510536	C	365.546	ABCA4
chr1	94510537	C	366.575	ABCA4
chr1	94510538	A	364.202	ABCA4
chr1	94510539	G	366.183	ABCA4
chr1	94510540	G	367.828	ABCA4
chr1	94510541	C	368.048	ABCA4
chr1	94510542	C	375.93	ABCA4
chr1	94510543	A	382.446	ABCA4
chr1	94510544	A	380.605	ABCA4
chr1	94510545	C	383.53	ABCA4
chr1	94510546	G	384.376	ABCA4
chr1	94510547	C	382.468	ABCA4
chr1	94510548	C	383.097	ABCA4
chr1	94510549	G	385.336	ABCA4
chr1	94510550	A	384.056	ABCA4
chr1	94510551	G	384.274	ABCA4
chr1	94510552	G	383.944	ABCA4
chr1	94510553	G	384.645	ABCA4
chr1	94510554	C	381.723	ABCA4
chr1	94510555	C	383.484	ABCA4
chr1	94510556	T	384.392	ABCA4
chr1	94510557	T	385.452	ABCA4
chr1	94510558	T	385.962	ABCA4
chr1	94510559	G	384.527	ABCA4
chr1	94510560	G	384.081	ABCA4
chr1	94510561	G	385.323	ABCA4
chr1	94510562	A	384.39	ABCA4
chr1	94510563	T	361.559	ABCA4
chr1	94510564	T	386.465	ABCA4
chr1	94510565	C	383.28	ABCA4
chr1	94510566	C	419.535	ABCA4
chr1	94510567	C	420.527	ABCA4
chr1	94510568	A	421.777	ABCA4
chr1	94510569	G	164.073	ABCA4
chr1	94510570	C	163.414	ABCA4
chr1	94510571	C	164.027	ABCA4
chr1	94510572	T	163.863	ABCA4
chr1	94510573	C	164.688	ABCA4
chr1	94510574	A	167.016	ABCA4
chr1	94510575	A	166.43	ABCA4
chr1	94510576	A	165.245	ABCA4
chr1	94510577	A	163.258	ABCA4
chr1	94510578	T	167.524	ABCA4
chr1	94510579	G	167.718	ABCA4
chr1	94510580	T	165.825	ABCA4
chr1	94510581	T	167.968	ABCA4
chr1	94510582	C	167.925	ABCA4
chr1	94510583	A	165.911	ABCA4
chr1	94510584	C	167.696	ABCA4
chr1	94510585	G	168.43	ABCA4
chr1	94510586	T	166.532	ABCA4
chr1	94510587	G	168.159	ABCA4
chr1	94510588	C	167.634	ABCA4
chr1	94510589	A	167.583	ABCA4
chr1	94510590	G	115.987	ABCA4
chr1	94510591	T	115.863	ABCA4
chr1	94510592	C	283.833	ABCA4
chr1	94510593	A	283.578	ABCA4
chr1	94510594	C	288.481	ABCA4
chr1	94510595	A	288.849	ABCA4
chr1	94510596	G	289.527	ABCA4
chr1	94510597	G	289.435	ABCA4
chr1	94510598	T	289.226	ABCA4
chr1	94510599	G	289.925	ABCA4
chr1	94510600	T	290.409	ABCA4
chr1	94510601	C	290.18	ABCA4
chr1	94510602	C	289.317	ABCA4
chr1	94510603	C	289.796	ABCA4
chr1	94510604	C	290.223	ABCA4
chr1	94510605	A	290.699	ABCA4
chr1	94510606	G	289.876	ABCA4
chr1	94510607	C	290.075	ABCA4
chr1	94510608	T	290.022	ABCA4
chr1	94510609	C	289.36	ABCA4
chr1	94510610	A	285.715	ABCA4
chr1	94510611	G	277.938	ABCA4
chr1	94510612	C	276.629	ABCA4
chr1	94510613	C	276.89	ABCA4
chr1	94510614	A	275.892	ABCA4
chr1	94510615	T	275.239	ABCA4
chr1	94510616	C	369.944	ABCA4
chr1	94510617	A	370.204	ABCA4
chr1	94510618	C	369.718	ABCA4
chr1	94510619	G	367.901	ABCA4
chr1	94510620	G	335.304	ABCA4
chr1	94510621	A	337.96	ABCA4
chr1	94510622	G	334.591	ABCA4
chr1	94510623	C	337.355	ABCA4
chr1	94510624	C	339.325	ABCA4
chr1	94510625	T	339.124	ABCA4
chr1	94510626	G	341.398	ABCA4
chr1	94510627	G	341.065	ABCA4
chr1	94510628	T	320.793	ABCA4
chr1	94510629	G	341.796	ABCA4
chr1	94510630	T	326.476	ABCA4
chr1	94510631	T	332.551	ABCA4
chr1	94510632	G	341.825	ABCA4
chr1	94510633	G	341.376	ABCA4
chr1	94510634	A	342.599	ABCA4
chr1	94510635	G	340.53	ABCA4
chr1	94510636	A	340.782	ABCA4
chr1	94510637	G	331.661	ABCA4
chr1	94510638	G	330.325	ABCA4
chr1	94510639	A	332.108	ABCA4
chr1	94510640	T	476.806	ABCA4
chr1	94510641	C	481.618	ABCA4
chr1	94510642	A	481.239	ABCA4
chr1	94510643	A	480.422	ABCA4
chr1	94510644	T	474.048	ABCA4
chr1	94510645	A	480.911	ABCA4
chr1	94510646	A	481.683	ABCA4
chr1	94510647	A	482.121	ABCA4
chr1	94510648	A	475.798	ABCA4
chr1	94510649	G	479.336	ABCA4
chr1	94510650	G	477.126	ABCA4
chr1	94510651	T	476.718	ABCA4
chr1	94510652	G	480.382	ABCA4
chr1	94510653	T	470.21	ABCA4
chr1	94510654	T	476.548	ABCA4
chr1	94510655	C	481.411	ABCA4
chr1	94510656	G	477.46	ABCA4
chr1	94510657	G	475.642	ABCA4
chr1	94510658	T	472.978	ABCA4
chr1	94510659	G	471.793	ABCA4
chr1	94510660	C	472.325	ABCA4
chr1	94510661	A	473.089	ABCA4
chr1	94510662	T	470.078	ABCA4
chr1	94510663	G	469.903	ABCA4
chr1	94510664	A	454.694	ABCA4
chr1	94510665	C	455.685	ABCA4
chr1	94510666	T	454.29	ABCA4
chr1	94510667	C	456.282	ABCA4
chr1	94510668	G	451.548	ABCA4
chr1	94510669	A	731.836	ABCA4
chr1	94510670	G	723.226	ABCA4
chr1	94510671	G	725.538	ABCA4
chr1	94510672	C	730.511	ABCA4
chr1	94510673	G	725.817	ABCA4
chr1	94510674	T	724.54	ABCA4
chr1	94510675	T	729.395	ABCA4
chr1	94510676	G	727.513	ABCA4
chr1	94510677	C	728.898	ABCA4
chr1	94510678	C	762.438	ABCA4
chr1	94510679	T	763.317	ABCA4
chr1	94510680	C	763.597	ABCA4
chr1	94510681	C	755.538	ABCA4
chr1	94510682	T	752.777	ABCA4
chr1	94510683	G	752.919	ABCA4
chr1	94510684	G	751.667	ABCA4
chr1	94510685	G	753.465	ABCA4
chr1	94510686	T	753.726	ABCA4
chr1	94510687	G	755.691	ABCA4
chr1	94510688	A	753.737	ABCA4
chr1	94510689	G	754.266	ABCA4
chr1	94510690	C	755.108	ABCA4
chr1	94510691	A	755.489	ABCA4
chr1	94510692	G	755.142	ABCA4
chr1	94510693	T	754.513	ABCA4
chr1	94510694	C	757.422	ABCA4
chr1	94510695	A	755.922	ABCA4
chr1	94510696	T	755.484	ABCA4
chr1	94510697	G	752.387	ABCA4
chr1	94510698	G	750.022	ABCA4
chr1	94510699	C	751.78	ABCA4
chr1	94510700	T	746.401	ABCA4
chr1	94510701	A	727.387	ABCA4
chr1	94510702	T	743.989	ABCA4
chr1	94510703	T	751.325	ABCA4
chr1	94510704	G	755.376	ABCA4
chr1	94510705	A	753.965	ABCA4
chr1	94510706	A	754.169	ABCA4
chr1	94510707	A	754.414	ABCA4
chr1	94510708	A	756.043	ABCA4
chr1	94510709	G	754.438	ABCA4
chr1	94510710	C	752.909	ABCA4
chr1	94510711	C	755.022	ABCA4
chr1	94510712	A	756.296	ABCA4
chr1	94510713	G	754.89	ABCA4
chr1	94510714	G	753.444	ABCA4
chr1	94510715	T	755.497	ABCA4
chr1	94510716	G	756.212	ABCA4
chr1	94510717	T	756.051	ABCA4
chr1	94510718	C	756.637	ABCA4
chr1	94510719	A	757.847	ABCA4
chr1	94510720	T	755.481	ABCA4
chr1	94510721	C	756.038	ABCA4
chr1	94510722	A	758.554	ABCA4
chr1	94510723	T	756.194	ABCA4
chr1	94510724	C	756.659	ABCA4
chr1	94510725	A	757.672	ABCA4
chr1	94510726	T	754.39	ABCA4
chr1	94510727	A	757.212	ABCA4
chr1	94510728	A	745.113	ABCA4
chr1	94510729	A	750.731	ABCA4
chr1	94510730	G	746.395	ABCA4
chr1	94510731	C	748.444	ABCA4
chr1	94510732	C	747.984	ABCA4
chr1	94510733	C	749.207	ABCA4
chr1	94510734	G	750.887	ABCA4
chr1	94510735	G	746.976	ABCA4
chr1	94510736	G	750.978	ABCA4
chr1	94510737	T	733.874	ABCA4
chr1	94510738	A	727.583	ABCA4
chr1	94510739	A	734.591	ABCA4
chr1	94510740	G	750.056	ABCA4
chr1	94510741	G	750.108	ABCA4
chr1	94510742	T	750.933	ABCA4
chr1	94510743	C	733.253	ABCA4
chr1	94510744	T	751.548	ABCA4
chr1	94510745	T	749.374	ABCA4
chr1	94510746	G	753.605	ABCA4
chr1	94510747	A	750.892	ABCA4
chr1	94510748	T	751.043	ABCA4
chr1	94510749	G	753.116	ABCA4
chr1	94510750	A	748.618	ABCA4
chr1	94510751	A	751.844	ABCA4
chr1	94510752	G	746.664	ABCA4
chr1	94510753	G	748.621	ABCA4
chr1	94510754	C	744.215	ABCA4
chr1	94510755	C	746.04	ABCA4
chr1	94510756	A	749.691	ABCA4
chr1	94510757	G	737.559	ABCA4
chr1	94510758	A	747.108	ABCA4
chr1	94510759	A	743.613	ABCA4
chr1	94510760	C	744.53	ABCA4
chr1	94510761	C	743.992	ABCA4
chr1	94510762	C	742.809	ABCA4
chr1	94510763	T	748.836	ABCA4
chr1	94510764	A	744.349	ABCA4
chr1	94510765	A	748.546	ABCA4
chr1	94510766	G	739.573	ABCA4
chr1	94510767	C	744.078	ABCA4
chr1	94510768	A	738.653	ABCA4
chr1	94510769	G	739.14	ABCA4
chr1	94510770	T	749.992	ABCA4
chr1	94510771	C	738.605	ABCA4
chr1	94510772	C	740.358	ABCA4
chr1	94510773	T	753.167	ABCA4
chr1	94510774	A	744.403	ABCA4
chr1	94510775	G	756.608	ABCA4
chr1	94510776	G	757.874	ABCA4
chr1	94510777	C	746.624	ABCA4
chr1	94510778	A	754.785	ABCA4
chr1	94510779	T	750.056	ABCA4
chr1	94510780	T	756.352	ABCA4
chr1	94510781	T	687.47	ABCA4
chr1	94510782	G	627.763	ABCA4
chr1	94510783	C	577.89	ABCA4
chr1	94510784	T	683.29	ABCA4
chr1	94510785	G	569.239	ABCA4
chr1	94510786	A	574.263	ABCA4
chr1	94510787	T	684.806	ABCA4
chr1	94510788	T	694.164	ABCA4
chr1	94510789	A	643.156	ABCA4
chr1	94510790	A	645.952	ABCA4
chr1	94510791	T	612.849	ABCA4
chr1	94510792	T	610.508	ABCA4
chr1	94510793	G	512.118	ABCA4
chr1	94510794	A	594.648	ABCA4
chr1	94510795	T	699.148	ABCA4
chr1	94510796	C	671.306	ABCA4
chr1	94510797	G	661.285	ABCA4
chr1	94510798	A	655.341	ABCA4
chr1	94510799	A	686.476	ABCA4
chr1	94510800	G	617.524	ABCA4
chr1	94510801	C	733.933	ABCA4
chr1	94510802	C	728.129	ABCA4
chr1	94510803	A	675.169	ABCA4
chr1	94510804	G	678.79	ABCA4
chr1	94510805	G	732.728	ABCA4
chr1	94510806	C	661.712	ABCA4
chr1	94510807	A	684.774	ABCA4
chr1	94510808	T	754.336	ABCA4
chr1	94510809	G	717.306	ABCA4
chr1	94510810	G	744.989	ABCA4
chr1	94510811	G	688.745	ABCA4
chr1	94510812	A	675.328	ABCA4
chr1	94510813	A	709.188	ABCA4
chr1	94510814	T	760.47	ABCA4
chr1	94510815	T	760.47	ABCA4
chr1	94510816	A	726.164	ABCA4
chr1	94510817	C	456.011	ABCA4
chr1	94510818	C	595.696	ABCA4
chr1	94510819	A	585.812	ABCA4
chr1	94510820	C	574.078	ABCA4
chr1	94510821	C	596.14	ABCA4
chr1	94510822	A	573.702	ABCA4
chr1	94510823	C	558.21	ABCA4
chr1	94510824	C	556.691	ABCA4
chr1	94510825	A	613.78	ABCA4
chr1	94510826	A	596.003	ABCA4
chr1	94510827	T	603.583	ABCA4
chr1	94510828	A	499.427	ABCA4
chr1	94510829	T	625.613	ABCA4
chr1	94510830	T	628.97	ABCA4
chr1	94510831	A	476.39	ABCA4
chr1	94510832	G	495.04	ABCA4
chr1	94510833	C	519.715	ABCA4
chr1	94510834	T	614.965	ABCA4
chr1	94510835	T	625.016	ABCA4
chr1	94510836	T	622	ABCA4
chr1	94510837	G	562.694	ABCA4
chr1	94510838	G	551.105	ABCA4
chr1	94510839	A	529.651	ABCA4
chr1	94510840	T	572.728	ABCA4
chr1	94510841	C	438.887	ABCA4
chr1	94510842	C	451.384	ABCA4
chr1	94510843	A	541.909	ABCA4
chr1	94510844	A	543.059	ABCA4
chr1	94510845	A	677.056	ABCA4
chr1	94510846	A	651.089	ABCA4
chr1	94510847	C	535.634	ABCA4
chr1	94510848	A	656.392	ABCA4
chr1	94510849	T	597.782	ABCA4
chr1	94510850	A	670.565	ABCA4
chr1	94510851	A	681.715	ABCA4
chr1	94510852	A	675.825	ABCA4
chr1	94510853	A	659.422	ABCA4
chr1	94510854	A	604.344	ABCA4
chr1	94510855	G	510.427	ABCA4
chr1	94510856	C	667.145	ABCA4
chr1	94510857	C	650.449	ABCA4
chr1	94510858	T	544.702	ABCA4
chr1	94510859	C	569.696	ABCA4
chr1	94510860	A	576.414	ABCA4
chr1	94510861	G	496.887	ABCA4
chr1	94510862	A	521.481	ABCA4
chr1	94510863	G	528.234	ABCA4
chr1	94510864	C	662.177	ABCA4
chr1	94510865	A	643.989	ABCA4
chr1	94510866	A	566.207	ABCA4
chr1	94510867	T	640.414	ABCA4
chr1	94510868	G	625.782	ABCA4
chr1	94510869	G	643.306	ABCA4
chr1	94510870	t	599.108	ABCA4
chr1	94510871	g	642.223	ABCA4
chr1	94510872	g	661.492	ABCA4
chr1	94510873	g	651.715	ABCA4
chr1	94510874	c	507.554	ABCA4
chr1	94510875	t	295.027	ABCA4
chr1	94510876	t	269.516	ABCA4
chr1	94510877	t	270.548	ABCA4
chr1	94510878	t	270.167	ABCA4
chr1	94510879	t	269.269	ABCA4
chr1	94510880	t	269.723	ABCA4
chr1	94510881	t	269.653	ABCA4
chr1	94510882	t	269.691	ABCA4
chr1	94510883	t	268.151	ABCA4
chr1	94510884	t	268.339	ABCA4
chr1	94510885	t	268.39	ABCA4
chr1	94510886	t	267.796	ABCA4
chr1	94510887	t	268.056	ABCA4
chr1	94510888	t	267.849	ABCA4
chr1	94510889	t	267.753	ABCA4
chr1	94510890	t	273.871	ABCA4
chr1	94510891	t	273.465	ABCA4
chr1	94510892	t	272.151	ABCA4
chr1	94510893	t	470.419	ABCA4
chr1	94510894	a	345.702	ABCA4
chr1	94510895	a	377.935	ABCA4
chr1	94510896	a	335.626	ABCA4
chr1	94510897	t	357.71	ABCA4
chr1	94510898	g	233.548	ABCA4
chr1	94510899	g	327.597	ABCA4
chr1	94510900	g	277.546	ABCA4
chr1	94510901	a	377.624	ABCA4
chr1	94510902	a	330.694	ABCA4
chr1	94510903	c	202.648	ABCA4
chr1	94510904	t	193.266	ABCA4
chr1	94510905	a	325.632	ABCA4
chr1	94510906	t	254.919	ABCA4
chr1	94510907	g	117.868	ABCA4
chr1	94510908	a	253.046	ABCA4
chr1	94510909	c	148.82	ABCA4
chr1	94510910	t	130.312	ABCA4
chr1	94510911	c	222.298	ABCA4
chr1	94510912	c	259.599	ABCA4
chr1	94510913	c	228.237	ABCA4
chr1	94510914	a	241.855	ABCA4
chr1	94510915	t	178.36	ABCA4
chr1	94510916	g	155.245	ABCA4
chr1	94510917	t	171.419	ABCA4
chr1	94510918	c	160.516	ABCA4
chr1	94510919	c	147.056	ABCA4
chr1	94510920	t	148.376	ABCA4
chr1	94510921	t	198.43	ABCA4
chr1	94510922	a	163.621	ABCA4
chr1	94510923	g	199.22	ABCA4
chr1	94510924	g	197.245	ABCA4
chr1	94510925	t	248.777	ABCA4
chr1	94510926	t	262.906	ABCA4
chr1	94510927	g	116.293	ABCA4
chr1	94510928	t	257.468	ABCA4
chr1	94510929	t	260.766	ABCA4
chr1	94510930	g	168.745	ABCA4
chr1	94510931	t	260.976	ABCA4
chr1	94510932	a	250.282	ABCA4
chr1	94510933	a	261.091	ABCA4
chr1	94510934	g	210.567	ABCA4
chr1	94510935	g	240.976	ABCA4
chr1	94510936	c	152.731	ABCA4
chr1	94510937	t	244.444	ABCA4
chr1	94510938	t	244.228	ABCA4
chr1	94510939	a	261.277	ABCA4
chr1	94510940	a	263.562	ABCA4
chr1	94510941	a	233.22	ABCA4
chr1	94510942	t	237.632	ABCA4
chr1	94510943	g	173.858	ABCA4
chr1	94510944	a	201.376	ABCA4
chr1	94510945	g	176.457	ABCA4
chr1	94510946	t	250.309	ABCA4
chr1	94510947	t	252.07	ABCA4
chr1	94510948	a	253.618	ABCA4
chr1	94510949	a	250.462	ABCA4
chr1	94510950	t	202.742	ABCA4
chr1	94510951	a	257.798	ABCA4
chr1	94510952	c	163.828	ABCA4
chr1	94510953	a	253.863	ABCA4
chr1	94511060	G	275.645	ABCA4
chr1	94511061	A	275.151	ABCA4
chr1	94511062	T	273.844	ABCA4
chr1	94511063	G	275.847	ABCA4
chr1	94511064	A	274.747	ABCA4
chr1	94511065	A	273.422	ABCA4
chr1	94511066	G	275.575	ABCA4
chr1	94511067	T	276.578	ABCA4
chr1	94511068	A	274.917	ABCA4
chr1	94511069	A	273.183	ABCA4
chr1	94511070	T	219.766	ABCA4
chr1	94511071	G	219.099	ABCA4
chr1	94511072	T	218.167	ABCA4
chr1	94511073	G	219.565	ABCA4
chr1	94511074	T	217.03	ABCA4
chr1	94511075	T	219.046	ABCA4
chr1	94511076	T	220.121	ABCA4
chr1	94511077	G	219.565	ABCA4
chr1	94511078	C	218.702	ABCA4
chr1	94511079	C	218.839	ABCA4
chr1	94511080	T	217.876	ABCA4
chr1	94511081	T	218.18	ABCA4
chr1	94511082	T	219.441	ABCA4
chr1	94511083	G	218.833	ABCA4
chr1	94511084	C	219.339	ABCA4
chr1	94511085	G	218.989	ABCA4
chr1	94511086	G	219.175	ABCA4
chr1	94511087	A	220.204	ABCA4
chr1	94511088	G	217.634	ABCA4
chr1	94511089	C	229.414	ABCA4
chr1	94511090	C	228.484	ABCA4
chr1	94511091	C	223.102	ABCA4
chr1	94511092	T	220.761	ABCA4
chr1	94511093	G	221.156	ABCA4
chr1	94511094	G	219.968	ABCA4
chr1	94511095	G	220.277	ABCA4
chr1	94511096	G	220.597	ABCA4
chr1	94511097	T	220.605	ABCA4
chr1	94511098	C	221.578	ABCA4
chr1	94511099	C	220.53	ABCA4
chr1	94511100	T	219.18	ABCA4
chr1	94511101	G	220.798	ABCA4
chr1	94511102	G	220.298	ABCA4
chr1	94511103	A	222.22	ABCA4
chr1	94511104	A	216.833	ABCA4
chr1	94511105	T	219.935	ABCA4
chr1	94511106	T	219.645	ABCA4
chr1	94511107	T	219.637	ABCA4
chr1	94511108	G	216.812	ABCA4
chr1	94511109	C	216.167	ABCA4
chr1	94511110	T	217.067	ABCA4
chr1	94511111	T	215.901	ABCA4
chr1	94511112	C	216.497	ABCA4
chr1	94511113	C	215.852	ABCA4
chr1	94511114	A	217.452	ABCA4
chr1	94511115	G	215.573	ABCA4
chr1	94511116	C	215.981	ABCA4
chr1	94511117	T	216.546	ABCA4
chr1	94511118	C	216.97	ABCA4
chr1	94511119	T	303.57	ABCA4
chr1	94511120	C	304.118	ABCA4
chr1	94511121	T	303.629	ABCA4
chr1	94511122	G	302.288	ABCA4
chr1	94511123	A	303.618	ABCA4
chr1	94511124	C	303.605	ABCA4
chr1	94511125	C	302.519	ABCA4
chr1	94511126	A	304.559	ABCA4
chr1	94511127	T	303.532	ABCA4
chr1	94511128	A	305.61	ABCA4
chr1	94511129	T	304.191	ABCA4
chr1	94511130	C	304.707	ABCA4
chr1	94511131	A	304.554	ABCA4
chr1	94511132	G	303.648	ABCA4
chr1	94511133	T	299.761	ABCA4
chr1	94511134	T	303.575	ABCA4
chr1	94511135	A	304.688	ABCA4
chr1	94511136	G	302.5	ABCA4
chr1	94511137	C	303.734	ABCA4
chr1	94511138	A	303.317	ABCA4
chr1	94511139	T	294.035	ABCA4
chr1	94511140	G	303.272	ABCA4
chr1	94511141	G	302.769	ABCA4
chr1	94511142	A	305.261	ABCA4
chr1	94511143	G	304.298	ABCA4
chr1	94511144	A	305.403	ABCA4
chr1	94511145	G	304.503	ABCA4
chr1	94511146	A	305.204	ABCA4
chr1	94511147	A	301.145	ABCA4
chr1	94511148	A	301.581	ABCA4
chr1	94511149	G	301.551	ABCA4
chr1	94511150	C	304.368	ABCA4
chr1	94511151	A	306.003	ABCA4
chr1	94511152	G	303.511	ABCA4
chr1	94511153	A	305.207	ABCA4
chr1	94511154	T	304.677	ABCA4
chr1	94511155	G	304.626	ABCA4
chr1	94511156	G	303.565	ABCA4
chr1	94511157	A	305.581	ABCA4
chr1	94511158	T	304.148	ABCA4
chr1	94511159	G	303.626	ABCA4
chr1	94511160	C	304.094	ABCA4
chr1	94511161	A	305.454	ABCA4
chr1	94511162	G	304.339	ABCA4
chr1	94511163	G	302.72	ABCA4
chr1	94511164	G	303.761	ABCA4
chr1	94511165	C	304.952	ABCA4
chr1	94511166	C	304.718	ABCA4
chr1	94511167	G	304.277	ABCA4
chr1	94511168	C	304.798	ABCA4
chr1	94511169	C	305.274	ABCA4
chr1	94511170	A	304.441	ABCA4
chr1	94511171	C	306.062	ABCA4
chr1	94511172	A	305.032	ABCA4
chr1	94511173	C	305.562	ABCA4
chr1	94511174	C	304.024	ABCA4
chr1	94511175	C	304.863	ABCA4
chr1	94511176	A	304.699	ABCA4
chr1	94511177	G	303.565	ABCA4
chr1	94511178	C	304.839	ABCA4
chr1	94511179	T	304.766	ABCA4
chr1	94511180	C	305.427	ABCA4
chr1	94511181	T	303.782	ABCA4
chr1	94511182	G	303.215	ABCA4
chr1	94511183	T	304.003	ABCA4
chr1	94511184	C	303.47	ABCA4
chr1	94511185	C	301.126	ABCA4
chr1	94511186	C	303.64	ABCA4
chr1	94511187	T	302.573	ABCA4
chr1	94511188	G	303.72	ABCA4
chr1	94511189	A	304.806	ABCA4
chr1	94511190	G	303.747	ABCA4
chr1	94511191	T	301.804	ABCA4
chr1	94511192	T	303.511	ABCA4
chr1	94511193	C	303.304	ABCA4
chr1	94511194	T	304.376	ABCA4
chr1	94511195	G	304.04	ABCA4
chr1	94511196	A	304.384	ABCA4
chr1	94511197	T	291.306	ABCA4
chr1	94511198	A	304.108	ABCA4
chr1	94511199	C	302.226	ABCA4
chr1	94511200	C	302.274	ABCA4
chr1	94511201	A	297.659	ABCA4
chr1	94511202	T	304.419	ABCA4
chr1	94511203	C	304.586	ABCA4
chr1	94511204	T	305.347	ABCA4
chr1	94511205	C	304.185	ABCA4
chr1	94511206	A	296.61	ABCA4
chr1	94511207	G	303.495	ABCA4
chr1	94511208	G	302.833	ABCA4
chr1	94511209	C	301.513	ABCA4
chr1	94511210	T	305.083	ABCA4
chr1	94511211	A	298.72	ABCA4
chr1	94511212	T	304.035	ABCA4
chr1	94511213	C	303.634	ABCA4
chr1	94511214	T	305.476	ABCA4
chr1	94511215	G	305.048	ABCA4
chr1	94511216	A	304.462	ABCA4
chr1	94511217	A	305.398	ABCA4
chr1	94511218	C	311.427	ABCA4
chr1	94511219	T	337.753	ABCA4
chr1	94511220	T	345.71	ABCA4
chr1	94511221	G	350.847	ABCA4
chr1	94511222	T	351.511	ABCA4
chr1	94511223	C	347.677	ABCA4
chr1	94511224	C	348.621	ABCA4
chr1	94511225	T	349.946	ABCA4
chr1	94511226	G	350.156	ABCA4
chr1	94511227	A	349.075	ABCA4
chr1	94511228	T	349.148	ABCA4
chr1	94511229	G	348.272	ABCA4
chr1	94511230	G	349.927	ABCA4
chr1	94511231	A	348.863	ABCA4
chr1	94511232	G	348.484	ABCA4
chr1	94511233	A	346.938	ABCA4
chr1	94511234	A	347.519	ABCA4
chr1	94511235	G	347.508	ABCA4
chr1	94511236	C	345.411	ABCA4
chr1	94511237	C	342.258	ABCA4
chr1	94511238	G	348.046	ABCA4
chr1	94511239	A	336.153	ABCA4
chr1	94511240	A	335.196	ABCA4
chr1	94511241	A	391.497	ABCA4
chr1	94511242	T	395.438	ABCA4
chr1	94511243	C	395.336	ABCA4
chr1	94511244	T	397.204	ABCA4
chr1	94511245	C	395.782	ABCA4
chr1	94511246	C	399.255	ABCA4
chr1	94511247	G	423.594	ABCA4
chr1	94511248	C	427.081	ABCA4
chr1	94511249	G	430.325	ABCA4
chr1	94511250	A	428.562	ABCA4
chr1	94511251	T	428.772	ABCA4
chr1	94511252	C	429.965	ABCA4
chr1	94511253	A	429.79	ABCA4
chr1	94511254	A	426.855	ABCA4
chr1	94511255	C	428.747	ABCA4
chr1	94511256	C	430.315	ABCA4
chr1	94511257	A	424.376	ABCA4
chr1	94511258	C	428.554	ABCA4
chr1	94511259	T	421.874	ABCA4
chr1	94511260	A	422.699	ABCA4
chr1	94511261	G	428.93	ABCA4
chr1	94511262	A	426.93	ABCA4
chr1	94511263	G	427.53	ABCA4
chr1	94511264	G	350.586	ABCA4
chr1	94511265	G	354.32	ABCA4
chr1	94511266	A	355.892	ABCA4
chr1	94511267	A	351.489	ABCA4
chr1	94511268	A	354.392	ABCA4
chr1	94511269	C	356.368	ABCA4
chr1	94511270	A	406.446	ABCA4
chr1	94511271	G	405.199	ABCA4
chr1	94511272	A	406.519	ABCA4
chr1	94511273	A	405.68	ABCA4
chr1	94511274	C	405.403	ABCA4
chr1	94511275	C	405.688	ABCA4
chr1	94511276	A	406.196	ABCA4
chr1	94511277	A	399.981	ABCA4
chr1	94511278	T	403.177	ABCA4
chr1	94511279	T	398.395	ABCA4
chr1	94511280	A	401.274	ABCA4
chr1	94511281	G	404.586	ABCA4
chr1	94511282	A	402.384	ABCA4
chr1	94511283	A	393.306	ABCA4
chr1	94511284	T	401.183	ABCA4
chr1	94511285	G	403.699	ABCA4
chr1	94511286	G	402.616	ABCA4
chr1	94511287	C	397.89	ABCA4
chr1	94511288	A	377.03	ABCA4
chr1	94511289	C	401.288	ABCA4
chr1	94511290	C	398.933	ABCA4
chr1	94511291	G	397.667	ABCA4
chr1	94511292	G	397.712	ABCA4
chr1	94511293	C	398.102	ABCA4
chr1	94511294	C	398.358	ABCA4
chr1	94511295	C	310.199	ABCA4
chr1	94511296	C	313.941	ABCA4
chr1	94511297	A	325.624	ABCA4
chr1	94511298	C	325.828	ABCA4
chr1	94511299	A	322.03	ABCA4
chr1	94511300	T	310.519	ABCA4
chr1	94511301	T	324.594	ABCA4
chr1	94511302	C	325.637	ABCA4
chr1	94511303	C	325.07	ABCA4
chr1	94511304	A	326.231	ABCA4
chr1	94511305	T	321.401	ABCA4
chr1	94511306	T	324.704	ABCA4
chr1	94511307	C	325.747	ABCA4
chr1	94511308	A	326.409	ABCA4
chr1	94511309	C	325.812	ABCA4
chr1	94511310	A	319.261	ABCA4
chr1	94511311	C	304.772	ABCA4
chr1	94511312	T	299.444	ABCA4
chr1	94511313	G	298.831	ABCA4
chr1	94511314	A	238.769	ABCA4
chr1	94511315	A	238.086	ABCA4
chr1	94511316	C	239.578	ABCA4
chr1	94511317	C	238.866	ABCA4
chr1	94511318	G	237.925	ABCA4
chr1	94511319	C	238.473	ABCA4
chr1	94511320	C	358.659	ABCA4
chr1	94511321	C	358.78	ABCA4
chr1	94511322	T	356.347	ABCA4
chr1	94511323	A	354.61	ABCA4
chr1	94511324	G	356.597	ABCA4
chr1	94511325	A	360.274	ABCA4
chr1	94511326	G	357.051	ABCA4
chr1	94511327	A	359.866	ABCA4
chr1	94511328	A	350.831	ABCA4
chr1	94511329	C	359.062	ABCA4
chr1	94511330	A	358.328	ABCA4
chr1	94511331	T	347.261	ABCA4
chr1	94511332	T	356.081	ABCA4
chr1	94511333	C	353.739	ABCA4
chr1	94511334	C	347.836	ABCA4
chr1	94511335	A	345.962	ABCA4
chr1	94511336	T	343.868	ABCA4
chr1	94511337	C	345.602	ABCA4
chr1	94511338	A	345.059	ABCA4
chr1	94511339	C	376.492	ABCA4
chr1	94511340	A	370.954	ABCA4
chr1	94511341	G	373.328	ABCA4
chr1	94511342	G	371.841	ABCA4
chr1	94511343	G	373.376	ABCA4
chr1	94511344	T	305.543	ABCA4
chr1	94511345	G	306.339	ABCA4
chr1	94511346	T	306.868	ABCA4
chr1	94511347	A	308.156	ABCA4
chr1	94511348	C	307.882	ABCA4
chr1	94511349	A	308.422	ABCA4
chr1	94511350	C	307.707	ABCA4
chr1	94511351	G	304.212	ABCA4
chr1	94511352	C	306.406	ABCA4
chr1	94511353	T	301.68	ABCA4
chr1	94511354	G	310.005	ABCA4
chr1	94511355	T	304.97	ABCA4
chr1	94511356	T	309.239	ABCA4
chr1	94511357	G	310	ABCA4
chr1	94511358	T	301.419	ABCA4
chr1	94511359	T	309.449	ABCA4
chr1	94511360	C	299.833	ABCA4
chr1	94511361	C	288.027	ABCA4
chr1	94511362	T	284.39	ABCA4
chr1	94511363	T	285.71	ABCA4
chr1	94511364	C	346.116	ABCA4
chr1	94511365	C	345.027	ABCA4
chr1	94511366	T	345.301	ABCA4
chr1	94511367	G	344.774	ABCA4
chr1	94511368	G	343.317	ABCA4
chr1	94511369	G	345.403	ABCA4
chr1	94511370	G	345	ABCA4
chr1	94511371	C	346.866	ABCA4
chr1	94511372	T	347.586	ABCA4
chr1	94511373	C	347.763	ABCA4
chr1	94511374	T	348.239	ABCA4
chr1	94511375	C	350.102	ABCA4
chr1	94511376	C	354.433	ABCA4
chr1	94511377	A	365.272	ABCA4
chr1	94511378	A	361.723	ABCA4
chr1	94511379	A	359.817	ABCA4
chr1	94511380	G	364.14	ABCA4
chr1	94511381	G	362.871	ABCA4
chr1	94511382	A	365.048	ABCA4
chr1	94511383	C	363.161	ABCA4
chr1	94511384	T	363.333	ABCA4
chr1	94511385	T	363.277	ABCA4
chr1	94511386	G	364.984	ABCA4
chr1	94511387	A	362.747	ABCA4
chr1	94511388	A	362.699	ABCA4
chr1	94511389	G	363.849	ABCA4
chr1	94511390	A	371.245	ABCA4
chr1	94511391	C	405.565	ABCA4
chr1	94511392	T	409.452	ABCA4
chr1	94511393	G	412.487	ABCA4
chr1	94511394	T	410.401	ABCA4
chr1	94511395	G	546.629	ABCA4
chr1	94511396	T	547.024	ABCA4
chr1	94511397	C	547.14	ABCA4
chr1	94511398	A	546.073	ABCA4
chr1	94511399	C	546.745	ABCA4
chr1	94511400	G	545.718	ABCA4
chr1	94511401	T	551.245	ABCA4
chr1	94511402	G	552.218	ABCA4
chr1	94511403	G	551.167	ABCA4
chr1	94511404	G	551.938	ABCA4
chr1	94511405	T	545.511	ABCA4
chr1	94511406	T	552.242	ABCA4
chr1	94511407	C	552.863	ABCA4
chr1	94511408	G	551.683	ABCA4
chr1	94511409	C	553.306	ABCA4
chr1	94511410	T	546.406	ABCA4
chr1	94511411	G	552.812	ABCA4
chr1	94511412	C	551.914	ABCA4
chr1	94511413	C	551.935	ABCA4
chr1	94511414	C	551.906	ABCA4
chr1	94511415	C	742.707	ABCA4
chr1	94511416	C	744.511	ABCA4
chr1	94511417	T	741.723	ABCA4
chr1	94511418	G	743.497	ABCA4
chr1	94511419	C	744.836	ABCA4
chr1	94511420	G	743.866	ABCA4
chr1	94511421	A	746.29	ABCA4
chr1	94511422	G	745.737	ABCA4
chr1	94511423	G	748.651	ABCA4
chr1	94511424	T	776.306	ABCA4
chr1	94511425	C	793.753	ABCA4
chr1	94511426	C	794.672	ABCA4
chr1	94511427	G	797.626	ABCA4
chr1	94511428	T	792.685	ABCA4
chr1	94511429	G	798.156	ABCA4
chr1	94511430	T	797.067	ABCA4
chr1	94511431	C	798.468	ABCA4
chr1	94511432	T	797.097	ABCA4
chr1	94511433	G	797.559	ABCA4
chr1	94511434	C	796.505	ABCA4
chr1	94511435	T	796.277	ABCA4
chr1	94511436	G	797.315	ABCA4
chr1	94511437	C	796.884	ABCA4
chr1	94511438	T	797.253	ABCA4
chr1	94511439	C	796.159	ABCA4
chr1	94511440	C	1028.16	ABCA4
chr1	94511441	T	1023.22	ABCA4
chr1	94511442	T	1025.65	ABCA4
chr1	94511443	G	1028.66	ABCA4
chr1	94511444	G	1026.78	ABCA4
chr1	94511445	G	1029.66	ABCA4
chr1	94511446	A	1032.77	ABCA4
chr1	94511447	A	1018.53	ABCA4
chr1	94511448	A	1018.46	ABCA4
chr1	94511449	C	1030.24	ABCA4
chr1	94511450	C	1028.51	ABCA4
chr1	94511451	A	1024.84	ABCA4
chr1	94511452	T	1023.76	ABCA4
chr1	94511453	G	1026.38	ABCA4
chr1	94511454	G	1026.26	ABCA4
chr1	94511455	C	1027.92	ABCA4
chr1	94511456	G	1027.91	ABCA4
chr1	94511457	G	1026.45	ABCA4
chr1	94511458	G	1027.91	ABCA4
chr1	94511459	C	1027.58	ABCA4
chr1	94511460	C	1027.28	ABCA4
chr1	94511461	G	1028.37	ABCA4
chr1	94511462	T	1022.1	ABCA4
chr1	94511463	G	1027.93	ABCA4
chr1	94511464	T	1017.91	ABCA4
chr1	94511465	T	1028.22	ABCA4
chr1	94511466	C	962.906	ABCA4
chr1	94511467	T	964.325	ABCA4
chr1	94511468	C	964.876	ABCA4
chr1	94511469	C	964.035	ABCA4
chr1	94511470	T	962.812	ABCA4
chr1	94511471	C	965.339	ABCA4
chr1	94511472	T	962.457	ABCA4
chr1	94511473	C	965.591	ABCA4
chr1	94511474	A	956.753	ABCA4
chr1	94511475	G	963.14	ABCA4
chr1	94511476	C	966.255	ABCA4
chr1	94511477	A	966.108	ABCA4
chr1	94511478	G	966.258	ABCA4
chr1	94511479	A	961.731	ABCA4
chr1	94511480	T	963.608	ABCA4
chr1	94511481	G	965.075	ABCA4
chr1	94511482	G	955.306	ABCA4
chr1	94511483	C	947.331	ABCA4
chr1	94511484	G	920.078	ABCA4
chr1	94511485	C	908.933	ABCA4
chr1	94511486	T	909.75	ABCA4
chr1	94511487	C	909.841	ABCA4
chr1	94511488	G	906.796	ABCA4
chr1	94511489	G	905.97	ABCA4
chr1	94511490	G	908.164	ABCA4
chr1	94511491	T	907.683	ABCA4
chr1	94511492	C	908.917	ABCA4
chr1	94511493	C	905.433	ABCA4
chr1	94511494	C	906.487	ABCA4
chr1	94511495	T	801.688	ABCA4
chr1	94511496	T	803.226	ABCA4
chr1	94511497	G	811.145	ABCA4
chr1	94511498	G	811.231	ABCA4
chr1	94511499	A	811.927	ABCA4
chr1	94511500	G	813.016	ABCA4
chr1	94511501	G	810.919	ABCA4
chr1	94511502	A	810.438	ABCA4
chr1	94511503	G	812.317	ABCA4
chr1	94511504	A	810.57	ABCA4
chr1	94511505	G	813.153	ABCA4
chr1	94511506	T	810.656	ABCA4
chr1	94511507	G	689.167	ABCA4
chr1	94511508	G	687.513	ABCA4
chr1	94511509	G	688.774	ABCA4
chr1	94511510	G	684.653	ABCA4
chr1	94511511	C	674.177	ABCA4
chr1	94511512	G	650.081	ABCA4
chr1	94511513	C	642.417	ABCA4
chr1	94511514	C	614.099	ABCA4
chr1	94511515	T	613.685	ABCA4
chr1	94511516	G	614.116	ABCA4
chr1	94511517	C	614.422	ABCA4
chr1	94511518	G	613.712	ABCA4
chr1	94511519	G	613.473	ABCA4
chr1	94511520	A	613.987	ABCA4
chr1	94511521	G	614.105	ABCA4
chr1	94511522	C	614.046	ABCA4
chr1	94511523	T	613.511	ABCA4
chr1	94511524	G	614.336	ABCA4
chr1	94511525	A	612.132	ABCA4
chr1	94511526	G	613.973	ABCA4
chr1	94511527	A	732.242	ABCA4
chr1	94511528	G	733.207	ABCA4
chr1	94511529	A	731.583	ABCA4
chr1	94511530	T	730.538	ABCA4
chr1	94511531	C	724.798	ABCA4
chr1	94511532	C	719.137	ABCA4
chr1	94511533	G	711.411	ABCA4
chr1	94511534	C	716.223	ABCA4
chr1	94511535	G	716.013	ABCA4
chr1	94511536	C	716.675	ABCA4
chr1	94511537	A	716.839	ABCA4
chr1	94511538	G	718.659	ABCA4
chr1	94511539	A	717.906	ABCA4
chr1	94511540	G	717.75	ABCA4
chr1	94511541	C	715.097	ABCA4
chr1	94512455	T	693.368	ABCA4
chr1	94512456	T	693.906	ABCA4
chr1	94512457	C	700.702	ABCA4
chr1	94512458	T	699.39	ABCA4
chr1	94512459	C	734.688	ABCA4
chr1	94512460	T	733.688	ABCA4
chr1	94512461	G	732.199	ABCA4
chr1	94512462	C	732.815	ABCA4
chr1	94512463	T	734.884	ABCA4
chr1	94512464	G	732.108	ABCA4
chr1	94512465	G	731.234	ABCA4
chr1	94512466	A	735.79	ABCA4
chr1	94512467	A	730.043	ABCA4
chr1	94512468	G	731.798	ABCA4
chr1	94512469	A	729.793	ABCA4
chr1	94512470	C	735.457	ABCA4
chr1	94512471	T	734.801	ABCA4
chr1	94512472	C	735.645	ABCA4
chr1	94512473	A	734.075	ABCA4
chr1	94512474	C	734.215	ABCA4
chr1	94512475	A	767.288	ABCA4
chr1	94512476	A	771.89	ABCA4
chr1	94512477	G	776.242	ABCA4
chr1	94512478	G	784.36	ABCA4
chr1	94512479	T	789.065	ABCA4
chr1	94512480	G	793.062	ABCA4
chr1	94512481	G	790.481	ABCA4
chr1	94512482	T	790.766	ABCA4
chr1	94512483	G	793.255	ABCA4
chr1	94512484	G	791.739	ABCA4
chr1	94512485	T	792.586	ABCA4
chr1	94512486	T	789.64	ABCA4
chr1	94512487	T	778.438	ABCA4
chr1	94512488	T	795.454	ABCA4
chr1	94512489	C	796.648	ABCA4
chr1	94512490	C	793.43	ABCA4
chr1	94512491	C	796.105	ABCA4
chr1	94512492	A	796.054	ABCA4
chr1	94512493	G	793.817	ABCA4
chr1	94512494	C	795.616	ABCA4
chr1	94512495	T	796.016	ABCA4
chr1	94512496	C	796.75	ABCA4
chr1	94512497	C	793.761	ABCA4
chr1	94512498	A	792.621	ABCA4
chr1	94512499	T	848.903	ABCA4
chr1	94512500	T	852.594	ABCA4
chr1	94512501	G	854.688	ABCA4
chr1	94512502	T	856.675	ABCA4
chr1	94512503	G	856.145	ABCA4
chr1	94512504	G	850.944	ABCA4
chr1	94512505	C	858.952	ABCA4
chr1	94512506	C	860.239	ABCA4
chr1	94512507	C	869.691	ABCA4
chr1	94512508	A	874.704	ABCA4
chr1	94512509	G	873.987	ABCA4
chr1	94512510	G	870.116	ABCA4
chr1	94512511	A	878.554	ABCA4
chr1	94512512	A	818.024	ABCA4
chr1	94512513	T	878.987	ABCA4
chr1	94512514	G	883.806	ABCA4
chr1	94512515	C	882.22	ABCA4
chr1	94512516	G	882.435	ABCA4
chr1	94512517	G	883.659	ABCA4
chr1	94512518	T	878.462	ABCA4
chr1	94512519	G	885.003	ABCA4
chr1	94512520	A	882.688	ABCA4
chr1	94512521	T	869.788	ABCA4
chr1	94512522	C	883.317	ABCA4
chr1	94512523	T	880.194	ABCA4
chr1	94512524	G	884.575	ABCA4
chr1	94512525	G	885.699	ABCA4
chr1	94512526	T	880.949	ABCA4
chr1	94512527	T	903.14	ABCA4
chr1	94512528	C	1201.13	ABCA4
chr1	94512529	T	1217.95	ABCA4
chr1	94512530	C	1211.66	ABCA4
chr1	94512531	G	1210.69	ABCA4
chr1	94512532	T	1184.69	ABCA4
chr1	94512533	A	1198.13	ABCA4
chr1	94512534	G	1195.39	ABCA4
chr1	94512535	A	1211.56	ABCA4
chr1	94512536	A	1200.11	ABCA4
chr1	94512537	G	1210.35	ABCA4
chr1	94512538	G	1209.44	ABCA4
chr1	94512539	T	1202.88	ABCA4
chr1	94512540	G	1216.94	ABCA4
chr1	94512541	A	1214.11	ABCA4
chr1	94512542	T	1212.75	ABCA4
chr1	94512543	G	1215.41	ABCA4
chr1	94512544	T	1209.43	ABCA4
chr1	94512545	T	1213.73	ABCA4
chr1	94512546	C	1217.19	ABCA4
chr1	94512547	A	1218.2	ABCA4
chr1	94512548	G	1212.7	ABCA4
chr1	94512549	A	1212.42	ABCA4
chr1	94512550	C	1286.89	ABCA4
chr1	94512551	G	1283.4	ABCA4
chr1	94512552	G	1285.72	ABCA4
chr1	94512553	T	1289.36	ABCA4
chr1	94512554	C	1287.04	ABCA4
chr1	94512555	C	1286.85	ABCA4
chr1	94512556	A	1285.44	ABCA4
chr1	94512557	C	1288.99	ABCA4
chr1	94512558	A	1284.3	ABCA4
chr1	94512559	G	1287.34	ABCA4
chr1	94512560	C	1287.71	ABCA4
chr1	94512561	T	1279.09	ABCA4
chr1	94512562	G	1286.51	ABCA4
chr1	94512563	G	1245.18	ABCA4
chr1	94512564	C	1243.9	ABCA4
chr1	94512565	C	1244.84	ABCA4
chr1	94512566	G	1247.34	ABCA4
chr1	94512567	G	1246	ABCA4
chr1	94512568	C	1238.91	ABCA4
chr1	94512569	C	1247.42	ABCA4
chr1	94512570	A	1238.85	ABCA4
chr1	94512571	C	1112.32	ABCA4
chr1	94512572	A	1112.1	ABCA4
chr1	94512573	G	1110.02	ABCA4
chr1	94512574	G	1106.92	ABCA4
chr1	94512575	G	1109.12	ABCA4
chr1	94512576	C	1105.38	ABCA4
chr1	94512577	T	1103.45	ABCA4
chr1	94512578	C	1104.33	ABCA4
chr1	94512579	A	1112.4	ABCA4
chr1	94512580	A	1108.02	ABCA4
chr1	94512581	A	1104.69	ABCA4
chr1	94512582	A	1102.66	ABCA4
chr1	94512583	A	1093.86	ABCA4
chr1	94512584	T	1103.88	ABCA4
chr1	94512585	C	1099.55	ABCA4
chr1	94512586	T	1098.72	ABCA4
chr1	94512587	T	1098.99	ABCA4
chr1	94512588	T	1092.73	ABCA4
chr1	94512589	A	1108.92	ABCA4
chr1	94512590	C	1100.81	ABCA4
chr1	94512591	C	1100.18	ABCA4
chr1	94512592	A	1089.88	ABCA4
chr1	94512593	G	1078.68	ABCA4
chr1	94512594	A	1081.45	ABCA4
chr1	94512595	T	1069.44	ABCA4
chr1	94512596	T	1078.33	ABCA4
chr1	94512597	C	1072.36	ABCA4
chr1	94512598	T	1084.09	ABCA4
chr1	94512599	T	1072.16	ABCA4
chr1	94512600	C	1081.27	ABCA4
chr1	94512601	A	1076.27	ABCA4
chr1	94512602	C	1079	ABCA4
chr1	94512603	G	1074.92	ABCA4
chr1	94512604	C	1059.78	ABCA4
chr1	94512605	A	1063.09	ABCA4
chr1	94512606	T	1045.52	ABCA4
chr1	94512607	A	1062.01	ABCA4
chr1	94512608	C	1060.39	ABCA4
chr1	94512609	C	1057.87	ABCA4
chr1	94512610	C	1059.22	ABCA4
chr1	94512611	C	1048.55	ABCA4
chr1	94512612	A	1045.86	ABCA4
chr1	94512613	G	1038.9	ABCA4
chr1	94512614	G	1043.67	ABCA4
chr1	94512615	A	1053.25	ABCA4
chr1	94512616	A	1027.33	ABCA4
chr1	94512617	C	1048.29	ABCA4
chr1	94512618	C	1046.4	ABCA4
chr1	94512619	C	1050.38	ABCA4
chr1	94512620	A	1045.69	ABCA4
chr1	94512621	C	1044.36	ABCA4
chr1	94512622	C	1039.64	ABCA4
chr1	94512623	C	1031.78	ABCA4
chr1	94512624	T	829.495	ABCA4
chr1	94512625	G	827.925	ABCA4
chr1	94512626	G	833.487	ABCA4
chr1	94512627	A	835.93	ABCA4
chr1	94512628	T	837.368	ABCA4
chr1	94512629	G	831.054	ABCA4
chr1	94512630	C	832.376	ABCA4
chr1	94512631	T	839.449	ABCA4
chr1	94512632	C	834.387	ABCA4
chr1	94512633	A	833.694	ABCA4
chr1	94512634	C	829.46	ABCA4
chr1	94512635	G	828.962	ABCA4
chr1	94512636	T	827.392	ABCA4
chr1	94512637	T	834.427	ABCA4
chr1	94512638	C	830.003	ABCA4
chr1	94512639	A	833.726	ABCA4
chr1	94512640	A	824.866	ABCA4
chr1	94512641	A	820.339	ABCA4
chr1	94512642	G	824.608	ABCA4
chr1	94512643	A	813.051	ABCA4
chr1	94512644	A	822.406	ABCA4
chr1	94512645	G	825.223	ABCA4
chr1	94512646	G	832.457	ABCA4
chr1	94512647	A	828.793	ABCA4
chr1	94512648	G	831.277	ABCA4
chr1	94512649	T	833.696	ABCA4
chr1	94512650	C	793.573	ABCA4
chr1	94512651	T	835.352	ABCA4
chr1	94512652	T	835.855	ABCA4
chr1	94512653	G	523.032	ABCA4
chr1	94512654	G	526.392	ABCA4
chr1	94512655	A	525.578	ABCA4
chr1	94512656	G	521.161	ABCA4
chr1	94512657	G	523.938	ABCA4
chr1	94512658	A	517.522	ABCA4
chr1	94512659	A	513.175	ABCA4
chr1	94512660	A	516.989	ABCA4
chr1	94512661	A	516.508	ABCA4
chr1	94512662	A	520.151	ABCA4
chr1	94512663	A	520.022	ABCA4
chr1	94512664	A	519.22	ABCA4
chr1	94512665	A	518.484	ABCA4
chr1	94512666	T	530.376	ABCA4
chr1	94512667	G	528.583	ABCA4
chr1	94512668	A	520.282	ABCA4
chr1	94512669	A	513.978	ABCA4
chr1	94514404	A	864.446	ABCA4
chr1	94514405	T	834.927	ABCA4
chr1	94514406	T	1026.81	ABCA4
chr1	94514407	C	1033.94	ABCA4
chr1	94514408	T	1031.99	ABCA4
chr1	94514409	T	1019.4	ABCA4
chr1	94514410	T	1030.89	ABCA4
chr1	94514411	A	1064.68	ABCA4
chr1	94514412	T	1071.73	ABCA4
chr1	94514413	C	1073.7	ABCA4
chr1	94514414	G	1059.77	ABCA4
chr1	94514415	G	1067.34	ABCA4
chr1	94514416	G	1068.37	ABCA4
chr1	94514417	G	1072.1	ABCA4
chr1	94514418	T	1090.56	ABCA4
chr1	94514419	T	1091.62	ABCA4
chr1	94514420	T	1095.9	ABCA4
chr1	94514421	T	1091.06	ABCA4
chr1	94514422	A	1105.94	ABCA4
chr1	94514423	C	1097.24	ABCA4
chr1	94514424	C	1091.28	ABCA4
chr1	94514425	G	1098.34	ABCA4
chr1	94514426	T	1092.47	ABCA4
chr1	94514427	G	1101.25	ABCA4
chr1	94514428	T	1098.62	ABCA4
chr1	94514429	A	1099.75	ABCA4
chr1	94514430	T	1044.62	ABCA4
chr1	94514431	T	1105.17	ABCA4
chr1	94514432	C	1187.14	ABCA4
chr1	94514433	C	1177.51	ABCA4
chr1	94514434	T	1178.34	ABCA4
chr1	94514435	T	1185.22	ABCA4
chr1	94514436	C	1190.63	ABCA4
chr1	94514437	T	1190.5	ABCA4
chr1	94514438	G	1189.97	ABCA4
chr1	94514439	G	1182.98	ABCA4
chr1	94514440	G	1190.12	ABCA4
chr1	94514441	T	1196.69	ABCA4
chr1	94514442	G	1193.79	ABCA4
chr1	94514443	C	1189.06	ABCA4
chr1	94514444	T	1195.31	ABCA4
chr1	94514445	C	1194.79	ABCA4
chr1	94514446	T	1192.38	ABCA4
chr1	94514447	G	1189.84	ABCA4
chr1	94514448	G	1183.2	ABCA4
chr1	94514449	A	1197.6	ABCA4
chr1	94514450	T	1199.1	ABCA4
chr1	94514451	C	1194.02	ABCA4
chr1	94514452	C	1189.93	ABCA4
chr1	94514453	T	1194.54	ABCA4
chr1	94514454	C	1196.1	ABCA4
chr1	94514455	C	1185.27	ABCA4
chr1	94514456	G	1187.31	ABCA4
chr1	94514457	T	1172.67	ABCA4
chr1	94514458	T	1148.79	ABCA4
chr1	94514459	T	1196.95	ABCA4
chr1	94514460	C	1192.03	ABCA4
chr1	94514461	C	1176.22	ABCA4
chr1	94514462	T	1195.28	ABCA4
chr1	94514463	C	1191.72	ABCA4
chr1	94514464	T	1189.51	ABCA4
chr1	94514465	G	1187.55	ABCA4
chr1	94514466	T	1174.82	ABCA4
chr1	94514467	T	1174.56	ABCA4
chr1	94514468	A	1187.8	ABCA4
chr1	94514469	G	1198.42	ABCA4
chr1	94514470	G	1194.39	ABCA4
chr1	94514471	G	1196.09	ABCA4
chr1	94514472	G	1197.75	ABCA4
chr1	94514473	C	1191.83	ABCA4
chr1	94514474	T	1198.48	ABCA4
chr1	94514475	C	1197.3	ABCA4
chr1	94514476	G	1195.35	ABCA4
chr1	94514477	G	1199.4	ABCA4
chr1	94514478	T	1197.67	ABCA4
chr1	94514479	C	1189.73	ABCA4
chr1	94514480	T	1188.14	ABCA4
chr1	94514481	T	1194.34	ABCA4
chr1	94514482	T	1176.69	ABCA4
chr1	94514483	T	1200.43	ABCA4
chr1	94514484	C	1196.65	ABCA4
chr1	94514485	C	1195.98	ABCA4
chr1	94514486	A	1197.25	ABCA4
chr1	94514487	G	1198.44	ABCA4
chr1	94514488	G	1195.09	ABCA4
chr1	94514489	G	1197.91	ABCA4
chr1	94514490	C	1195.44	ABCA4
chr1	94514491	T	1187.44	ABCA4
chr1	94514492	C	1195.74	ABCA4
chr1	94514493	T	1196.33	ABCA4
chr1	94514494	T	1186.7	ABCA4
chr1	94514495	T	1194.7	ABCA4
chr1	94514496	C	1194.5	ABCA4
chr1	94514497	T	1170.85	ABCA4
chr1	94514498	T	1196.37	ABCA4
chr1	94514499	C	1195.58	ABCA4
chr1	94514500	T	1199.44	ABCA4
chr1	94514501	C	1198.94	ABCA4
chr1	94514502	T	1190.09	ABCA4
chr1	94514503	G	1196.81	ABCA4
chr1	94514504	G	1196.04	ABCA4
chr1	94514505	T	1200.8	ABCA4
chr1	94514506	T	1195.46	ABCA4
chr1	94514507	G	1199.32	ABCA4
chr1	94514508	A	1199.78	ABCA4
chr1	94514509	A	1199.87	ABCA4
chr1	94514510	C	895.823	ABCA4
chr1	94514511	A	890.565	ABCA4
chr1	94514512	C	894.016	ABCA4
chr1	94514513	C	888.798	ABCA4
chr1	94514514	C	894.903	ABCA4
chr1	94514515	T	891.035	ABCA4
chr1	94514516	G	892.358	ABCA4
chr1	94514517	C	895.022	ABCA4
chr1	94514518	A	866.987	ABCA4
chr1	94514519	C	865.978	ABCA4
chr1	94514520	C	868.422	ABCA4
chr1	94514521	A	863.712	ABCA4
chr1	94514522	A	802.331	ABCA4
chr1	94514523	T	864.25	ABCA4
chr1	94514524	C	867.954	ABCA4
chr1	94514525	A	849.809	ABCA4
chr1	94514526	G	860.349	ABCA4
chr1	94514527	A	840.989	ABCA4
chr1	94514528	A	837.978	ABCA4
chr1	94514529	G	835.769	ABCA4
chr1	94514530	C	828.011	ABCA4
chr1	94514531	C	724.508	ABCA4
chr1	94514532	A	727.715	ABCA4
chr1	94514533	G	730.823	ABCA4
chr1	94517169	T	1231.92	ABCA4
chr1	94517170	T	1261.48	ABCA4
chr1	94517171	G	1258.94	ABCA4
chr1	94517172	T	1258.35	ABCA4
chr1	94517173	G	1263.88	ABCA4
chr1	94517174	T	1260.66	ABCA4
chr1	94517175	T	1246.66	ABCA4
chr1	94517176	T	1257.41	ABCA4
chr1	94517177	T	1268.07	ABCA4
chr1	94517178	A	1271.78	ABCA4
chr1	94517179	A	1266.94	ABCA4
chr1	94517180	A	1241.26	ABCA4
chr1	94517181	G	1254.66	ABCA4
chr1	94517182	G	1253.02	ABCA4
chr1	94517183	A	1264.12	ABCA4
chr1	94517184	C	1267.37	ABCA4
chr1	94517185	T	1268.52	ABCA4
chr1	94517186	C	1271.11	ABCA4
chr1	94517187	A	1268.75	ABCA4
chr1	94517188	C	1268.28	ABCA4
chr1	94517189	C	1262.9	ABCA4
chr1	94517190	T	1259.17	ABCA4
chr1	94517191	T	1260.84	ABCA4
chr1	94517192	C	1270.82	ABCA4
chr1	94517193	A	1269.01	ABCA4
chr1	94517194	C	1269.51	ABCA4
chr1	94517195	C	1264.62	ABCA4
chr1	94517196	G	1260.07	ABCA4
chr1	94517197	C	1269.03	ABCA4
chr1	94517198	C	1269.58	ABCA4
chr1	94517199	A	1263.29	ABCA4
chr1	94517200	A	1267.24	ABCA4
chr1	94517201	G	1238.61	ABCA4
chr1	94517202	C	1268.22	ABCA4
chr1	94517203	C	1258.47	ABCA4
chr1	94517204	A	1262.45	ABCA4
chr1	94517205	A	1261.7	ABCA4
chr1	94517206	T	1241.21	ABCA4
chr1	94517207	A	1266.33	ABCA4
chr1	94517208	C	1257.98	ABCA4
chr1	94517209	G	1252.21	ABCA4
chr1	94517210	A	1269.7	ABCA4
chr1	94517211	C	1263.08	ABCA4
chr1	94517212	T	1260.81	ABCA4
chr1	94517213	C	1250.84	ABCA4
chr1	94517214	T	1241.89	ABCA4
chr1	94517215	T	1247.72	ABCA4
chr1	94517216	G	1255.91	ABCA4
chr1	94517217	T	1255.39	ABCA4
chr1	94517218	A	1258.94	ABCA4
chr1	94517219	G	1242.41	ABCA4
chr1	94517220	A	1262.59	ABCA4
chr1	94517221	A	1257.81	ABCA4
chr1	94517222	G	1240.13	ABCA4
chr1	94517223	A	1256.06	ABCA4
chr1	94517224	A	1259.77	ABCA4
chr1	94517225	A	1259.26	ABCA4
chr1	94517226	G	1252.09	ABCA4
chr1	94517227	T	1257.68	ABCA4
chr1	94517228	A	1266.56	ABCA4
chr1	94517229	C	1255.06	ABCA4
chr1	94517230	C	1259.21	ABCA4
chr1	94517231	A	1245.83	ABCA4
chr1	94517232	A	1247.5	ABCA4
chr1	94517233	G	1252.27	ABCA4
chr1	94517234	G	1256.3	ABCA4
chr1	94517235	A	1260.95	ABCA4
chr1	94517236	A	1222.11	ABCA4
chr1	94517237	G	1263.49	ABCA4
chr1	94517238	T	1261.81	ABCA4
chr1	94517239	G	1264.02	ABCA4
chr1	94517240	G	1259.47	ABCA4
chr1	94517241	G	1262.5	ABCA4
chr1	94517242	G	1266.26	ABCA4
chr1	94517243	T	1244.63	ABCA4
chr1	94517244	T	1261.77	ABCA4
chr1	94517245	C	1259.78	ABCA4
chr1	94517246	C	1264.05	ABCA4
chr1	94517247	A	1271.18	ABCA4
chr1	94517248	T	1264.25	ABCA4
chr1	94517249	A	1270.17	ABCA4
chr1	94517250	G	1259.41	ABCA4
chr1	94517251	T	1267.53	ABCA4
chr1	94517252	C	1256.53	ABCA4
chr1	94517253	T	1268.15	ABCA4
chr1	94517254	C	1260.85	ABCA4
chr1	94517255	C	1252.43	ABCA4
chr1	94517256	T	1257.63	ABCA4
chr1	94517257	A	1256.88	ABCA4
chr1	94517258	A	1255.24	ABCA4
chr1	94517259	A	1250.46	ABCA4
chr1	94517260	A	1230.08	ABCA4
chr1	94517261	A	1250.69	ABCA4
chr1	94517262	T	1247.98	ABCA4
chr1	94517263	A	1263.74	ABCA4
chr1	94517264	G	1247.2	ABCA4
chr1	94517265	A	1262.73	ABCA4
chr1	94517266	G	1239.23	ABCA4
chr1	94517267	A	1257.28	ABCA4
chr1	94517268	C	1246.49	ABCA4
chr1	94517269	A	1264.88	ABCA4
chr1	94517270	A	1253.48	ABCA4
chr1	94517271	A	1254.05	ABCA4
chr1	94517272	T	1255.99	ABCA4
chr1	94517273	A	1255.71	ABCA4
chr1	94517274	A	1221.04	ABCA4
chr1	94517943	G	503.484	ABCA4
chr1	94517944	G	509.962	ABCA4
chr1	94517945	C	513.613	ABCA4
chr1	94517946	T	515.296	ABCA4
chr1	94517947	T	587.589	ABCA4
chr1	94517948	T	590.47	ABCA4
chr1	94517949	T	589.892	ABCA4
chr1	94517950	T	587.261	ABCA4
chr1	94517951	T	591.091	ABCA4
chr1	94517952	T	591.906	ABCA4
chr1	94517953	A	586.532	ABCA4
chr1	94517954	A	590.325	ABCA4
chr1	94517955	G	594.177	ABCA4
chr1	94517956	A	588.863	ABCA4
chr1	94517957	G	593.306	ABCA4
chr1	94517958	T	570.272	ABCA4
chr1	94517959	T	593.497	ABCA4
chr1	94517960	G	594.47	ABCA4
chr1	94517961	C	588.71	ABCA4
chr1	94517962	C	671.831	ABCA4
chr1	94517963	g	682.285	ABCA4
chr1	94517964	t	675.073	ABCA4
chr1	94517965	a	678.352	ABCA4
chr1	94517966	t	682.188	ABCA4
chr1	94517967	g	694.696	ABCA4
chr1	94517968	t	716.57	ABCA4
chr1	94517969	t	729.47	ABCA4
chr1	94517970	t	733.659	ABCA4
chr1	94517971	c	736.097	ABCA4
chr1	94517972	a	730.347	ABCA4
chr1	94517973	t	717.688	ABCA4
chr1	94517974	g	722.874	ABCA4
chr1	94517975	g	723.616	ABCA4
chr1	94517976	c	719.126	ABCA4
chr1	94517977	c	719.403	ABCA4
chr1	94517978	t	706.836	ABCA4
chr1	94517979	t	683.919	ABCA4
chr1	94517980	t	715.645	ABCA4
chr1	94517981	g	723.707	ABCA4
chr1	94517982	c	724.274	ABCA4
chr1	94517983	t	723.86	ABCA4
chr1	94517984	g	725.022	ABCA4
chr1	94517985	c	723.022	ABCA4
chr1	94517986	c	724.247	ABCA4
chr1	94517987	a	762.089	ABCA4
chr1	94517988	c	765.973	ABCA4
chr1	94517989	t	762.849	ABCA4
chr1	94517990	g	766.411	ABCA4
chr1	94517991	g	765.379	ABCA4
chr1	94517992	a	766.347	ABCA4
chr1	94517993	c	765.978	ABCA4
chr1	94517994	t	764.04	ABCA4
chr1	94517995	g	766.96	ABCA4
chr1	94517996	t	796.202	ABCA4
chr1	94517997	c	786.175	ABCA4
chr1	94517998	t	790.683	ABCA4
chr1	94517999	a	787.989	ABCA4
chr1	94518000	t	621.352	ABCA4
chr1	94518001	t	792.5	ABCA4
chr1	94518002	c	793.761	ABCA4
chr1	94518003	c	794.444	ABCA4
chr1	94518004	t	793.704	ABCA4
chr1	94518005	c	796.384	ABCA4
chr1	94518006	g	792.828	ABCA4
chr1	94518007	g	793.185	ABCA4
chr1	94518008	g	793.887	ABCA4
chr1	94518009	g	795.497	ABCA4
chr1	94518010	c	795.548	ABCA4
chr1	94518011	a	792.831	ABCA4
chr1	94518012	g	1328.51	ABCA4
chr1	94518013	g	1326.87	ABCA4
chr1	94518014	t	1321.47	ABCA4
chr1	94518015	c	1326.73	ABCA4
chr1	94518016	t	1329.31	ABCA4
chr1	94518017	g	1328.68	ABCA4
chr1	94518018	g	1326.78	ABCA4
chr1	94518019	a	1333.97	ABCA4
chr1	94518020	t	1323.05	ABCA4
chr1	94518021	c	1326.88	ABCA4
chr1	94518022	t	1319.21	ABCA4
chr1	94518023	t	1319.79	ABCA4
chr1	94518024	t	1327.54	ABCA4
chr1	94518025	a	1329.63	ABCA4
chr1	94518026	t	1281.58	ABCA4
chr1	94518027	c	1281.19	ABCA4
chr1	94518028	t	1281.95	ABCA4
chr1	94518029	c	1281.95	ABCA4
chr1	94518030	c	1279.97	ABCA4
chr1	94518031	a	1280.9	ABCA4
chr1	94518032	c	1282.99	ABCA4
chr1	94518033	c	1280.37	ABCA4
chr1	94518034	g	1276.56	ABCA4
chr1	94518035	c	1278.71	ABCA4
chr1	94518036	t	1275.97	ABCA4
chr1	94518037	c	1280.97	ABCA4
chr1	94518038	t	1276.91	ABCA4
chr1	94518039	g	1278.74	ABCA4
chr1	94518040	t	1207.17	ABCA4
chr1	94518041	t	1281.86	ABCA4
chr1	94518042	c	1281.28	ABCA4
chr1	94518043	c	1274.77	ABCA4
chr1	94518044	c	1281.54	ABCA4
chr1	94518045	a	1285.57	ABCA4
chr1	94518046	g	1273.59	ABCA4
chr1	94518047	a	1284.17	ABCA4
chr1	94518048	a	1274.73	ABCA4
chr1	94518049	c	1279.15	ABCA4
chr1	94518050	c	1278.37	ABCA4
chr1	94518051	t	1279.49	ABCA4
chr1	94518052	g	1247.76	ABCA4
chr1	94518053	g	1244.73	ABCA4
chr1	94518054	c	1248.64	ABCA4
chr1	94518055	c	1246.91	ABCA4
chr1	94518056	c	1250.26	ABCA4
chr1	94518057	t	1244.93	ABCA4
chr1	94518058	g	1248.07	ABCA4
chr1	94518059	c	1249.35	ABCA4
chr1	94518060	t	844.632	ABCA4
chr1	94518061	g	844.073	ABCA4
chr1	94518062	a	844.309	ABCA4
chr1	94518063	g	841.828	ABCA4
chr1	94518064	c	842.71	ABCA4
chr1	94518065	c	843.583	ABCA4
chr1	94518066	t	842.398	ABCA4
chr1	94518067	c	848.07	ABCA4
chr1	94518068	a	841.694	ABCA4
chr1	94518069	t	841.868	ABCA4
chr1	94518070	g	840.339	ABCA4
chr1	94518071	c	843.882	ABCA4
chr1	94518072	a	844.403	ABCA4
chr1	94518073	c	845.234	ABCA4
chr1	94518074	a	838.984	ABCA4
chr1	94518075	g	842.978	ABCA4
chr1	94518076	g	841.47	ABCA4
chr1	94518077	t	839.925	ABCA4
chr1	94518078	g	843.169	ABCA4
chr1	94518079	c	844.801	ABCA4
chr1	94518080	t	846.341	ABCA4
chr1	94518081	g	804.669	ABCA4
chr1	94518082	c	793.817	ABCA4
chr1	94518083	t	792.18	ABCA4
chr1	94518084	c	790.96	ABCA4
chr1	94518085	a	789.901	ABCA4
chr1	94518086	g	787.976	ABCA4
chr1	94518087	t	782.204	ABCA4
chr1	94518088	a	778.898	ABCA4
chr1	94518089	a	781.161	ABCA4
chr1	94518090	a	788.492	ABCA4
chr1	94518091	t	782.363	ABCA4
chr1	94518092	a	785.524	ABCA4
chr1	94518093	g	782.194	ABCA4
chr1	94518094	c	786.148	ABCA4
chr1	94518095	t	786.323	ABCA4
chr1	94518096	g	787.696	ABCA4
chr1	94518097	t	785.25	ABCA4
chr1	94518098	t	788.097	ABCA4
chr1	94518099	g	782.551	ABCA4
chr1	94518100	a	786.855	ABCA4
chr1	94518101	a	781.296	ABCA4
chr1	94518102	t	788.554	ABCA4
chr1	94518103	a	788.03	ABCA4
chr1	94518104	a	785.704	ABCA4
chr1	94518105	a	785.696	ABCA4
chr1	94518106	t	784.53	ABCA4
chr1	94518107	g	777.882	ABCA4
chr1	94518108	a	777.702	ABCA4
chr1	94518109	a	703.261	ABCA4
chr1	94518110	A	704.922	ABCA4
chr1	94518111	G	690.304	ABCA4
chr1	94518112	C	697.836	ABCA4
chr1	94518113	T	701.653	ABCA4
chr1	94520647	C	546.567	ABCA4
chr1	94520648	T	533.677	ABCA4
chr1	94520649	A	534.508	ABCA4
chr1	94520650	T	539.895	ABCA4
chr1	94520651	A	546.997	ABCA4
chr1	94520652	G	556.247	ABCA4
chr1	94520653	A	564.516	ABCA4
chr1	94520654	G	562.038	ABCA4
chr1	94520655	G	560.675	ABCA4
chr1	94520656	A	567.581	ABCA4
chr1	94520657	G	563.909	ABCA4
chr1	94520658	G	561.398	ABCA4
chr1	94520659	A	567.737	ABCA4
chr1	94520660	T	565.067	ABCA4
chr1	94520661	G	563.597	ABCA4
chr1	94520662	C	564.624	ABCA4
chr1	94520663	T	560.29	ABCA4
chr1	94520664	T	559.438	ABCA4
chr1	94520665	A	568.895	ABCA4
chr1	94520666	C	569.812	ABCA4
chr1	94520667	C	585.132	ABCA4
chr1	94520668	T	594.489	ABCA4
chr1	94520669	G	598.726	ABCA4
chr1	94520670	G	597.847	ABCA4
chr1	94520671	A	604.441	ABCA4
chr1	94520672	A	597.669	ABCA4
chr1	94520673	A	603.325	ABCA4
chr1	94520674	C	603.78	ABCA4
chr1	94520675	A	601.323	ABCA4
chr1	94520676	C	602.656	ABCA4
chr1	94520677	C	600.191	ABCA4
chr1	94520678	T	599.153	ABCA4
chr1	94520679	G	598.511	ABCA4
chr1	94520680	A	602.242	ABCA4
chr1	94520681	T	597.68	ABCA4
chr1	94520682	C	602.53	ABCA4
chr1	94520683	A	599.694	ABCA4
chr1	94520684	A	597.196	ABCA4
chr1	94520685	G	594.898	ABCA4
chr1	94520686	G	593.796	ABCA4
chr1	94520687	T	588.739	ABCA4
chr1	94520688	A	593.078	ABCA4
chr1	94520689	C	601.022	ABCA4
chr1	94520690	C	712.78	ABCA4
chr1	94520691	A	711.984	ABCA4
chr1	94520692	A	710.798	ABCA4
chr1	94520693	G	687.731	ABCA4
chr1	94520694	C	713.368	ABCA4
chr1	94520695	G	708.71	ABCA4
chr1	94520696	A	715.987	ABCA4
chr1	94520697	G	712.648	ABCA4
chr1	94520698	T	709.406	ABCA4
chr1	94520699	A	711.758	ABCA4
chr1	94520700	A	696.608	ABCA4
chr1	94520701	G	708.245	ABCA4
chr1	94520702	C	712.551	ABCA4
chr1	94520703	C	735.527	ABCA4
chr1	94520704	A	740.363	ABCA4
chr1	94520705	T	739.516	ABCA4
chr1	94520706	A	749.317	ABCA4
chr1	94520707	G	734.191	ABCA4
chr1	94520708	A	748.395	ABCA4
chr1	94520709	C	748.118	ABCA4
chr1	94520710	A	745.086	ABCA4
chr1	94520711	G	744.086	ABCA4
chr1	94520712	C	747.156	ABCA4
chr1	94520713	A	748.145	ABCA4
chr1	94520714	G	744.105	ABCA4
chr1	94520715	C	751.282	ABCA4
chr1	94520716	A	769.855	ABCA4
chr1	94520717	T	771.86	ABCA4
chr1	94520718	C	779.003	ABCA4
chr1	94520719	A	776.159	ABCA4
chr1	94520720	A	777.836	ABCA4
chr1	94520721	G	980.108	ABCA4
chr1	94520722	G	979.234	ABCA4
chr1	94520723	A	990.47	ABCA4
chr1	94520724	G	984.624	ABCA4
chr1	94520725	C	986	ABCA4
chr1	94520726	A	986.341	ABCA4
chr1	94520727	T	981.497	ABCA4
chr1	94520728	C	1015.4	ABCA4
chr1	94520729	A	1016.59	ABCA4
chr1	94520730	T	1016.08	ABCA4
chr1	94520731	C	1014.77	ABCA4
chr1	94520732	T	1017.53	ABCA4
chr1	94520733	G	1016.31	ABCA4
chr1	94520734	C	1014.55	ABCA4
chr1	94520735	A	1014.64	ABCA4
chr1	94520736	T	1015.53	ABCA4
chr1	94520737	G	1014.94	ABCA4
chr1	94520738	G	1015.5	ABCA4
chr1	94520739	A	1018.55	ABCA4
chr1	94520740	C	1055.06	ABCA4
chr1	94520741	A	1051.59	ABCA4
chr1	94520742	G	1054.07	ABCA4
chr1	94520743	C	1054.44	ABCA4
chr1	94520744	A	1056.76	ABCA4
chr1	94520745	G	1061.56	ABCA4
chr1	94520746	G	1086.63	ABCA4
chr1	94520747	A	1110.2	ABCA4
chr1	94520748	A	1099.72	ABCA4
chr1	94520749	G	1112.32	ABCA4
chr1	94520750	C	1111.31	ABCA4
chr1	94520751	T	1115.76	ABCA4
chr1	94520752	G	1100.42	ABCA4
chr1	94520753	A	1096.35	ABCA4
chr1	94520754	A	1096.08	ABCA4
chr1	94520755	T	1085.28	ABCA4
chr1	94520756	T	1098.33	ABCA4
chr1	94520757	C	1099.2	ABCA4
chr1	94520758	G	1099.78	ABCA4
chr1	94520759	T	1099.29	ABCA4
chr1	94520760	C	1100.12	ABCA4
chr1	94520761	C	1097.89	ABCA4
chr1	94520762	C	1096.86	ABCA4
chr1	94520763	C	1098.83	ABCA4
chr1	94520764	T	1065.01	ABCA4
chr1	94520765	T	1111.44	ABCA4
chr1	94520766	C	1114.48	ABCA4
chr1	94520767	C	1120.24	ABCA4
chr1	94520768	G	1135.56	ABCA4
chr1	94520769	T	1133.65	ABCA4
chr1	94520770	G	1136.49	ABCA4
chr1	94520771	G	1134.5	ABCA4
chr1	94520772	G	1136.69	ABCA4
chr1	94520773	A	1134.71	ABCA4
chr1	94520774	C	1135.44	ABCA4
chr1	94520775	T	1138.36	ABCA4
chr1	94520776	G	1136.44	ABCA4
chr1	94520777	T	1105.69	ABCA4
chr1	94520778	T	1135.79	ABCA4
chr1	94520779	C	1118.3	ABCA4
chr1	94520780	C	1095.32	ABCA4
chr1	94520781	C	1084.12	ABCA4
chr1	94520782	G	1081.4	ABCA4
chr1	94520783	A	1076.29	ABCA4
chr1	94520784	T	1067.59	ABCA4
chr1	94520785	G	1079.58	ABCA4
chr1	94520786	T	1033.94	ABCA4
chr1	94520787	T	1081.98	ABCA4
chr1	94520788	G	1078.92	ABCA4
chr1	94520789	C	1078.04	ABCA4
chr1	94520790	T	1083	ABCA4
chr1	94520791	C	1128.57	ABCA4
chr1	94520792	C	1130.42	ABCA4
chr1	94520793	A	1130.56	ABCA4
chr1	94520794	C	1132.16	ABCA4
chr1	94520795	T	1130.52	ABCA4
chr1	94520796	G	1103.73	ABCA4
chr1	94520797	C	1106.01	ABCA4
chr1	94520798	A	1108.69	ABCA4
chr1	94520799	G	1103.66	ABCA4
chr1	94520800	C	1105.69	ABCA4
chr1	94520801	C	1104.59	ABCA4
chr1	94520802	C	1085.83	ABCA4
chr1	94520803	C	1088.52	ABCA4
chr1	94520804	A	1083.16	ABCA4
chr1	94520805	G	1084.19	ABCA4
chr1	94520806	G	1085.08	ABCA4
chr1	94520807	C	1083.38	ABCA4
chr1	94520808	C	1083.23	ABCA4
chr1	94520809	T	1080.91	ABCA4
chr1	94520810	T	1084.37	ABCA4
chr1	94520811	G	1082.55	ABCA4
chr1	94520812	C	1066.41	ABCA4
chr1	94520813	T	1056.01	ABCA4
chr1	94520814	C	1061.4	ABCA4
chr1	94520815	T	1062.27	ABCA4
chr1	94520816	T	877.46	ABCA4
chr1	94520817	C	885.909	ABCA4
chr1	94520818	A	884.858	ABCA4
chr1	94520819	A	879.043	ABCA4
chr1	94520820	A	878.917	ABCA4
chr1	94520821	G	880.57	ABCA4
chr1	94520822	C	882.817	ABCA4
chr1	94520823	G	883.841	ABCA4
chr1	94520824	A	886.581	ABCA4
chr1	94520825	A	860.503	ABCA4
chr1	94520826	C	883.352	ABCA4
chr1	94520827	C	884.366	ABCA4
chr1	94520828	A	881.505	ABCA4
chr1	94520829	G	881.766	ABCA4
chr1	94520830	G	879.844	ABCA4
chr1	94520831	T	881.879	ABCA4
chr1	94520832	A	862.28	ABCA4
chr1	94520833	C	833.513	ABCA4
chr1	94520834	T	831.941	ABCA4
chr1	94520835	C	830.048	ABCA4
chr1	94520836	A	828.156	ABCA4
chr1	94520837	G	829.392	ABCA4
chr1	94520838	T	827.081	ABCA4
chr1	94520839	G	829.806	ABCA4
chr1	94520840	C	823.589	ABCA4
chr1	94520841	C	591.102	ABCA4
chr1	94520842	A	590.282	ABCA4
chr1	94520843	A	589.578	ABCA4
chr1	94520844	A	578.659	ABCA4
chr1	94520845	T	589.444	ABCA4
chr1	94520846	C	590.949	ABCA4
chr1	94520847	C	591.723	ABCA4
chr1	94520848	A	588.145	ABCA4
chr1	94520849	A	577.414	ABCA4
chr1	94520850	A	553.306	ABCA4
chr1	94520851	T	588.03	ABCA4
chr1	94520852	G	587.409	ABCA4
chr1	94520853	C	588.188	ABCA4
chr1	94520854	C	590.108	ABCA4
chr1	94520855	A	587.435	ABCA4
chr1	94520856	C	588.148	ABCA4
chr1	94520857	C	588.68	ABCA4
chr1	94520858	G	588.93	ABCA4
chr1	94520859	G	589.282	ABCA4
chr1	94520860	A	584.952	ABCA4
chr1	94520861	G	576.602	ABCA4
chr1	94520862	A	551.876	ABCA4
chr1	94520863	C	545.86	ABCA4
chr1	94520864	A	540.583	ABCA4
chr1	94520865	G	491.102	ABCA4
chr1	94520866	T	489.016	ABCA4
chr1	94520867	A	483.535	ABCA4
chr1	94520868	A	482.433	ABCA4
chr1	94520869	G	489.621	ABCA4
chr1	94520870	C	490.804	ABCA4
chr1	94520871	T	491.008	ABCA4
chr1	94520872	C	487.04	ABCA4
chr1	94520873	T	490.478	ABCA4
chr1	94520874	G	490.734	ABCA4
chr1	94520875	C	489.325	ABCA4
chr1	94520876	A	489.105	ABCA4
chr1	94520877	G	495.341	ABCA4
chr1	94520878	T	491.997	ABCA4
chr1	94520879	G	495.589	ABCA4
chr1	94520880	A	491.419	ABCA4
chr1	94520881	G	490.25	ABCA4
chr1	94520882	G	489.546	ABCA4
chr1	94520883	C	486.435	ABCA4
chr1	94520884	G	491.675	ABCA4
chr1	94520885	G	509.038	ABCA4
chr1	94520886	A	542.333	ABCA4
chr1	94520887	G	543.957	ABCA4
chr1	94520888	A	541.844	ABCA4
chr1	94520889	G	542.177	ABCA4
chr1	94520890	G	541.874	ABCA4
chr1	94520891	G	542.231	ABCA4
chr1	94522137	G	726.626	ABCA4
chr1	94522138	G	726.917	ABCA4
chr1	94522139	C	732.102	ABCA4
chr1	94522140	C	731.597	ABCA4
chr1	94522141	A	735.056	ABCA4
chr1	94522142	G	735.272	ABCA4
chr1	94522143	C	735.132	ABCA4
chr1	94522144	C	734.164	ABCA4
chr1	94522145	C	734.922	ABCA4
chr1	94522146	A	728.452	ABCA4
chr1	94522147	A	723.769	ABCA4
chr1	94522148	G	732.624	ABCA4
chr1	94522149	G	730.177	ABCA4
chr1	94522150	G	732.712	ABCA4
chr1	94522151	C	735.546	ABCA4
chr1	94522152	C	737.858	ABCA4
chr1	94522153	T	736.524	ABCA4
chr1	94522154	C	740.616	ABCA4
chr1	94522155	A	735.478	ABCA4
chr1	94522156	C	739.013	ABCA4
chr1	94522157	C	738.626	ABCA4
chr1	94522158	A	734.699	ABCA4
chr1	94522159	C	739.796	ABCA4
chr1	94522160	A	730.586	ABCA4
chr1	94522161	G	735.341	ABCA4
chr1	94522162	C	737.806	ABCA4
chr1	94522163	C	737.513	ABCA4
chr1	94522164	T	728.565	ABCA4
chr1	94522165	T	727.667	ABCA4
chr1	94522166	C	737.925	ABCA4
chr1	94522167	T	732.059	ABCA4
chr1	94522168	T	734.793	ABCA4
chr1	94522169	C	738.981	ABCA4
chr1	94522170	A	736.457	ABCA4
chr1	94522171	G	737.145	ABCA4
chr1	94522172	C	737.75	ABCA4
chr1	94522173	T	736.242	ABCA4
chr1	94522174	C	738.858	ABCA4
chr1	94522175	A	733.906	ABCA4
chr1	94522176	G	749.933	ABCA4
chr1	94522177	C	752.742	ABCA4
chr1	94522178	G	752.089	ABCA4
chr1	94522179	G	751.32	ABCA4
chr1	94522180	T	753.987	ABCA4
chr1	94522181	C	771.32	ABCA4
chr1	94522182	A	765.812	ABCA4
chr1	94522183	T	762.425	ABCA4
chr1	94522184	G	776.551	ABCA4
chr1	94522185	C	777.989	ABCA4
chr1	94522186	G	778.035	ABCA4
chr1	94522187	G	777.898	ABCA4
chr1	94522188	T	776.75	ABCA4
chr1	94522189	C	779.175	ABCA4
chr1	94522190	C	778.003	ABCA4
chr1	94522191	T	775.968	ABCA4
chr1	94522192	G	778.392	ABCA4
chr1	94522193	C	773.935	ABCA4
chr1	94522194	C	775.656	ABCA4
chr1	94522195	A	773.124	ABCA4
chr1	94522196	G	776.909	ABCA4
chr1	94522197	G	776.699	ABCA4
chr1	94522198	C	770.704	ABCA4
chr1	94522199	G	779.446	ABCA4
chr1	94522200	A	773.841	ABCA4
chr1	94522201	A	759.927	ABCA4
chr1	94522202	G	942.073	ABCA4
chr1	94522203	C	944.371	ABCA4
chr1	94522204	A	940.285	ABCA4
chr1	94522205	C	941.341	ABCA4
chr1	94522206	A	933.212	ABCA4
chr1	94522207	G	943.632	ABCA4
chr1	94522208	G	949.478	ABCA4
chr1	94522209	A	962.734	ABCA4
chr1	94522210	T	979.489	ABCA4
chr1	94522211	G	991.516	ABCA4
chr1	94522212	T	985.081	ABCA4
chr1	94522213	G	992.484	ABCA4
chr1	94522214	T	987.274	ABCA4
chr1	94522215	G	991.207	ABCA4
chr1	94522216	G	989.452	ABCA4
chr1	94522217	C	989.938	ABCA4
chr1	94522218	A	989.105	ABCA4
chr1	94522219	G	991.664	ABCA4
chr1	94522220	G	993.398	ABCA4
chr1	94522221	T	989.868	ABCA4
chr1	94522222	A	985.137	ABCA4
chr1	94522223	G	996.46	ABCA4
chr1	94522224	A	988.446	ABCA4
chr1	94522225	G	993.161	ABCA4
chr1	94522226	G	988.911	ABCA4
chr1	94522227	G	1077.93	ABCA4
chr1	94522228	T	1074.35	ABCA4
chr1	94522229	G	1078.85	ABCA4
chr1	94522230	A	1076.25	ABCA4
chr1	94522231	A	1072.68	ABCA4
chr1	94522232	A	1076.94	ABCA4
chr1	94522233	T	1082.08	ABCA4
chr1	94522234	A	1107.42	ABCA4
chr1	94522235	G	1132.22	ABCA4
chr1	94522236	A	1126.65	ABCA4
chr1	94522237	T	1129.21	ABCA4
chr1	94522238	G	1134.48	ABCA4
chr1	94522239	A	1132.94	ABCA4
chr1	94522240	C	1133.3	ABCA4
chr1	94522241	A	1120.35	ABCA4
chr1	94522242	C	1121.52	ABCA4
chr1	94522243	C	1124.27	ABCA4
chr1	94522244	A	1120.89	ABCA4
chr1	94522245	C	1123.59	ABCA4
chr1	94522246	T	1119.78	ABCA4
chr1	94522247	A	1118.23	ABCA4
chr1	94522248	C	1124.43	ABCA4
chr1	94522249	A	1124.02	ABCA4
chr1	94522250	G	1125.96	ABCA4
chr1	94522251	G	1126.55	ABCA4
chr1	94522252	C	1188.07	ABCA4
chr1	94522253	T	1192.91	ABCA4
chr1	94522254	G	980.177	ABCA4
chr1	94522255	C	978.194	ABCA4
chr1	94522256	T	980.962	ABCA4
chr1	94522257	G	980.788	ABCA4
chr1	94522258	C	975.196	ABCA4
chr1	94522259	C	976.78	ABCA4
chr1	94522260	A	979.761	ABCA4
chr1	94522261	G	982.011	ABCA4
chr1	94522262	A	973.47	ABCA4
chr1	94522263	C	976.989	ABCA4
chr1	94522264	T	978.981	ABCA4
chr1	94522265	G	979.871	ABCA4
chr1	94522266	G	979	ABCA4
chr1	94522267	C	972.79	ABCA4
chr1	94522268	C	968.113	ABCA4
chr1	94522269	T	966.374	ABCA4
chr1	94522270	T	956.694	ABCA4
chr1	94522271	G	955.121	ABCA4
chr1	94522272	G	956.124	ABCA4
chr1	94522273	A	955.132	ABCA4
chr1	94522274	G	956.707	ABCA4
chr1	94522275	A	952.035	ABCA4
chr1	94522276	A	945.645	ABCA4
chr1	94522277	G	955.581	ABCA4
chr1	94522278	A	949.734	ABCA4
chr1	94522279	A	952.616	ABCA4
chr1	94522280	G	917.616	ABCA4
chr1	94522281	G	920.831	ABCA4
chr1	94522282	T	922.212	ABCA4
chr1	94522283	G	921.134	ABCA4
chr1	94522284	C	918.935	ABCA4
chr1	94522285	T	922.642	ABCA4
chr1	94522286	G	922.376	ABCA4
chr1	94522287	A	921.831	ABCA4
chr1	94522288	G	918.538	ABCA4
chr1	94522289	C	918.688	ABCA4
chr1	94522290	A	921.626	ABCA4
chr1	94522291	G	920.946	ABCA4
chr1	94522292	A	919.363	ABCA4
chr1	94522293	A	913.25	ABCA4
chr1	94522294	A	919.847	ABCA4
chr1	94522295	G	919.871	ABCA4
chr1	94522296	C	914.503	ABCA4
chr1	94522297	A	911.304	ABCA4
chr1	94522298	C	897.148	ABCA4
chr1	94522299	A	890.858	ABCA4
chr1	94522300	G	888.263	ABCA4
chr1	94522301	C	886.661	ABCA4
chr1	94522302	A	887.581	ABCA4
chr1	94522303	T	887.304	ABCA4
chr1	94522304	G	698.04	ABCA4
chr1	94522305	A	697.401	ABCA4
chr1	94522306	T	697.32	ABCA4
chr1	94522307	G	696.976	ABCA4
chr1	94522308	G	697.718	ABCA4
chr1	94522309	T	698.97	ABCA4
chr1	94522310	G	698.298	ABCA4
chr1	94522311	G	696.196	ABCA4
chr1	94522312	C	696.796	ABCA4
chr1	94522313	A	695.36	ABCA4
chr1	94522314	G	698.632	ABCA4
chr1	94522315	T	699.556	ABCA4
chr1	94522316	G	695.946	ABCA4
chr1	94522317	G	697.188	ABCA4
chr1	94522318	A	698.667	ABCA4
chr1	94522319	G	696.21	ABCA4
chr1	94522320	A	696.624	ABCA4
chr1	94522321	A	692.608	ABCA4
chr1	94522322	A	695.384	ABCA4
chr1	94522323	G	695.543	ABCA4
chr1	94522324	C	693.669	ABCA4
chr1	94522325	C	690.349	ABCA4
chr1	94522326	A	689.823	ABCA4
chr1	94522327	A	678.04	ABCA4
chr1	94522328	C	671.371	ABCA4
chr1	94522329	A	668.363	ABCA4
chr1	94522330	A	668.051	ABCA4
chr1	94522331	G	297.93	ABCA4
chr1	94522332	A	296.992	ABCA4
chr1	94522333	A	294.301	ABCA4
chr1	94522334	C	300.161	ABCA4
chr1	94522335	A	297.454	ABCA4
chr1	94522336	G	298.516	ABCA4
chr1	94522337	G	298.449	ABCA4
chr1	94522338	A	297.228	ABCA4
chr1	94522339	A	285.664	ABCA4
chr1	94522340	G	298.739	ABCA4
chr1	94522341	A	295.153	ABCA4
chr1	94522342	G	295.417	ABCA4
chr1	94522343	G	298.234	ABCA4
chr1	94522344	A	296.016	ABCA4
chr1	94522345	T	294.777	ABCA4
chr1	94522346	G	299.132	ABCA4
chr1	94522347	A	292.852	ABCA4
chr1	94522348	A	276.93	ABCA4
chr1	94522349	T	287.331	ABCA4
chr1	94522350	G	294.32	ABCA4
chr1	94522351	G	292.473	ABCA4
chr1	94522352	G	288.091	ABCA4
chr1	94522353	T	263.312	ABCA4
chr1	94522354	C	223.495	ABCA4
chr1	94522355	G	220.882	ABCA4
chr1	94522356	C	219.231	ABCA4
chr1	94522357	T	219.301	ABCA4
chr1	94522358	G	220.898	ABCA4
chr1	94522359	T	220.185	ABCA4
chr1	94522360	A	215.468	ABCA4
chr1	94522361	A	214.97	ABCA4
chr1	94522362	T	218.315	ABCA4
chr1	94522363	G	220.688	ABCA4
chr1	94522364	T	220.605	ABCA4
chr1	94522365	A	219.715	ABCA4
chr1	94522366	G	220.339	ABCA4
chr1	94522367	G	221.245	ABCA4
chr1	94522368	A	218.548	ABCA4
chr1	94522369	T	213.444	ABCA4
chr1	94522370	T	219.379	ABCA4
chr1	94522371	C	220.172	ABCA4
chr1	94522372	T	206.473	ABCA4
chr1	94522373	T	221.656	ABCA4
chr1	94522374	C	219.371	ABCA4
chr1	94522375	C	220.444	ABCA4
chr1	94522376	A	221.108	ABCA4
chr1	94522377	T	221.366	ABCA4
chr1	94522378	G	221.554	ABCA4
chr1	94522379	C	221.207	ABCA4
chr1	94522380	T	221.277	ABCA4
chr1	94522381	G	221.978	ABCA4
chr1	94522382	A	221.099	ABCA4
chr1	94522383	A	219.96	ABCA4
chr1	94522384	A	220.556	ABCA4
chr1	94522385	C	220.301	ABCA4
chr1	94522386	C	221.089	ABCA4
chr1	94522387	A	219.796	ABCA4
chr1	94522388	A	219.849	ABCA4
chr1	94522389	G	222.159	ABCA4
chr1	94522390	A	219.032	ABCA4
chr1	94522391	G	220.366	ABCA4
chr1	94522392	G	220.616	ABCA4
chr1	94522393	C	220.132	ABCA4
chr1	94522394	C	220.621	ABCA4
chr1	94522395	A	220.172	ABCA4
chr1	94522396	T	221.038	ABCA4
chr1	94522397	G	221.989	ABCA4
chr1	94522398	C	220.191	ABCA4
chr1	94526073	G	332.159	ABCA4
chr1	94526074	C	334.046	ABCA4
chr1	94526075	C	333.884	ABCA4
chr1	94526076	T	334.29	ABCA4
chr1	94526077	T	339.441	ABCA4
chr1	94526078	C	339.591	ABCA4
chr1	94526079	T	340.763	ABCA4
chr1	94526080	C	338.597	ABCA4
chr1	94526081	C	339.132	ABCA4
chr1	94526082	A	340.489	ABCA4
chr1	94526083	T	334.57	ABCA4
chr1	94526084	T	336.755	ABCA4
chr1	94526085	T	339.476	ABCA4
chr1	94526086	G	338.876	ABCA4
chr1	94526087	G	337.645	ABCA4
chr1	94526088	C	338.667	ABCA4
chr1	94526089	T	340.328	ABCA4
chr1	94526090	T	339.495	ABCA4
chr1	94526091	A	346.22	ABCA4
chr1	94526092	C	346.218	ABCA4
chr1	94526093	C	345.312	ABCA4
chr1	94526094	A	347.675	ABCA4
chr1	94526095	T	346.516	ABCA4
chr1	94526096	G	345.083	ABCA4
chr1	94526097	A	347.349	ABCA4
chr1	94526098	T	345.954	ABCA4
chr1	94526099	G	344.667	ABCA4
chr1	94526100	A	348.159	ABCA4
chr1	94526101	A	346.844	ABCA4
chr1	94526102	T	343.454	ABCA4
chr1	94526103	A	348.272	ABCA4
chr1	94526104	T	347.089	ABCA4
chr1	94526105	C	346.548	ABCA4
chr1	94526106	G	343.715	ABCA4
chr1	94526107	T	346.465	ABCA4
chr1	94526108	C	347.462	ABCA4
chr1	94526109	A	347.788	ABCA4
chr1	94526110	G	346.47	ABCA4
chr1	94526111	G	344.25	ABCA4
chr1	94526112	A	348.245	ABCA4
chr1	94526113	G	346.707	ABCA4
chr1	94526114	G	344.642	ABCA4
chr1	94526115	A	429.108	ABCA4
chr1	94526116	A	409.008	ABCA4
chr1	94526117	G	425.728	ABCA4
chr1	94526118	A	427.328	ABCA4
chr1	94526119	T	431.191	ABCA4
chr1	94526120	G	436.411	ABCA4
chr1	94526121	C	439.852	ABCA4
chr1	94526122	T	442.234	ABCA4
chr1	94526123	C	442.728	ABCA4
chr1	94526124	A	442.909	ABCA4
chr1	94526125	T	441.425	ABCA4
chr1	94526126	C	441.895	ABCA4
chr1	94526127	G	439.126	ABCA4
chr1	94526128	A	443.683	ABCA4
chr1	94526129	C	446.132	ABCA4
chr1	94526130	A	443.927	ABCA4
chr1	94526131	T	442.46	ABCA4
chr1	94526132	G	443.664	ABCA4
chr1	94526133	A	445.613	ABCA4
chr1	94526134	T	444.024	ABCA4
chr1	94526135	G	443.847	ABCA4
chr1	94526136	G	443.801	ABCA4
chr1	94526137	A	447.906	ABCA4
chr1	94526138	G	445.817	ABCA4
chr1	94526139	A	445.347	ABCA4
chr1	94526140	A	574.645	ABCA4
chr1	94526141	G	588.651	ABCA4
chr1	94526142	C	604.801	ABCA4
chr1	94526143	T	606.806	ABCA4
chr1	94526144	G	607.169	ABCA4
chr1	94526145	T	607.382	ABCA4
chr1	94526146	C	607.839	ABCA4
chr1	94526147	C	606.11	ABCA4
chr1	94526148	A	608.454	ABCA4
chr1	94526149	G	606.804	ABCA4
chr1	94526150	G	617.481	ABCA4
chr1	94526151	A	621.618	ABCA4
chr1	94526152	A	609.669	ABCA4
chr1	94526153	C	618.949	ABCA4
chr1	94526154	C	619.296	ABCA4
chr1	94526155	A	618.707	ABCA4
chr1	94526156	G	616.997	ABCA4
chr1	94526157	G	613.987	ABCA4
chr1	94526158	T	614.325	ABCA4
chr1	94526159	A	612.454	ABCA4
chr1	94526160	C	620.296	ABCA4
chr1	94526161	A	619.777	ABCA4
chr1	94526162	C	618.659	ABCA4
chr1	94526163	C	693.763	ABCA4
chr1	94526164	A	692.126	ABCA4
chr1	94526165	A	692.847	ABCA4
chr1	94526166	A	687.581	ABCA4
chr1	94526167	T	704.21	ABCA4
chr1	94526168	C	727.167	ABCA4
chr1	94526169	A	735.648	ABCA4
chr1	94526170	C	741.995	ABCA4
chr1	94526171	T	741.685	ABCA4
chr1	94526172	G	742.581	ABCA4
chr1	94526173	C	742.922	ABCA4
chr1	94526174	A	742.242	ABCA4
chr1	94526175	T	738.121	ABCA4
chr1	94526176	T	740.836	ABCA4
chr1	94526177	G	742.078	ABCA4
chr1	94526178	G	740.573	ABCA4
chr1	94526179	A	747.519	ABCA4
chr1	94526180	G	743.204	ABCA4
chr1	94526181	A	739.352	ABCA4
chr1	94526182	C	738.551	ABCA4
chr1	94526183	A	735.003	ABCA4
chr1	94526184	C	736.247	ABCA4
chr1	94526185	C	732.202	ABCA4
chr1	94526186	C	736.669	ABCA4
chr1	94526187	T	738.688	ABCA4
chr1	94526188	G	970.433	ABCA4
chr1	94526189	A	1004.99	ABCA4
chr1	94526190	T	941.892	ABCA4
chr1	94526191	T	945.207	ABCA4
chr1	94526192	T	948.124	ABCA4
chr1	94526193	T	947.261	ABCA4
chr1	94526194	T	946.788	ABCA4
chr1	94526195	C	949.067	ABCA4
chr1	94526196	A	944.142	ABCA4
chr1	94526197	A	942.731	ABCA4
chr1	94526198	G	944.844	ABCA4
chr1	94526199	G	946.707	ABCA4
chr1	94526200	T	950.952	ABCA4
chr1	94526201	C	948.901	ABCA4
chr1	94526202	T	951.957	ABCA4
chr1	94526203	C	948.766	ABCA4
chr1	94526204	C	945.884	ABCA4
chr1	94526205	T	941.395	ABCA4
chr1	94526206	T	937.374	ABCA4
chr1	94526207	C	947.812	ABCA4
chr1	94526208	A	938.774	ABCA4
chr1	94526209	G	935.734	ABCA4
chr1	94526210	T	933.14	ABCA4
chr1	94526211	C	936.384	ABCA4
chr1	94526212	G	932.543	ABCA4
chr1	94526213	C	1053.02	ABCA4
chr1	94526214	A	1054.53	ABCA4
chr1	94526215	A	1046.62	ABCA4
chr1	94526216	C	1053.47	ABCA4
chr1	94526217	T	1051.89	ABCA4
chr1	94526218	C	1052.47	ABCA4
chr1	94526219	C	1050.64	ABCA4
chr1	94526220	T	1042.92	ABCA4
chr1	94526221	T	1047.21	ABCA4
chr1	94526222	C	1053.11	ABCA4
chr1	94526223	T	1052.76	ABCA4
chr1	94526224	C	1052.95	ABCA4
chr1	94526225	C	1050.5	ABCA4
chr1	94526226	A	1045.11	ABCA4
chr1	94526227	A	1060.19	ABCA4
chr1	94526228	G	1051.42	ABCA4
chr1	94526229	A	1066.46	ABCA4
chr1	94526230	C	1062.85	ABCA4
chr1	94526231	G	1052.68	ABCA4
chr1	94526232	A	1033.54	ABCA4
chr1	94526233	T	1026.01	ABCA4
chr1	94526234	G	1022.95	ABCA4
chr1	94526235	C	1023.76	ABCA4
chr1	94526236	T	1024.97	ABCA4
chr1	94526237	C	1021.74	ABCA4
chr1	94526238	T	1021.11	ABCA4
chr1	94526239	T	1021.13	ABCA4
chr1	94526240	C	1026.87	ABCA4
chr1	94526241	A	1024.41	ABCA4
chr1	94526242	C	976.645	ABCA4
chr1	94526243	A	974.118	ABCA4
chr1	94526244	G	973.347	ABCA4
chr1	94526245	T	973.25	ABCA4
chr1	94526246	C	975.522	ABCA4
chr1	94526247	A	971.734	ABCA4
chr1	94526248	T	970.546	ABCA4
chr1	94526249	G	970.696	ABCA4
chr1	94526250	G	971.317	ABCA4
chr1	94526251	A	978.435	ABCA4
chr1	94526252	G	965.997	ABCA4
chr1	94526253	A	967.024	ABCA4
chr1	94526254	C	964.551	ABCA4
chr1	94526255	A	959.895	ABCA4
chr1	94526256	G	965.976	ABCA4
chr1	94526257	A	963.503	ABCA4
chr1	94526258	G	958.965	ABCA4
chr1	94526259	T	948.723	ABCA4
chr1	94526260	A	945.022	ABCA4
chr1	94526261	G	934.911	ABCA4
chr1	94526262	A	945.46	ABCA4
chr1	94526263	T	871.556	ABCA4
chr1	94526264	C	868.215	ABCA4
chr1	94526265	C	868.599	ABCA4
chr1	94526266	A	864.462	ABCA4
chr1	94526267	T	867.253	ABCA4
chr1	94526268	G	866.849	ABCA4
chr1	94526269	C	867.298	ABCA4
chr1	94526270	C	869.581	ABCA4
chr1	94526271	A	867.153	ABCA4
chr1	94526272	G	867.624	ABCA4
chr1	94526273	C	869.927	ABCA4
chr1	94526274	A	867.911	ABCA4
chr1	94526275	C	865.024	ABCA4
chr1	94526276	C	865.145	ABCA4
chr1	94526277	A	849.519	ABCA4
chr1	94526278	T	836.742	ABCA4
chr1	94526279	G	866.059	ABCA4
chr1	94526280	A	864.989	ABCA4
chr1	94526281	A	850.116	ABCA4
chr1	94526282	G	846.355	ABCA4
chr1	94526283	A	841.849	ABCA4
chr1	94526284	T	820.599	ABCA4
chr1	94526285	A	837.196	ABCA4
chr1	94526286	G	843.118	ABCA4
chr1	94526287	G	839.048	ABCA4
chr1	94526288	G	844.952	ABCA4
chr1	94526289	A	846.28	ABCA4
chr1	94526290	A	803.667	ABCA4
chr1	94526291	A	828.333	ABCA4
chr1	94526292	C	845.231	ABCA4
chr1	94526293	A	839.608	ABCA4
chr1	94526294	G	692.858	ABCA4
chr1	94526295	C	691.989	ABCA4
chr1	94526296	G	691.301	ABCA4
chr1	94526297	G	691.602	ABCA4
chr1	94526298	T	689.949	ABCA4
chr1	94526299	T	690.927	ABCA4
chr1	94526300	C	692.18	ABCA4
chr1	94526301	A	692.005	ABCA4
chr1	94526302	G	691.261	ABCA4
chr1	94526303	G	694.685	ABCA4
chr1	94526304	A	689.874	ABCA4
chr1	94526305	T	688.704	ABCA4
chr1	94526306	G	695.347	ABCA4
chr1	94526307	A	695.64	ABCA4
chr1	94526308	T	694.202	ABCA4
chr1	94526309	C	689.642	ABCA4
chr1	94526310	A	679.446	ABCA4
chr1	94526311	T	660.116	ABCA4
chr1	94526312	G	651.696	ABCA4
chr1	94526313	A	649.497	ABCA4
chr1	94526314	A	645.629	ABCA4
chr1	94526315	A	647.422	ABCA4
chr1	94526316	C	644.323	ABCA4
chr1	94526317	T	650.965	ABCA4
chr1	94526318	A	648.309	ABCA4
chr1	94526319	A	638.081	ABCA4
chr1	94526320	A	642.882	ABCA4
chr1	94526321	G	642.651	ABCA4
chr1	94526322	C	645.927	ABCA4
chr1	94526323	A	647.218	ABCA4
chr1	94526324	A	633.884	ABCA4
chr1	94526325	A	589.685	ABCA4
chr1	94526326	A	600.836	ABCA4
chr1	94526327	G	610.847	ABCA4
chr1	94526328	G	623.554	ABCA4
chr1	94526329	A	622.89	ABCA4
chr1	94526330	G	625.099	ABCA4
chr1	94526331	A	627.315	ABCA4
chr1	94526332	G	626.723	ABCA4
chr1	94526333	A	622.328	ABCA4
chr1	94526334	A	615.798	ABCA4
chr1	94526335	G	618.419	ABCA4
chr1	94526811	G	893.608	ABCA4
chr1	94526812	A	899.253	ABCA4
chr1	94526813	C	903.452	ABCA4
chr1	94526814	A	892.712	ABCA4
chr1	94526815	C	903.522	ABCA4
chr1	94526816	A	896.28	ABCA4
chr1	94526817	C	903.855	ABCA4
chr1	94526818	A	899.145	ABCA4
chr1	94526819	A	871.094	ABCA4
chr1	94526820	A	883.895	ABCA4
chr1	94526821	A	881.011	ABCA4
chr1	94526822	T	890.247	ABCA4
chr1	94526823	A	891.417	ABCA4
chr1	94526824	A	885.987	ABCA4
chr1	94526825	C	900.301	ABCA4
chr1	94526826	T	896.532	ABCA4
chr1	94526827	A	892.194	ABCA4
chr1	94526828	A	628.28	ABCA4
chr1	94526829	T	637.868	ABCA4
chr1	94526830	C	641.226	ABCA4
chr1	94526831	A	637.183	ABCA4
chr1	94526832	G	637.616	ABCA4
chr1	94526833	T	630.551	ABCA4
chr1	94526834	T	632.581	ABCA4
chr1	94526835	T	641.427	ABCA4
chr1	94526836	G	640.435	ABCA4
chr1	94526837	G	638.433	ABCA4
chr1	94526838	C	642.285	ABCA4
chr1	94526839	A	642.142	ABCA4
chr1	94526840	C	641.731	ABCA4
chr1	94526841	T	640.672	ABCA4
chr1	94526842	T	632.366	ABCA4
chr1	94526843	T	638.866	ABCA4
chr1	94526844	C	641.97	ABCA4
chr1	94526845	A	640.978	ABCA4
chr1	94526846	G	640.804	ABCA4
chr1	94526847	A	638.07	ABCA4
chr1	94526848	A	631.696	ABCA4
chr1	94526849	G	638.358	ABCA4
chr1	94526850	G	637.401	ABCA4
chr1	94526851	C	641.306	ABCA4
chr1	94526852	G	641.788	ABCA4
chr1	94526853	A	642.172	ABCA4
chr1	94526854	A	631.28	ABCA4
chr1	94526855	T	641.46	ABCA4
chr1	94526856	G	640.401	ABCA4
chr1	94526857	A	637.019	ABCA4
chr1	94526858	T	638.981	ABCA4
chr1	94526859	C	640.519	ABCA4
chr1	94526860	C	640.159	ABCA4
chr1	94526861	A	634.589	ABCA4
chr1	94526862	T	636.113	ABCA4
chr1	94526863	C	641.645	ABCA4
chr1	94526864	A	639.952	ABCA4
chr1	94526865	A	627.473	ABCA4
chr1	94526866	T	634.769	ABCA4
chr1	94526867	A	636.336	ABCA4
chr1	94526868	C	641.231	ABCA4
chr1	94526869	A	604.608	ABCA4
chr1	94526870	T	638.406	ABCA4
chr1	94526871	C	641.441	ABCA4
chr1	94526872	A	633.71	ABCA4
chr1	94526873	G	637.836	ABCA4
chr1	94526874	T	636.272	ABCA4
chr1	94526875	T	599.801	ABCA4
chr1	94526876	A	596.742	ABCA4
chr1	94526877	T	604.392	ABCA4
chr1	94526878	C	602.046	ABCA4
chr1	94526879	C	603.497	ABCA4
chr1	94526880	A	593.833	ABCA4
chr1	94526881	A	585.785	ABCA4
chr1	94526882	C	605.374	ABCA4
chr1	94526883	A	605.836	ABCA4
chr1	94526884	G	603.53	ABCA4
chr1	94526885	C	601.831	ABCA4
chr1	94526886	C	604.452	ABCA4
chr1	94526887	A	595.22	ABCA4
chr1	94526888	C	605.285	ABCA4
chr1	94526889	T	600.93	ABCA4
chr1	94526890	G	605.78	ABCA4
chr1	94526891	G	606.933	ABCA4
chr1	94526892	A	607.438	ABCA4
chr1	94526893	C	605.366	ABCA4
chr1	94526894	C	604.833	ABCA4
chr1	94526895	C	612.957	ABCA4
chr1	94526896	A	615.36	ABCA4
chr1	94526897	C	617.632	ABCA4
chr1	94526898	C	619.769	ABCA4
chr1	94526899	A	613.672	ABCA4
chr1	94526900	C	618.024	ABCA4
chr1	94526901	C	619.277	ABCA4
chr1	94526902	A	612.263	ABCA4
chr1	94526903	G	615.723	ABCA4
chr1	94526904	C	616.223	ABCA4
chr1	94526905	C	617.712	ABCA4
chr1	94526906	A	607.454	ABCA4
chr1	94526907	T	612.333	ABCA4
chr1	94526908	G	618.723	ABCA4
chr1	94526909	C	618.898	ABCA4
chr1	94526910	A	618.527	ABCA4
chr1	94526911	C	617.664	ABCA4
chr1	94526912	A	610.707	ABCA4
chr1	94526913	G	619.484	ABCA4
chr1	94526914	G	620.142	ABCA4
chr1	94526915	T	621.632	ABCA4
chr1	94526916	G	620.194	ABCA4
chr1	94526917	G	366.782	ABCA4
chr1	94526918	A	515.672	ABCA4
chr1	94526919	G	515.981	ABCA4
chr1	94526920	G	518.624	ABCA4
chr1	94526921	A	523.298	ABCA4
chr1	94526922	G	522.148	ABCA4
chr1	94526923	A	524.083	ABCA4
chr1	94526924	C	521.72	ABCA4
chr1	94526925	C	519.21	ABCA4
chr1	94526926	C	520.793	ABCA4
chr1	94526927	T	521.812	ABCA4
chr1	94526928	G	520.065	ABCA4
chr1	94526929	G	520.788	ABCA4
chr1	94526930	T	524.812	ABCA4
chr1	94526931	A	523.438	ABCA4
chr1	94526932	T	524.223	ABCA4
chr1	94526933	A	520.188	ABCA4
chr1	94526934	T	523.36	ABCA4
chr1	94526935	C	521.218	ABCA4
chr1	94526936	C	522.887	ABCA4
chr1	94526937	A	520.987	ABCA4
chr1	94526938	C	520.836	ABCA4
chr1	94526939	C	521.624	ABCA4
chr1	94526940	T	526.027	ABCA4
chr1	94526941	G	623.995	ABCA4
chr1	94526942	G	621.618	ABCA4
chr1	94526943	C	621.54	ABCA4
chr1	94526944	A	625.632	ABCA4
chr1	94526945	A	620.874	ABCA4
chr1	94526946	A	616.113	ABCA4
chr1	94526947	C	622.828	ABCA4
chr1	94526948	A	607.202	ABCA4
chr1	94526949	G	619.032	ABCA4
chr1	94526950	G	619.535	ABCA4
chr1	94526951	A	621.296	ABCA4
chr1	94526952	T	599.788	ABCA4
chr1	94526953	A	616.28	ABCA4
chr1	94526954	G	623.664	ABCA4
chr1	94526955	A	621.371	ABCA4
chr1	94526956	T	602.444	ABCA4
chr1	94526957	T	624.46	ABCA4
chr1	94526958	T	625.946	ABCA4
chr1	94526959	G	624.363	ABCA4
chr1	94526960	A	623.664	ABCA4
chr1	94526961	T	624.876	ABCA4
chr1	94526962	A	623.828	ABCA4
chr1	94526963	C	616.645	ABCA4
chr1	94526964	A	700.61	ABCA4
chr1	94526965	C	633.384	ABCA4
chr1	94526966	T	632.691	ABCA4
chr1	94526967	G	631.944	ABCA4
chr1	94526968	G	631.836	ABCA4
chr1	94526969	A	636.169	ABCA4
chr1	94526970	A	628.766	ABCA4
chr1	94526971	C	634.656	ABCA4
chr1	94526972	G	634.035	ABCA4
chr1	94526973	A	633.218	ABCA4
chr1	94526974	C	634.36	ABCA4
chr1	94526975	T	631.261	ABCA4
chr1	94526976	T	628.532	ABCA4
chr1	94526977	T	633.562	ABCA4
chr1	94526978	C	632.473	ABCA4
chr1	94526979	T	635.29	ABCA4
chr1	94526980	T	634.981	ABCA4
chr1	94526981	G	634.895	ABCA4
chr1	94526982	T	635.879	ABCA4
chr1	94526983	G	635.099	ABCA4
chr1	94526984	A	635.785	ABCA4
chr1	94526985	A	629.919	ABCA4
chr1	94526986	C	630.933	ABCA4
chr1	94526987	T	629.384	ABCA4
chr1	94526988	T	422.371	ABCA4
chr1	94526989	T	493.629	ABCA4
chr1	94526990	A	494.546	ABCA4
chr1	94526991	C	493.997	ABCA4
chr1	94526992	A	493.847	ABCA4
chr1	94526993	C	494.401	ABCA4
chr1	94526994	G	490.414	ABCA4
chr1	94526995	T	487.097	ABCA4
chr1	94526996	T	489.645	ABCA4
chr1	94526997	T	491.97	ABCA4
chr1	94526998	T	494.008	ABCA4
chr1	94526999	C	493.32	ABCA4
chr1	94527000	C	488.758	ABCA4
chr1	94527001	C	490.78	ABCA4
chr1	94527002	T	493.062	ABCA4
chr1	94527003	G	492.339	ABCA4
chr1	94527004	T	491.605	ABCA4
chr1	94527005	G	492.731	ABCA4
chr1	94527006	T	488.599	ABCA4
chr1	94527007	T	484.083	ABCA4
chr1	94527008	T	489.218	ABCA4
chr1	94527009	C	476.159	ABCA4
chr1	94527010	A	466.836	ABCA4
chr1	94527011	T	469.366	ABCA4
chr1	94527012	G	469.801	ABCA4
chr1	94527013	T	581.863	ABCA4
chr1	94527014	G	580.648	ABCA4
chr1	94527015	C	577.707	ABCA4
chr1	94527016	T	578.473	ABCA4
chr1	94527017	A	500.699	ABCA4
chr1	94527018	G	505.567	ABCA4
chr1	94527019	T	504.86	ABCA4
chr1	94527020	A	505.761	ABCA4
chr1	94527021	A	498.511	ABCA4
chr1	94527022	A	504.366	ABCA4
chr1	94527023	G	492.204	ABCA4
chr1	94527024	C	504.255	ABCA4
chr1	94527025	C	502.914	ABCA4
chr1	94527026	C	501.777	ABCA4
chr1	94527027	T	485.312	ABCA4
chr1	94527028	T	482.215	ABCA4
chr1	94527029	G	503.78	ABCA4
chr1	94527030	G	492.384	ABCA4
chr1	94527031	G	499.027	ABCA4
chr1	94527032	A	498.422	ABCA4
chr1	94527033	T	482.035	ABCA4
chr1	94527034	T	495.086	ABCA4
chr1	94527035	A	493.801	ABCA4
chr1	94527036	T	489.548	ABCA4
chr1	94527037	T	493.987	ABCA4
chr1	94527038	A	491.637	ABCA4
chr1	94527039	T	495.446	ABCA4
chr1	94527040	C	490.516	ABCA4
chr1	94527041	T	493.446	ABCA4
chr1	94527042	A	489.056	ABCA4
chr1	94527043	T	493.513	ABCA4
chr1	94527044	T	494.285	ABCA4
chr1	94527045	G	493.344	ABCA4
chr1	94527046	A	490.82	ABCA4
chr1	94527047	A	487.444	ABCA4
chr1	94527048	A	489.78	ABCA4
chr1	94527049	A	481.954	ABCA4
chr1	94527050	C	489.468	ABCA4
chr1	94527051	T	492.753	ABCA4
chr1	94527052	G	493.352	ABCA4
chr1	94527053	T	491.048	ABCA4
chr1	94527054	T	495.968	ABCA4
chr1	94527055	G	496.884	ABCA4
chr1	94527056	T	497.629	ABCA4
chr1	94527057	G	497.492	ABCA4
chr1	94527058	T	498.288	ABCA4
chr1	94527059	G	497.323	ABCA4
chr1	94527060	T	493.489	ABCA4
chr1	94527061	T	497.478	ABCA4
chr1	94527062	G	497.11	ABCA4
chr1	94527063	T	497.645	ABCA4
chr1	94527064	C	497.411	ABCA4
chr1	94527065	A	494.992	ABCA4
chr1	94527066	C	496.325	ABCA4
chr1	94527067	T	496.72	ABCA4
chr1	94527068	G	497.503	ABCA4
chr1	94527069	A	494.858	ABCA4
chr1	94527070	A	470.556	ABCA4
chr1	94527071	A	479.132	ABCA4
chr1	94527072	G	495.091	ABCA4
chr1	94527073	G	492.446	ABCA4
chr1	94527074	G	495.927	ABCA4
chr1	94527075	C	495.261	ABCA4
chr1	94527076	C	492.258	ABCA4
chr1	94527077	C	496.747	ABCA4
chr1	94527078	A	495.93	ABCA4
chr1	94527079	A	491.392	ABCA4
chr1	94527080	T	466.269	ABCA4
chr1	94527081	T	499.07	ABCA4
chr1	94527082	C	497.363	ABCA4
chr1	94527083	C	498.118	ABCA4
chr1	94527084	A	498.809	ABCA4
chr1	94527085	G	497.871	ABCA4
chr1	94527086	C	497.419	ABCA4
chr1	94527087	A	487.723	ABCA4
chr1	94527088	T	497.648	ABCA4
chr1	94527089	G	499.651	ABCA4
chr1	94527090	G	497.441	ABCA4
chr1	94527091	G	500.191	ABCA4
chr1	94527092	A	498.806	ABCA4
chr1	94527093	G	500.651	ABCA4
chr1	94527094	G	497.449	ABCA4
chr1	94527095	G	499.712	ABCA4
chr1	94527096	T	498.944	ABCA4
chr1	94527097	T	494.218	ABCA4
chr1	94527098	T	499.796	ABCA4
chr1	94527099	C	499.341	ABCA4
chr1	94527100	A	488.148	ABCA4
chr1	94527101	C	500.745	ABCA4
chr1	94527102	T	500.892	ABCA4
chr1	94527103	C	500.094	ABCA4
chr1	94527104	A	496.293	ABCA4
chr1	94527105	A	495.914	ABCA4
chr1	94527106	G	499.763	ABCA4
chr1	94527107	G	501.522	ABCA4
chr1	94527108	T	500.57	ABCA4
chr1	94527109	G	502.177	ABCA4
chr1	94527110	G	501.559	ABCA4
chr1	94527111	C	498.909	ABCA4
chr1	94527112	C	497.457	ABCA4
chr1	94527113	C	498.556	ABCA4
chr1	94527114	T	498.589	ABCA4
chr1	94527115	A	499.497	ABCA4
chr1	94527116	G	501.046	ABCA4
chr1	94527117	G	499.089	ABCA4
chr1	94527118	G	501.753	ABCA4
chr1	94527119	A	501.841	ABCA4
chr1	94527120	G	502.664	ABCA4
chr1	94527121	A	501.667	ABCA4
chr1	94527122	G	501.962	ABCA4
chr1	94527123	A	499.134	ABCA4
chr1	94527124	A	490.336	ABCA4
chr1	94527125	G	497.667	ABCA4
chr1	94527126	C	497.86	ABCA4
chr1	94527127	A	499.685	ABCA4
chr1	94527128	T	501.003	ABCA4
chr1	94527129	A	499.984	ABCA4
chr1	94527130	T	501.987	ABCA4
chr1	94527131	G	502.317	ABCA4
chr1	94527132	T	501.626	ABCA4
chr1	94527585	G	605.876	ABCA4
chr1	94527586	G	622.368	ABCA4
chr1	94527587	T	607.228	ABCA4
chr1	94527588	C	591.473	ABCA4
chr1	94527589	A	605.078	ABCA4
chr1	94527590	A	638.715	ABCA4
chr1	94527591	C	633.161	ABCA4
chr1	94527592	A	931.892	ABCA4
chr1	94527593	G	934.495	ABCA4
chr1	94527594	A	950.777	ABCA4
chr1	94527595	T	911.081	ABCA4
chr1	94527596	A	939.226	ABCA4
chr1	94527597	T	917.513	ABCA4
chr1	94527598	A	940.634	ABCA4
chr1	94527599	C	940.492	ABCA4
chr1	94527600	A	948.723	ABCA4
chr1	94527601	G	921.89	ABCA4
chr1	94527602	G	959.995	ABCA4
chr1	94527603	C	950.952	ABCA4
chr1	94527604	C	960.425	ABCA4
chr1	94527605	T	871.772	ABCA4
chr1	94527606	G	959.492	ABCA4
chr1	94527607	G	962.546	ABCA4
chr1	94527608	G	964.71	ABCA4
chr1	94527609	A	918	ABCA4
chr1	94527610	T	933.11	ABCA4
chr1	94527611	G	945.048	ABCA4
chr1	94527612	G	962.172	ABCA4
chr1	94527613	G	991.583	ABCA4
chr1	94527614	A	977.618	ABCA4
chr1	94527615	G	981.858	ABCA4
chr1	94527616	T	976.737	ABCA4
chr1	94527617	G	980.446	ABCA4
chr1	94527618	T	990.761	ABCA4
chr1	94527619	C	957.183	ABCA4
chr1	94527620	C	991.973	ABCA4
chr1	94527621	A	976.315	ABCA4
chr1	94527622	G	972.204	ABCA4
chr1	94527623	G	994.091	ABCA4
chr1	94527624	G	997.032	ABCA4
chr1	94527625	A	1001.18	ABCA4
chr1	94527626	G	999.798	ABCA4
chr1	94527627	G	997.315	ABCA4
chr1	94527628	C	997.914	ABCA4
chr1	94527629	A	996.519	ABCA4
chr1	94527630	G	997.247	ABCA4
chr1	94527631	G	996.785	ABCA4
chr1	94527632	T	996.895	ABCA4
chr1	94527633	C	997.272	ABCA4
chr1	94527634	C	997.239	ABCA4
chr1	94527635	T	991.825	ABCA4
chr1	94527636	G	998.605	ABCA4
chr1	94527637	A	997.57	ABCA4
chr1	94527638	G	1032.86	ABCA4
chr1	94527639	C	1032.74	ABCA4
chr1	94527640	T	1031.51	ABCA4
chr1	94527641	C	1035.59	ABCA4
chr1	94527642	A	1034.84	ABCA4
chr1	94527643	T	1028.24	ABCA4
chr1	94527644	C	1030.34	ABCA4
chr1	94527645	C	1033.51	ABCA4
chr1	94527646	A	1033.63	ABCA4
chr1	94527647	A	1029.86	ABCA4
chr1	94527648	C	1034.45	ABCA4
chr1	94527649	A	1015.56	ABCA4
chr1	94527650	C	1034.7	ABCA4
chr1	94527651	A	1018.48	ABCA4
chr1	94527652	T	892.003	ABCA4
chr1	94527653	T	1030.03	ABCA4
chr1	94527654	C	1033.11	ABCA4
chr1	94527655	C	1033.12	ABCA4
chr1	94527656	T	1029.55	ABCA4
chr1	94527657	C	1036.14	ABCA4
chr1	94527658	T	1023.84	ABCA4
chr1	94527659	G	1033.31	ABCA4
chr1	94527660	C	1031.19	ABCA4
chr1	94527661	C	1027.31	ABCA4
chr1	94527662	T	1022.08	ABCA4
chr1	94527663	T	1023.32	ABCA4
chr1	94527664	G	1033.24	ABCA4
chr1	94527665	T	1032.55	ABCA4
chr1	94527666	C	1033.42	ABCA4
chr1	94527667	A	1032.17	ABCA4
chr1	94527668	T	1023.94	ABCA4
chr1	94527669	T	1033.17	ABCA4
chr1	94527670	G	1033.02	ABCA4
chr1	94527671	A	1031.93	ABCA4
chr1	94527672	G	1033.58	ABCA4
chr1	94527673	C	1032.96	ABCA4
chr1	94527674	A	1033.83	ABCA4
chr1	94527675	T	1033.75	ABCA4
chr1	94527676	A	1032.25	ABCA4
chr1	94527677	C	1034.16	ABCA4
chr1	94527678	A	1023.24	ABCA4
chr1	94527679	T	1027.75	ABCA4
chr1	94527680	C	1034.73	ABCA4
chr1	94527681	A	936.798	ABCA4
chr1	94527682	T	950.79	ABCA4
chr1	94527683	G	950.661	ABCA4
chr1	94527684	G	954.18	ABCA4
chr1	94527685	A	958.495	ABCA4
chr1	94527686	A	923.825	ABCA4
chr1	94527687	A	947.328	ABCA4
chr1	94527688	T	958.487	ABCA4
chr1	94527689	G	955.032	ABCA4
chr1	94527690	T	711.352	ABCA4
chr1	94527691	T	711.917	ABCA4
chr1	94527692	A	710.288	ABCA4
chr1	94527693	G	716.159	ABCA4
chr1	94527694	T	711.067	ABCA4
chr1	94527695	T	709.817	ABCA4
chr1	94527696	A	714.425	ABCA4
chr1	94527697	G	714.694	ABCA4
chr1	94527698	G	710.215	ABCA4
chr1	94527699	G	716.258	ABCA4
chr1	94527700	A	714.468	ABCA4
chr1	94527701	A	670.495	ABCA4
chr1	94527702	G	715.323	ABCA4
chr1	94527703	G	711.718	ABCA4
chr1	94527704	G	719.454	ABCA4
chr1	94527705	G	698.747	ABCA4
chr1	94527706	C	692.508	ABCA4
chr1	94527707	T	700.672	ABCA4
chr1	94527708	G	696.731	ABCA4
chr1	94527709	C	693.317	ABCA4
chr1	94527710	A	697.755	ABCA4
chr1	94527711	T	699.019	ABCA4
chr1	94527712	T	700.484	ABCA4
chr1	94527713	A	696.543	ABCA4
chr1	94527714	T	652.336	ABCA4
chr1	94527715	T	700.263	ABCA4
chr1	94527716	C	694.892	ABCA4
chr1	94527717	C	696.503	ABCA4
chr1	94527718	A	697.048	ABCA4
chr1	94527719	G	696.906	ABCA4
chr1	94527720	G	696.825	ABCA4
chr1	94527721	G	653.911	ABCA4
chr1	94527722	C	652.532	ABCA4
chr1	94527723	T	656.675	ABCA4
chr1	94527724	C	651.333	ABCA4
chr1	94527725	C	650.374	ABCA4
chr1	94527726	C	652.613	ABCA4
chr1	94527727	A	655.188	ABCA4
chr1	94527728	G	654.253	ABCA4
chr1	94527729	G	655.887	ABCA4
chr1	94527730	A	655.524	ABCA4
chr1	94527731	A	651.269	ABCA4
chr1	94527732	C	651.411	ABCA4
chr1	94527733	C	652.871	ABCA4
chr1	94527734	A	655.927	ABCA4
chr1	94527735	G	656.121	ABCA4
chr1	94527736	A	654.288	ABCA4
chr1	94527737	C	648.806	ABCA4
chr1	94527738	C	494.247	ABCA4
chr1	94527739	T	495.965	ABCA4
chr1	94527740	A	493.815	ABCA4
chr1	94527741	C	494.36	ABCA4
chr1	94527742	T	494.218	ABCA4
chr1	94527743	G	494.935	ABCA4
chr1	94527744	G	494.546	ABCA4
chr1	94527745	C	491.204	ABCA4
chr1	94527746	C	493.032	ABCA4
chr1	94527747	A	495.828	ABCA4
chr1	94527748	T	491.401	ABCA4
chr1	94527749	A	491.261	ABCA4
chr1	94527750	C	492.21	ABCA4
chr1	94527751	A	489.04	ABCA4
chr1	94527752	G	495.642	ABCA4
chr1	94527753	A	493.731	ABCA4
chr1	94527754	G	494.253	ABCA4
chr1	94527755	T	497.449	ABCA4
chr1	94527756	C	490.478	ABCA4
chr1	94527757	C	493.274	ABCA4
chr1	94528077	C	215.427	ABCA4
chr1	94528078	A	158.487	ABCA4
chr1	94528079	C	194.07	ABCA4
chr1	94528080	T	147.105	ABCA4
chr1	94528081	C	162.118	ABCA4
chr1	94528082	C	200.815	ABCA4
chr1	94528083	A	153.519	ABCA4
chr1	94528084	G	132.683	ABCA4
chr1	94528085	C	199.957	ABCA4
chr1	94528086	A	171.519	ABCA4
chr1	94528087	C	181.054	ABCA4
chr1	94528088	C	199.621	ABCA4
chr1	94528089	C	200.091	ABCA4
chr1	94528090	C	199.852	ABCA4
chr1	94528091	C	200.183	ABCA4
chr1	94528092	A	147.414	ABCA4
chr1	94528093	T	145.425	ABCA4
chr1	94528094	T	186.989	ABCA4
chr1	94528095	A	192.642	ABCA4
chr1	94528096	G	145.379	ABCA4
chr1	94528097	C	196.258	ABCA4
chr1	94528098	G	165.051	ABCA4
chr1	94528099	T	169.586	ABCA4
chr1	94528100	G	188.191	ABCA4
chr1	94528101	T	194.215	ABCA4
chr1	94528102	C	168.707	ABCA4
chr1	94528103	A	191.632	ABCA4
chr1	94528104	T	163.828	ABCA4
chr1	94528105	G	173.653	ABCA4
chr1	94528106	G	207.457	ABCA4
chr1	94528107	A	178.82	ABCA4
chr1	94528108	G	180.091	ABCA4
chr1	94528109	G	207.93	ABCA4
chr1	94528110	A	171.957	ABCA4
chr1	94528111	G	184.142	ABCA4
chr1	94528112	G	206.892	ABCA4
chr1	94528113	A	178.836	ABCA4
chr1	94528114	T	183.618	ABCA4
chr1	94528115	C	166.89	ABCA4
chr1	94528116	G	243.422	ABCA4
chr1	94528117	C	270.376	ABCA4
chr1	94528118	G	246.379	ABCA4
chr1	94528119	A	264.642	ABCA4
chr1	94528120	A	284.728	ABCA4
chr1	94528121	C	262.495	ABCA4
chr1	94528122	T	233.296	ABCA4
chr1	94528123	T	270.169	ABCA4
chr1	94528124	C	249.425	ABCA4
chr1	94528125	A	381.895	ABCA4
chr1	94528126	G	364.5	ABCA4
chr1	94528127	A	382.508	ABCA4
chr1	94528128	C	375.828	ABCA4
chr1	94528129	T	366.516	ABCA4
chr1	94528130	C	375.255	ABCA4
chr1	94528131	A	379.922	ABCA4
chr1	94528132	C	374.175	ABCA4
chr1	94528133	G	367.651	ABCA4
chr1	94528134	A	379.696	ABCA4
chr1	94528135	A	375.879	ABCA4
chr1	94528136	T	364.159	ABCA4
chr1	94528137	C	369.392	ABCA4
chr1	94528138	G	369.968	ABCA4
chr1	94528139	T	378.102	ABCA4
chr1	94528140	C	448.605	ABCA4
chr1	94528141	C	457.817	ABCA4
chr1	94528142	A	451.153	ABCA4
chr1	94528143	C	456.992	ABCA4
chr1	94528144	G	447.14	ABCA4
chr1	94528145	A	470.067	ABCA4
chr1	94528146	A	494.691	ABCA4
chr1	94528147	G	503.153	ABCA4
chr1	94528148	C	516.858	ABCA4
chr1	94528149	A	511.478	ABCA4
chr1	94528150	G	509.726	ABCA4
chr1	94528151	G	518.823	ABCA4
chr1	94528152	G	518.669	ABCA4
chr1	94528153	G	520.164	ABCA4
chr1	94528154	T	513.737	ABCA4
chr1	94528155	A	515.621	ABCA4
chr1	94528156	G	509.801	ABCA4
chr1	94528157	G	518.613	ABCA4
chr1	94528158	G	519.538	ABCA4
chr1	94528159	C	518.245	ABCA4
chr1	94528160	A	507.887	ABCA4
chr1	94528161	T	500.887	ABCA4
chr1	94528162	C	508.586	ABCA4
chr1	94528163	T	566.798	ABCA4
chr1	94528164	G	578.038	ABCA4
chr1	94528165	C	579.901	ABCA4
chr1	94528166	T	566.188	ABCA4
chr1	94528167	G	579.581	ABCA4
chr1	94528168	G	583.973	ABCA4
chr1	94528169	A	580.734	ABCA4
chr1	94528170	G	582.376	ABCA4
chr1	94528171	G	596.255	ABCA4
chr1	94528172	T	604.54	ABCA4
chr1	94528173	A	603.352	ABCA4
chr1	94528174	G	598.285	ABCA4
chr1	94528175	A	604.059	ABCA4
chr1	94528176	T	596.522	ABCA4
chr1	94528177	T	609.645	ABCA4
chr1	94528178	C	612.07	ABCA4
chr1	94528179	C	612.272	ABCA4
chr1	94528180	A	612.387	ABCA4
chr1	94528181	A	606.651	ABCA4
chr1	94528182	C	613.925	ABCA4
chr1	94528183	T	610.462	ABCA4
chr1	94528184	G	612.019	ABCA4
chr1	94528185	G	613.331	ABCA4
chr1	94528186	A	614.863	ABCA4
chr1	94528187	G	607.376	ABCA4
chr1	94528188	C	536.661	ABCA4
chr1	94528189	C	538.161	ABCA4
chr1	94528190	T	538.691	ABCA4
chr1	94528191	C	543.022	ABCA4
chr1	94528192	C	556.051	ABCA4
chr1	94528193	G	686.398	ABCA4
chr1	94528194	C	686.438	ABCA4
chr1	94528195	C	687.008	ABCA4
chr1	94528196	T	685.051	ABCA4
chr1	94528197	G	686.513	ABCA4
chr1	94528198	C	687.495	ABCA4
chr1	94528199	A	687.132	ABCA4
chr1	94528200	C	686.884	ABCA4
chr1	94528201	C	686.809	ABCA4
chr1	94528202	T	683.266	ABCA4
chr1	94528203	G	677.091	ABCA4
chr1	94528204	G	657.5	ABCA4
chr1	94528205	C	652.513	ABCA4
chr1	94528206	T	653.159	ABCA4
chr1	94528207	C	651.903	ABCA4
chr1	94528208	C	647.586	ABCA4
chr1	94528209	T	643.989	ABCA4
chr1	94528210	T	646.151	ABCA4
chr1	94528211	G	652.065	ABCA4
chr1	94528212	T	652.358	ABCA4
chr1	94528213	G	685.718	ABCA4
chr1	94528214	A	675.879	ABCA4
chr1	94528215	T	674.677	ABCA4
chr1	94528216	C	675.169	ABCA4
chr1	94528217	C	673.559	ABCA4
chr1	94528218	C	674.124	ABCA4
chr1	94528219	C	675.398	ABCA4
chr1	94528220	T	672.105	ABCA4
chr1	94528221	G	674.398	ABCA4
chr1	94528222	T	672.03	ABCA4
chr1	94528223	T	672.782	ABCA4
chr1	94528224	C	675.677	ABCA4
chr1	94528225	A	674.957	ABCA4
chr1	94528226	A	673.075	ABCA4
chr1	94528227	C	674.29	ABCA4
chr1	94528228	C	651.315	ABCA4
chr1	94528229	A	640.081	ABCA4
chr1	94528230	T	628.352	ABCA4
chr1	94528231	G	644.465	ABCA4
chr1	94528232	T	622.325	ABCA4
chr1	94528233	C	617.543	ABCA4
chr1	94528234	C	614.573	ABCA4
chr1	94528235	T	613.562	ABCA4
chr1	94528236	G	614.46	ABCA4
chr1	94528237	C	614.626	ABCA4
chr1	94528238	A	454.672	ABCA4
chr1	94528239	G	455.073	ABCA4
chr1	94528240	A	454.769	ABCA4
chr1	94528241	T	445.113	ABCA4
chr1	94528242	A	451.543	ABCA4
chr1	94528243	G	454.185	ABCA4
chr1	94528244	G	453.059	ABCA4
chr1	94528245	C	456.202	ABCA4
chr1	94528246	A	454.116	ABCA4
chr1	94528247	A	433.718	ABCA4
chr1	94528248	A	450.097	ABCA4
chr1	94528249	C	456.091	ABCA4
chr1	94528250	C	454.699	ABCA4
chr1	94528251	C	455.368	ABCA4
chr1	94528252	G	453.573	ABCA4
chr1	94528253	C	437.71	ABCA4
chr1	94528254	C	398.866	ABCA4
chr1	94528255	C	392.976	ABCA4
chr1	94528256	C	393.659	ABCA4
chr1	94528257	A	392.204	ABCA4
chr1	94528258	G	392.113	ABCA4
chr1	94528259	A	390.401	ABCA4
chr1	94528260	T	390.505	ABCA4
chr1	94528261	G	392.341	ABCA4
chr1	94528262	T	389.07	ABCA4
chr1	94528263	A	392.231	ABCA4
chr1	94528264	C	392.793	ABCA4
chr1	94528265	C	392.866	ABCA4
chr1	94528266	G	383.331	ABCA4
chr1	94528267	G	384.234	ABCA4
chr1	94528268	A	385.344	ABCA4
chr1	94528269	A	367.927	ABCA4
chr1	94528270	A	379.608	ABCA4
chr1	94528271	T	382.839	ABCA4
chr1	94528272	C	384.788	ABCA4
chr1	94528273	T	367.976	ABCA4
chr1	94528274	T	384.476	ABCA4
chr1	94528275	C	383.301	ABCA4
chr1	94528276	C	384.032	ABCA4
chr1	94528277	A	382.481	ABCA4
chr1	94528278	C	384.204	ABCA4
chr1	94528279	G	383.524	ABCA4
chr1	94528280	G	382.565	ABCA4
chr1	94528281	G	384.438	ABCA4
chr1	94528282	A	383.589	ABCA4
chr1	94528283	T	384.93	ABCA4
chr1	94528284	C	384.376	ABCA4
chr1	94528285	A	384.866	ABCA4
chr1	94528286	G	384.18	ABCA4
chr1	94528287	C	382.944	ABCA4
chr1	94528288	T	379.003	ABCA4
chr1	94528289	C	379.597	ABCA4
chr1	94528290	T	378.137	ABCA4
chr1	94528291	G	299.293	ABCA4
chr1	94528292	G	298.25	ABCA4
chr1	94528293	G	299.788	ABCA4
chr1	94528294	A	298.277	ABCA4
chr1	94528295	C	298.309	ABCA4
chr1	94528296	C	299.097	ABCA4
chr1	94528297	A	299.008	ABCA4
chr1	94528298	G	298.89	ABCA4
chr1	94528299	A	299.016	ABCA4
chr1	94528300	A	287.175	ABCA4
chr1	94528301	T	296.815	ABCA4
chr1	94528302	C	298.699	ABCA4
chr1	94528303	C	296.379	ABCA4
chr1	94528304	C	298.624	ABCA4
chr1	94528305	A	298.368	ABCA4
chr1	94528306	A	295.151	ABCA4
chr1	94528307	T	280.667	ABCA4
chr1	94528308	A	296.102	ABCA4
chr1	94528309	C	297.602	ABCA4
chr1	94528310	C	299.277	ABCA4
chr1	94528311	T	297.911	ABCA4
chr1	94528312	G	296.984	ABCA4
chr1	94528313	A	294.887	ABCA4
chr1	94528314	G	287.629	ABCA4
chr1	94528315	A	284.715	ABCA4
chr1	94528316	A	283.817	ABCA4
chr1	94528317	G	284.527	ABCA4
chr1	94528318	A	284.933	ABCA4
chr1	94528319	C	284.282	ABCA4
chr1	94528320	A	282.667	ABCA4
chr1	94528321	C	283.793	ABCA4
chr1	94528322	A	280.675	ABCA4
chr1	94528323	G	284.739	ABCA4
chr1	94528324	A	284.202	ABCA4
chr1	94528325	G	281.083	ABCA4
chr1	94528326	G	280.261	ABCA4
chr1	94528327	G	283.089	ABCA4
chr1	94528328	A	282.134	ABCA4
chr1	94528329	C	280.516	ABCA4
chr1	94528648	A	308.734	ABCA4
chr1	94528649	G	305.785	ABCA4
chr1	94528650	C	307.081	ABCA4
chr1	94528651	C	311.352	ABCA4
chr1	94528652	C	310.597	ABCA4
chr1	94528653	T	308.312	ABCA4
chr1	94528654	T	308.806	ABCA4
chr1	94528655	C	311.414	ABCA4
chr1	94528656	C	309.586	ABCA4
chr1	94528657	T	309.589	ABCA4
chr1	94528658	G	309.325	ABCA4
chr1	94528659	A	311.349	ABCA4
chr1	94528660	A	312.288	ABCA4
chr1	94528661	A	312.46	ABCA4
chr1	94528662	C	311.484	ABCA4
chr1	94528663	A	311.887	ABCA4
chr1	94528664	T	308.978	ABCA4
chr1	94528665	C	310.844	ABCA4
chr1	94528666	A	311.266	ABCA4
chr1	94528667	C	309.5	ABCA4
chr1	94528668	C	306.349	ABCA4
chr1	94528669	T	288.489	ABCA4
chr1	94528670	G	308.134	ABCA4
chr1	94528671	T	298.565	ABCA4
chr1	94528672	C	305.75	ABCA4
chr1	94528673	T	285.79	ABCA4
chr1	94528674	T	294.097	ABCA4
chr1	94528675	T	312.075	ABCA4
chr1	94528676	A	312.113	ABCA4
chr1	94528677	A	304.688	ABCA4
chr1	94528678	T	301.599	ABCA4
chr1	94528679	C	310.497	ABCA4
chr1	94528680	T	293.637	ABCA4
chr1	94528681	T	292.901	ABCA4
chr1	94528682	A	311.446	ABCA4
chr1	94528683	T	294.935	ABCA4
chr1	94528684	T	308.927	ABCA4
chr1	94528685	G	314.126	ABCA4
chr1	94528686	G	312.347	ABCA4
chr1	94528687	T	313.102	ABCA4
chr1	94528688	T	312.632	ABCA4
chr1	94528689	T	316.401	ABCA4
chr1	94528690	T	318.53	ABCA4
chr1	94528691	C	326.723	ABCA4
chr1	94528692	T	331.874	ABCA4
chr1	94528693	C	330.927	ABCA4
chr1	94528694	C	328.258	ABCA4
chr1	94528695	A	331.18	ABCA4
chr1	94528696	C	402.441	ABCA4
chr1	94528697	C	400.589	ABCA4
chr1	94528698	A	403.702	ABCA4
chr1	94528699	C	402.989	ABCA4
chr1	94528700	G	431.884	ABCA4
chr1	94528701	T	429.349	ABCA4
chr1	94528702	C	431.075	ABCA4
chr1	94528703	T	432.96	ABCA4
chr1	94528704	A	433.449	ABCA4
chr1	94528705	T	430.54	ABCA4
chr1	94528706	G	431.704	ABCA4
chr1	94528707	T	433.073	ABCA4
chr1	94528708	C	432.946	ABCA4
chr1	94528709	C	430.298	ABCA4
chr1	94528710	A	430.812	ABCA4
chr1	94528711	T	418.769	ABCA4
chr1	94528712	T	429.659	ABCA4
chr1	94528713	C	594.441	ABCA4
chr1	94528714	G	594.887	ABCA4
chr1	94528715	G	603.53	ABCA4
chr1	94528716	A	645.696	ABCA4
chr1	94528717	T	650.137	ABCA4
chr1	94528718	C	649.769	ABCA4
chr1	94528719	T	653.683	ABCA4
chr1	94528720	T	654.473	ABCA4
chr1	94528721	A	659.554	ABCA4
chr1	94528722	T	658.653	ABCA4
chr1	94528723	A	660.785	ABCA4
chr1	94528724	C	659.263	ABCA4
chr1	94528725	T	653.118	ABCA4
chr1	94528726	T	660.005	ABCA4
chr1	94528727	C	658.22	ABCA4
chr1	94528728	A	644.782	ABCA4
chr1	94528729	C	654.984	ABCA4
chr1	94528730	G	658.188	ABCA4
chr1	94528731	T	645.513	ABCA4
chr1	94528732	G	660.675	ABCA4
chr1	94528733	G	659.051	ABCA4
chr1	94528734	G	659.231	ABCA4
chr1	94528735	G	661.363	ABCA4
chr1	94528736	T	652.93	ABCA4
chr1	94528737	G	660.949	ABCA4
chr1	94528738	G	768.96	ABCA4
chr1	94528739	T	766.728	ABCA4
chr1	94528740	A	765.728	ABCA4
chr1	94528741	G	768.704	ABCA4
chr1	94528742	A	772.645	ABCA4
chr1	94528743	G	768.78	ABCA4
chr1	94528744	A	774.142	ABCA4
chr1	94528745	G	777.349	ABCA4
chr1	94528746	C	797.86	ABCA4
chr1	94528747	T	805.376	ABCA4
chr1	94528748	G	803.874	ABCA4
chr1	94528749	G	803.242	ABCA4
chr1	94528750	T	807.169	ABCA4
chr1	94528751	C	830.013	ABCA4
chr1	94528752	C	830.406	ABCA4
chr1	94528753	A	832.782	ABCA4
chr1	94528754	G	831.914	ABCA4
chr1	94528755	G	829.113	ABCA4
chr1	94528756	G	832.742	ABCA4
chr1	94528757	A	834.952	ABCA4
chr1	94528758	T	833.489	ABCA4
chr1	94528759	A	834.008	ABCA4
chr1	94528760	C	831.417	ABCA4
chr1	94528761	A	828.075	ABCA4
chr1	94528762	T	826.228	ABCA4
chr1	94528763	G	829.933	ABCA4
chr1	94528764	T	818.637	ABCA4
chr1	94528765	C	819.339	ABCA4
chr1	94528766	A	982.183	ABCA4
chr1	94528767	G	988.901	ABCA4
chr1	94528768	G	1008.22	ABCA4
chr1	94528769	G	1021.58	ABCA4
chr1	94528770	A	1041.25	ABCA4
chr1	94528771	A	1001.37	ABCA4
chr1	94528772	T	1025.63	ABCA4
chr1	94528773	A	1041.91	ABCA4
chr1	94528774	C	1039	ABCA4
chr1	94528775	C	1037.9	ABCA4
chr1	94528776	A	1041.23	ABCA4
chr1	94528777	C	1041.48	ABCA4
chr1	94528778	T	1040.21	ABCA4
chr1	94528779	C	1039.59	ABCA4
chr1	94528780	C	1039.47	ABCA4
chr1	94528781	G	1034.6	ABCA4
chr1	94528782	G	1033.84	ABCA4
chr1	94528783	C	1027.87	ABCA4
chr1	94528784	C	1023.73	ABCA4
chr1	94528785	C	1025.17	ABCA4
chr1	94528786	A	997.847	ABCA4
chr1	94528787	G	994.849	ABCA4
chr1	94528788	A	1058.09	ABCA4
chr1	94528789	A	1044.73	ABCA4
chr1	94528790	C	1056.01	ABCA4
chr1	94528791	A	1051.19	ABCA4
chr1	94528792	T	1056.4	ABCA4
chr1	94528793	G	1055.01	ABCA4
chr1	94528794	T	1049.92	ABCA4
chr1	94528795	T	1056.77	ABCA4
chr1	94528796	T	1027.07	ABCA4
chr1	94528797	T	1060.96	ABCA4
chr1	94528798	C	1057.67	ABCA4
chr1	94528799	C	1054.92	ABCA4
chr1	94528800	T	1061.46	ABCA4
chr1	94528801	C	1057.46	ABCA4
chr1	94528802	C	1055.12	ABCA4
chr1	94528803	A	1052.91	ABCA4
chr1	94528804	G	1055.75	ABCA4
chr1	94528805	T	1046.93	ABCA4
chr1	94528806	A	1028.11	ABCA4
chr1	94528807	G	1002.57	ABCA4
chr1	94528808	A	1001.72	ABCA4
chr1	94528809	G	1000.85	ABCA4
chr1	94528810	A	1000.73	ABCA4
chr1	94528811	G	1001.84	ABCA4
chr1	94528812	A	1000.71	ABCA4
chr1	94528813	G	898.024	ABCA4
chr1	94528814	G	894.097	ABCA4
chr1	94528815	G	896.398	ABCA4
chr1	94528816	C	897.976	ABCA4
chr1	94528817	A	864.801	ABCA4
chr1	94528818	C	897.379	ABCA4
chr1	94528819	G	897.14	ABCA4
chr1	94528820	T	880.718	ABCA4
chr1	94528821	T	888.183	ABCA4
chr1	94528822	G	897.742	ABCA4
chr1	94528823	G	894.753	ABCA4
chr1	94528824	G	897.438	ABCA4
chr1	94528825	T	890.476	ABCA4
chr1	94528826	G	898.035	ABCA4
chr1	94528827	A	897.651	ABCA4
chr1	94528828	G	894.581	ABCA4
chr1	94528829	C	863.968	ABCA4
chr1	94528830	T	825.747	ABCA4
chr1	94528831	G	809.204	ABCA4
chr1	94528832	A	803.511	ABCA4
chr1	94528833	G	802.051	ABCA4
chr1	94528834	T	797.403	ABCA4
chr1	94528835	T	793.925	ABCA4
chr1	94528836	T	795.167	ABCA4
chr1	94528837	C	799.522	ABCA4
chr1	94528838	A	799.761	ABCA4
chr1	94528839	T	633.29	ABCA4
chr1	94528840	C	638.745	ABCA4
chr1	94528841	A	634.422	ABCA4
chr1	94528842	T	625.349	ABCA4
chr1	94528843	T	636.425	ABCA4
chr1	94528844	G	640.763	ABCA4
chr1	94528845	T	634.282	ABCA4
chr1	94528846	A	639.707	ABCA4
chr1	94528847	G	636.339	ABCA4
chr1	94528848	C	638.298	ABCA4
chr1	94528849	T	638.046	ABCA4
chr1	94528850	T	602.659	ABCA4
chr1	94528851	T	605.933	ABCA4
chr1	94528852	C	610.739	ABCA4
chr1	94528853	A	609.153	ABCA4
chr1	94528854	A	604.108	ABCA4
chr1	94528855	A	597.167	ABCA4
chr1	94528856	C	608.659	ABCA4
chr1	94528857	T	606.815	ABCA4
chr1	94528858	T	599.739	ABCA4
chr1	94528859	A	590.081	ABCA4
chr1	94528860	T	590.543	ABCA4
chr1	94528861	C	588.567	ABCA4
chr1	94528862	C	588.226	ABCA4
chr1	94528863	A	579.32	ABCA4
chr1	94528864	G	482.161	ABCA4
chr1	94528865	G	485.126	ABCA4
chr1	94528866	A	486.933	ABCA4
chr1	94528867	C	486.858	ABCA4
chr1	94528868	C	487.702	ABCA4
chr1	94528869	A	478.718	ABCA4
chr1	94528870	A	475.973	ABCA4
chr1	94528871	G	482.177	ABCA4
chr1	94528872	C	488.567	ABCA4
chr1	94528873	A	485.661	ABCA4
chr1	94528874	C	488.871	ABCA4
chr1	94528875	T	490.102	ABCA4
chr1	94528876	G	487.524	ABCA4
chr1	94528877	C	487.022	ABCA4
chr1	94528878	A	484.011	ABCA4
chr1	94528879	G	481.231	ABCA4
chr1	94528880	A	465.747	ABCA4
chr1	94528881	G	464.056	ABCA4
chr1	94528882	A	462.737	ABCA4
chr1	94528883	G	459.782	ABCA4
chr1	94528884	T	460.817	ABCA4
chr1	94528885	C	460.691	ABCA4
chr1	94528886	A	463.059	ABCA4
chr1	94528887	C	458.898	ABCA4
chr1	94528888	A	461.691	ABCA4
chr1	94528889	A	450.917	ABCA4
chr1	94528890	A	458.54	ABCA4
chr1	94528891	G	461.454	ABCA4
chr1	94528892	T	461.543	ABCA4
chr1	94528893	T	462.833	ABCA4
chr1	94543226	T	528.71	ABCA4
chr1	94543227	G	527.753	ABCA4
chr1	94543228	G	522.406	ABCA4
chr1	94543229	G	527.067	ABCA4
chr1	94543230	G	527.825	ABCA4
chr1	94543231	C	533.175	ABCA4
chr1	94543232	T	530.669	ABCA4
chr1	94543233	T	527.565	ABCA4
chr1	94543234	G	528.145	ABCA4
chr1	94543235	C	530.363	ABCA4
chr1	94543236	A	531.296	ABCA4
chr1	94543237	G	525.726	ABCA4
chr1	94543238	C	529.798	ABCA4
chr1	94543239	C	529.253	ABCA4
chr1	94543240	C	528.097	ABCA4
chr1	94543241	C	530.406	ABCA4
chr1	94543242	T	515.032	ABCA4
chr1	94543243	T	515.806	ABCA4
chr1	94543244	A	531.495	ABCA4
chr1	94543245	C	530.116	ABCA4
chr1	94543246	C	532.833	ABCA4
chr1	94543247	T	598.019	ABCA4
chr1	94543248	C	605.815	ABCA4
chr1	94543249	C	603.043	ABCA4
chr1	94543250	A	594.72	ABCA4
chr1	94543251	G	597.043	ABCA4
chr1	94543252	G	593.726	ABCA4
chr1	94543253	T	594.817	ABCA4
chr1	94543254	A	560.774	ABCA4
chr1	94543255	T	598.164	ABCA4
chr1	94543256	T	619.728	ABCA4
chr1	94543257	G	620.973	ABCA4
chr1	94543258	A	618.048	ABCA4
chr1	94543259	T	617.858	ABCA4
chr1	94543260	T	619.93	ABCA4
chr1	94543261	G	621.465	ABCA4
chr1	94543262	A	617.559	ABCA4
chr1	94543263	C	618.978	ABCA4
chr1	94543264	C	618.366	ABCA4
chr1	94543265	A	615.266	ABCA4
chr1	94543266	G	618.691	ABCA4
chr1	94543267	G	620.097	ABCA4
chr1	94543268	C	619.591	ABCA4
chr1	94543269	G	763.968	ABCA4
chr1	94543270	G	765.013	ABCA4
chr1	94543271	A	762.067	ABCA4
chr1	94543272	G	764.997	ABCA4
chr1	94543273	G	762.745	ABCA4
chr1	94543274	G	765.073	ABCA4
chr1	94543275	T	757.403	ABCA4
chr1	94543276	G	766.409	ABCA4
chr1	94543277	C	764.68	ABCA4
chr1	94543278	G	769.731	ABCA4
chr1	94543279	A	768.024	ABCA4
chr1	94543280	T	764.769	ABCA4
chr1	94543281	C	768.347	ABCA4
chr1	94543282	A	765.487	ABCA4
chr1	94543283	G	769.048	ABCA4
chr1	94543284	T	758.379	ABCA4
chr1	94543285	G	769.446	ABCA4
chr1	94543286	A	766.008	ABCA4
chr1	94543287	T	746.075	ABCA4
chr1	94543288	G	768.489	ABCA4
chr1	94543289	T	762.312	ABCA4
chr1	94543290	T	764.263	ABCA4
chr1	94543291	A	762.618	ABCA4
chr1	94543292	A	760.379	ABCA4
chr1	94543293	A	759.401	ABCA4
chr1	94543294	T	780.032	ABCA4
chr1	94543295	A	779.965	ABCA4
chr1	94543296	T	778.804	ABCA4
chr1	94543297	G	783.992	ABCA4
chr1	94543298	T	784.444	ABCA4
chr1	94543299	C	804.454	ABCA4
chr1	94543300	C	801.204	ABCA4
chr1	94543301	C	806.277	ABCA4
chr1	94543302	T	812.124	ABCA4
chr1	94543303	C	809.223	ABCA4
chr1	94543304	C	809.522	ABCA4
chr1	94543305	A	808.841	ABCA4
chr1	94543306	G	811.36	ABCA4
chr1	94543307	T	810.196	ABCA4
chr1	94543308	C	809.022	ABCA4
chr1	94543309	G	810.013	ABCA4
chr1	94543310	A	807.196	ABCA4
chr1	94543311	A	807.712	ABCA4
chr1	94543312	G	813.306	ABCA4
chr1	94543313	T	809.008	ABCA4
chr1	94543314	T	811.481	ABCA4
chr1	94543315	G	811.188	ABCA4
chr1	94543316	G	809.919	ABCA4
chr1	94543317	C	807.712	ABCA4
chr1	94543318	C	807.573	ABCA4
chr1	94543319	A	808.409	ABCA4
chr1	94543320	T	796.758	ABCA4
chr1	94543321	G	815.858	ABCA4
chr1	94543322	T	828.739	ABCA4
chr1	94543323	C	951.949	ABCA4
chr1	94543324	G	968.387	ABCA4
chr1	94543325	T	966.667	ABCA4
chr1	94543326	C	967.551	ABCA4
chr1	94543327	A	968.177	ABCA4
chr1	94543328	G	967.917	ABCA4
chr1	94543329	C	964.457	ABCA4
chr1	94543330	C	966.952	ABCA4
chr1	94543331	T	967.884	ABCA4
chr1	94543332	G	969.097	ABCA4
chr1	94543333	G	969.038	ABCA4
chr1	94543334	C	968.944	ABCA4
chr1	94543335	T	969.962	ABCA4
chr1	94543336	T	962.454	ABCA4
chr1	94543337	T	974.358	ABCA4
chr1	94543338	C	969.379	ABCA4
chr1	94543339	C	967.449	ABCA4
chr1	94543340	C	969.253	ABCA4
chr1	94543341	G	972.118	ABCA4
chr1	94543342	A	952.134	ABCA4
chr1	94543343	G	969.739	ABCA4
chr1	94543344	G	1097.77	ABCA4
chr1	94543345	G	1099.17	ABCA4
chr1	94543346	C	1097.71	ABCA4
chr1	94543347	C	1095.85	ABCA4
chr1	94543348	C	914.925	ABCA4
chr1	94543349	T	883.637	ABCA4
chr1	94543350	T	865.328	ABCA4
chr1	94543351	G	926.538	ABCA4
chr1	94543352	T	896.151	ABCA4
chr1	94543353	A	915.36	ABCA4
chr1	94543354	G	925.005	ABCA4
chr1	94543355	A	921.952	ABCA4
chr1	94543356	G	924.61	ABCA4
chr1	94543357	G	925.18	ABCA4
chr1	94543358	A	923.425	ABCA4
chr1	94543359	A	869.121	ABCA4
chr1	94543360	G	915.852	ABCA4
chr1	94543361	T	908.454	ABCA4
chr1	94543362	T	907.228	ABCA4
chr1	94543363	T	908.427	ABCA4
chr1	94543364	A	915.183	ABCA4
chr1	94543365	G	906.261	ABCA4
chr1	94543366	G	902.938	ABCA4
chr1	94543367	A	881.226	ABCA4
chr1	94543368	T	865.296	ABCA4
chr1	94543369	G	599.336	ABCA4
chr1	94543370	G	596.68	ABCA4
chr1	94543371	C	597.543	ABCA4
chr1	94543372	T	599.492	ABCA4
chr1	94543373	T	599.024	ABCA4
chr1	94543374	C	600.906	ABCA4
chr1	94543375	A	600.134	ABCA4
chr1	94543376	G	598.758	ABCA4
chr1	94543377	C	599.728	ABCA4
chr1	94543378	A	602.266	ABCA4
chr1	94543379	G	598.903	ABCA4
chr1	94543380	T	597.909	ABCA4
chr1	94543381	A	596.054	ABCA4
chr1	94543382	A	593.707	ABCA4
chr1	94543383	T	578.438	ABCA4
chr1	94543384	A	594.747	ABCA4
chr1	94543385	C	590.782	ABCA4
chr1	94543386	C	581.336	ABCA4
chr1	94543387	T	543.409	ABCA4
chr1	94543388	T	540.194	ABCA4
chr1	94543389	C	537.661	ABCA4
chr1	94543390	T	527.07	ABCA4
chr1	94543391	T	539.328	ABCA4
chr1	94543392	C	542.298	ABCA4
chr1	94543393	A	537.242	ABCA4
chr1	94543394	C	538.718	ABCA4
chr1	94543395	C	501.433	ABCA4
chr1	94543396	A	495.169	ABCA4
chr1	94543397	A	496.868	ABCA4
chr1	94543398	G	501.04	ABCA4
chr1	94543399	C	501.758	ABCA4
chr1	94543400	T	500.161	ABCA4
chr1	94543401	G	503.065	ABCA4
chr1	94543402	C	496.124	ABCA4
chr1	94543403	C	496.237	ABCA4
chr1	94543404	T	497.581	ABCA4
chr1	94543405	A	497.266	ABCA4
chr1	94543406	T	499.911	ABCA4
chr1	94543407	T	499.503	ABCA4
chr1	94543408	C	501.013	ABCA4
chr1	94543409	A	503.452	ABCA4
chr1	94543410	A	500.11	ABCA4
chr1	94543411	A	499.032	ABCA4
chr1	94543412	A	492.71	ABCA4
chr1	94543413	A	498.997	ABCA4
chr1	94543414	G	498.613	ABCA4
chr1	94543415	T	494.841	ABCA4
chr1	94543416	C	489.616	ABCA4
chr1	94543417	T	492.04	ABCA4
chr1	94543418	T	485.132	ABCA4
chr1	94543419	T	492.177	ABCA4
chr1	94543420	T	493.995	ABCA4
chr1	94543421	A	493.653	ABCA4
chr1	94543422	C	488.629	ABCA4
chr1	94543423	T	492.608	ABCA4
chr1	94543424	G	438.731	ABCA4
chr1	94543425	T	437.199	ABCA4
chr1	94543426	T	438.742	ABCA4
chr1	94543427	G	438.261	ABCA4
chr1	94543428	G	435.941	ABCA4
chr1	94543429	G	439.379	ABCA4
chr1	94543430	T	409.685	ABCA4
chr1	94543431	T	442.608	ABCA4
chr1	94543432	C	438.941	ABCA4
chr1	94543433	C	436.914	ABCA4
chr1	94543434	C	436.831	ABCA4
chr1	94543435	C	434.242	ABCA4
chr1	94543436	A	434.793	ABCA4
chr1	94543437	G	436.148	ABCA4
chr1	94543438	G	430.113	ABCA4
chr1	94543439	G	434.457	ABCA4
chr1	94543440	T	434.285	ABCA4
chr1	94543441	A	423.763	ABCA4
chr1	94543442	T	429.403	ABCA4
chr1	94543443	C	420.304	ABCA4
chr1	94543444	C	417.215	ABCA4
chr1	94543445	T	384.917	ABCA4
chr1	94543446	T	384.699	ABCA4
chr1	94543447	G	387.022	ABCA4
chr1	94543448	G	383.218	ABCA4
chr1	94543449	G	387.344	ABCA4
chr1	94543450	A	386.632	ABCA4
chr1	94543451	A	371.36	ABCA4
chr1	94543452	G	386.586	ABCA4
chr1	94543453	A	385.231	ABCA4
chr1	94543454	A	381.29	ABCA4
chr1	94543455	G	385.019	ABCA4
chr1	94543456	A	388.973	ABCA4
chr1	94543457	A	382.737	ABCA4
chr1	94543458	A	386.183	ABCA4
chr1	94543459	T	382.925	ABCA4
chr1	94543460	A	383.132	ABCA4
chr1	94543461	C	388.204	ABCA4
chr1	94543462	A	387.696	ABCA4
chr1	94543463	G	387.333	ABCA4
chr1	94544126	C	71.8306	ABCA4
chr1	94544127	A	58.3091	ABCA4
chr1	94544128	T	63.7258	ABCA4
chr1	94544129	C	64.629	ABCA4
chr1	94544130	C	68.5484	ABCA4
chr1	94544131	T	65.1774	ABCA4
chr1	94544132	C	64.8414	ABCA4
chr1	94544133	C	67.3898	ABCA4
chr1	94544134	A	65.078	ABCA4
chr1	94544135	A	75.3387	ABCA4
chr1	94544136	C	56.4731	ABCA4
chr1	94544137	C	67.2097	ABCA4
chr1	94544138	C	79.2849	ABCA4
chr1	94544139	C	79.4651	ABCA4
chr1	94544140	C	79.6935	ABCA4
chr1	94544141	C	82.2876	ABCA4
chr1	94544142	T	125.702	ABCA4
chr1	94544143	T	125.199	ABCA4
chr1	94544144	A	124.54	ABCA4
chr1	94544145	C	130.608	ABCA4
chr1	94544146	T	131.648	ABCA4
chr1	94544147	C	129.892	ABCA4
chr1	94544148	T	129.785	ABCA4
chr1	94544149	G	131.685	ABCA4
chr1	94544150	A	131.374	ABCA4
chr1	94544151	T	132.296	ABCA4
chr1	94544152	C	129.925	ABCA4
chr1	94544153	A	124.728	ABCA4
chr1	94544154	T	123.347	ABCA4
chr1	94544155	G	131.632	ABCA4
chr1	94544156	T	279.707	ABCA4
chr1	94544157	T	288.344	ABCA4
chr1	94544158	C	286.376	ABCA4
chr1	94544159	A	297.704	ABCA4
chr1	94544160	T	318.866	ABCA4
chr1	94544161	C	319.946	ABCA4
chr1	94544162	T	330.702	ABCA4
chr1	94544163	G	335.261	ABCA4
chr1	94544164	T	333.306	ABCA4
chr1	94544165	G	334.696	ABCA4
chr1	94544166	T	335.218	ABCA4
chr1	94544167	G	334.452	ABCA4
chr1	94544168	C	332.333	ABCA4
chr1	94544169	T	333.616	ABCA4
chr1	94544170	G	334.72	ABCA4
chr1	94544171	T	333.003	ABCA4
chr1	94544172	T	498.312	ABCA4
chr1	94544173	G	496.589	ABCA4
chr1	94544174	T	493.333	ABCA4
chr1	94544175	C	489.296	ABCA4
chr1	94544176	A	496.487	ABCA4
chr1	94544177	A	490.242	ABCA4
chr1	94544178	A	493.699	ABCA4
chr1	94544179	G	725.75	ABCA4
chr1	94544180	A	725.976	ABCA4
chr1	94544181	A	724.745	ABCA4
chr1	94544182	G	730.995	ABCA4
chr1	94544183	T	725.368	ABCA4
chr1	94544184	A	724.382	ABCA4
chr1	94544185	C	729.247	ABCA4
chr1	94544186	C	730.575	ABCA4
chr1	94544187	A	734.253	ABCA4
chr1	94544188	G	728.702	ABCA4
chr1	94544189	A	734.766	ABCA4
chr1	94544190	T	737.191	ABCA4
chr1	94544191	C	727.637	ABCA4
chr1	94544192	T	737.454	ABCA4
chr1	94544193	G	736.492	ABCA4
chr1	94544194	G	735.153	ABCA4
chr1	94544195	G	735.839	ABCA4
chr1	94544196	G	736.462	ABCA4
chr1	94544197	C	731.919	ABCA4
chr1	94544198	C	729.989	ABCA4
chr1	94544199	C	730.059	ABCA4
chr1	94544200	T	712.806	ABCA4
chr1	94544201	A	728.204	ABCA4
chr1	94544202	C	730.825	ABCA4
chr1	94544203	T	715.422	ABCA4
chr1	94544204	T	730.172	ABCA4
chr1	94544205	C	729.304	ABCA4
chr1	94544206	T	677.957	ABCA4
chr1	94544207	T	734.387	ABCA4
chr1	94544208	C	732.578	ABCA4
chr1	94544209	C	729.653	ABCA4
chr1	94544210	C	733.522	ABCA4
chr1	94544211	A	732.325	ABCA4
chr1	94544212	G	730.667	ABCA4
chr1	94544213	G	731.272	ABCA4
chr1	94544214	C	728.129	ABCA4
chr1	94544215	T	728.847	ABCA4
chr1	94544216	T	752.086	ABCA4
chr1	94544217	T	754.946	ABCA4
chr1	94544218	G	754.583	ABCA4
chr1	94544219	A	754.672	ABCA4
chr1	94544220	C	749.073	ABCA4
chr1	94544221	C	748.93	ABCA4
chr1	94544222	A	755.621	ABCA4
chr1	94544223	A	750.253	ABCA4
chr1	94544224	C	749.694	ABCA4
chr1	94544225	T	736.489	ABCA4
chr1	94544226	T	754.919	ABCA4
chr1	94544227	C	750.086	ABCA4
chr1	94544228	C	750.379	ABCA4
chr1	94544229	T	750.968	ABCA4
chr1	94544230	A	735.473	ABCA4
chr1	94544231	A	732.309	ABCA4
chr1	94544232	C	749.011	ABCA4
chr1	94544233	G	744.602	ABCA4
chr1	94544234	T	734.226	ABCA4
chr1	94544235	G	685.935	ABCA4
chr1	94544236	T	675.454	ABCA4
chr1	94544237	T	684.93	ABCA4
chr1	94544238	C	682.392	ABCA4
chr1	94544239	C	683.874	ABCA4
chr1	94544240	A	686.554	ABCA4
chr1	94544241	G	683.903	ABCA4
chr1	94544242	T	678.312	ABCA4
chr1	94544243	T	681.196	ABCA4
chr1	94544244	C	677.441	ABCA4
chr1	94544245	T	688.634	ABCA4
chr1	94544246	T	684.898	ABCA4
chr1	94544247	C	684.137	ABCA4
chr1	94544248	A	685.973	ABCA4
chr1	94544249	A	683.207	ABCA4
chr1	94544250	A	680.019	ABCA4
chr1	94544251	A	683.272	ABCA4
chr1	94544252	G	658.793	ABCA4
chr1	94544253	T	633.599	ABCA4
chr1	94544254	T	625.718	ABCA4
chr1	94544255	G	618.71	ABCA4
chr1	94544256	A	620.675	ABCA4
chr1	94544257	G	619.634	ABCA4
chr1	94544258	T	622.159	ABCA4
chr1	94544259	T	624.422	ABCA4
chr1	94544260	G	617.909	ABCA4
chr1	94544261	G	612.556	ABCA4
chr1	94544262	C	617.188	ABCA4
chr1	94544263	C	617.556	ABCA4
chr1	94544264	T	622.32	ABCA4
chr1	94544265	A	620.495	ABCA4
chr1	94544266	A	619.196	ABCA4
chr1	94544267	A	618.427	ABCA4
chr1	94544268	A	526.798	ABCA4
chr1	94544269	C	538.645	ABCA4
chr1	94544270	C	536.858	ABCA4
chr1	94544271	A	539.315	ABCA4
chr1	94544272	G	532.874	ABCA4
chr1	94544273	A	525.793	ABCA4
chr1	94544274	C	503.978	ABCA4
chr1	94544275	A	494.277	ABCA4
chr1	94544276	G	488.866	ABCA4
chr1	94544277	A	492.043	ABCA4
chr1	94544278	G	492.185	ABCA4
chr1	94544279	A	494.556	ABCA4
chr1	94544280	T	496.957	ABCA4
chr1	94544281	C	494.664	ABCA4
chr1	94544282	A	495.454	ABCA4
chr1	94544858	A	421.056	ABCA4
chr1	94544859	A	609.946	ABCA4
chr1	94544860	G	634.352	ABCA4
chr1	94544861	C	658.363	ABCA4
chr1	94544862	C	655.113	ABCA4
chr1	94544863	C	659.508	ABCA4
chr1	94544864	A	654.39	ABCA4
chr1	94544865	G	645.091	ABCA4
chr1	94544866	C	656.374	ABCA4
chr1	94544867	T	652.651	ABCA4
chr1	94544868	G	641.148	ABCA4
chr1	94544869	G	690.753	ABCA4
chr1	94544870	G	696.699	ABCA4
chr1	94544871	A	700.82	ABCA4
chr1	94544872	T	695.406	ABCA4
chr1	94544873	C	694.495	ABCA4
chr1	94544874	T	695.363	ABCA4
chr1	94544875	T	682.906	ABCA4
chr1	94544876	A	701.46	ABCA4
chr1	94544877	C	694.051	ABCA4
chr1	94544878	A	698.274	ABCA4
chr1	94544879	T	670.137	ABCA4
chr1	94544880	T	801.841	ABCA4
chr1	94544881	C	801.984	ABCA4
chr1	94544882	T	802.366	ABCA4
chr1	94544883	T	797.344	ABCA4
chr1	94544884	C	808.403	ABCA4
chr1	94544885	A	808.503	ABCA4
chr1	94544886	G	802.277	ABCA4
chr1	94544887	T	801.917	ABCA4
chr1	94544888	A	804.419	ABCA4
chr1	94544889	T	811.392	ABCA4
chr1	94544890	C	811.226	ABCA4
chr1	94544891	C	801.358	ABCA4
chr1	94544892	T	828.395	ABCA4
chr1	94544893	T	879.624	ABCA4
chr1	94544894	C	889.586	ABCA4
chr1	94544895	G	892.694	ABCA4
chr1	94544896	T	882.059	ABCA4
chr1	94544897	G	894.728	ABCA4
chr1	94544898	C	889.796	ABCA4
chr1	94544899	T	891.191	ABCA4
chr1	94544900	G	893.573	ABCA4
chr1	94544901	C	891.309	ABCA4
chr1	94544902	A	887.785	ABCA4
chr1	94544903	G	893.242	ABCA4
chr1	94544904	G	891.823	ABCA4
chr1	94544905	T	883.102	ABCA4
chr1	94544906	G	894.728	ABCA4
chr1	94544907	A	893.637	ABCA4
chr1	94544908	A	1109.78	ABCA4
chr1	94544909	T	1153.71	ABCA4
chr1	94544910	C	1156.3	ABCA4
chr1	94544911	A	1149.81	ABCA4
chr1	94544912	G	1165.2	ABCA4
chr1	94544913	G	1191.55	ABCA4
chr1	94544914	A	1202.85	ABCA4
chr1	94544915	G	1214.24	ABCA4
chr1	94544916	T	1202.45	ABCA4
chr1	94544917	G	1226.94	ABCA4
chr1	94544918	T	1226.58	ABCA4
chr1	94544919	A	1219.74	ABCA4
chr1	94544920	C	1226.51	ABCA4
chr1	94544921	A	1223.43	ABCA4
chr1	94544922	G	1224.27	ABCA4
chr1	94544923	G	1223.88	ABCA4
chr1	94544924	A	1230.94	ABCA4
chr1	94544925	T	1223.06	ABCA4
chr1	94544926	T	1218.26	ABCA4
chr1	94544927	T	1225.44	ABCA4
chr1	94544928	T	1201.54	ABCA4
chr1	94544929	T	1226.84	ABCA4
chr1	94544930	C	1228.79	ABCA4
chr1	94544931	C	1223.17	ABCA4
chr1	94544932	C	1226.19	ABCA4
chr1	94544933	A	1230.29	ABCA4
chr1	94544934	T	1221.85	ABCA4
chr1	94544935	C	1229.67	ABCA4
chr1	94544936	A	1475.74	ABCA4
chr1	94544937	G	1472.45	ABCA4
chr1	94544938	C	1475.56	ABCA4
chr1	94544939	A	1479.38	ABCA4
chr1	94544940	A	1468.6	ABCA4
chr1	94544941	A	1466.56	ABCA4
chr1	94544942	G	1472.19	ABCA4
chr1	94544943	G	1470.11	ABCA4
chr1	94544944	C	1471.2	ABCA4
chr1	94544945	T	1485.05	ABCA4
chr1	94544946	T	1481.51	ABCA4
chr1	94544947	T	1490.58	ABCA4
chr1	94544948	G	1489.05	ABCA4
chr1	94544949	C	1488.94	ABCA4
chr1	94544950	C	1491.28	ABCA4
chr1	94544951	G	1489.74	ABCA4
chr1	94544952	C	1493.55	ABCA4
chr1	94544953	C	1489.35	ABCA4
chr1	94544954	C	1490.56	ABCA4
chr1	94544955	T	1485.46	ABCA4
chr1	94544956	C	1492.05	ABCA4
chr1	94544957	C	1487.17	ABCA4
chr1	94544958	A	1480.84	ABCA4
chr1	94544959	A	1460.02	ABCA4
chr1	94544960	G	1424.22	ABCA4
chr1	94544961	C	1444.13	ABCA4
chr1	94544962	G	1443.16	ABCA4
chr1	94544963	A	1449.2	ABCA4
chr1	94544964	T	1441.28	ABCA4
chr1	94544965	T	1431.05	ABCA4
chr1	94544966	T	1429.08	ABCA4
chr1	94544967	T	1436.05	ABCA4
chr1	94544968	G	1442.31	ABCA4
chr1	94544969	G	1432.19	ABCA4
chr1	94544970	T	1436.31	ABCA4
chr1	94544971	T	1407.62	ABCA4
chr1	94544972	A	1409.84	ABCA4
chr1	94544973	A	1399.78	ABCA4
chr1	94544974	A	1386.51	ABCA4
chr1	94544975	G	1401.55	ABCA4
chr1	94544976	G	1394.95	ABCA4
chr1	94544977	A	1394.64	ABCA4
chr1	94544978	T	1378.4	ABCA4
chr1	94544979	T	1389.79	ABCA4
chr1	94544980	T	1389.23	ABCA4
chr1	94544981	G	1385.95	ABCA4
chr1	94544982	A	1243.92	ABCA4
chr1	94544983	C	1242.87	ABCA4
chr1	94544984	T	1246.18	ABCA4
chr1	94544985	C	1240.52	ABCA4
chr1	94544986	C	1239.65	ABCA4
chr1	94544987	A	1243.7	ABCA4
chr1	94544988	G	1238.22	ABCA4
chr1	94544989	G	1235.53	ABCA4
chr1	94544990	C	1238.1	ABCA4
chr1	94544991	T	1241.7	ABCA4
chr1	94544992	C	1216.13	ABCA4
chr1	94544993	T	1218.12	ABCA4
chr1	94544994	G	1214.89	ABCA4
chr1	94544995	G	1216.78	ABCA4
chr1	94544996	A	1222.21	ABCA4
chr1	94544997	T	1216.77	ABCA4
chr1	94544998	C	1209.49	ABCA4
chr1	94544999	A	1192.68	ABCA4
chr1	94545000	A	1169.04	ABCA4
chr1	94545001	T	1164.03	ABCA4
chr1	94545002	G	1152.73	ABCA4
chr1	94545003	C	1151.58	ABCA4
chr1	94545004	A	1156.78	ABCA4
chr1	94545005	T	1147.74	ABCA4
chr1	94545006	T	943.274	ABCA4
chr1	94545007	A	945.64	ABCA4
chr1	94545008	C	943.449	ABCA4
chr1	94545009	A	944.745	ABCA4
chr1	94545010	A	936.726	ABCA4
chr1	94545011	A	938.145	ABCA4
chr1	94545012	A	944.602	ABCA4
chr1	94545013	G	940.71	ABCA4
chr1	94545014	G	938.457	ABCA4
chr1	94545015	A	946.715	ABCA4
chr1	94545016	T	945.887	ABCA4
chr1	94545017	G	942.387	ABCA4
chr1	94545018	C	943.239	ABCA4
chr1	94545019	T	949.599	ABCA4
chr1	94545020	G	935.806	ABCA4
chr1	94545021	C	928.167	ABCA4
chr1	94545022	C	932.882	ABCA4
chr1	94545023	A	928.594	ABCA4
chr1	94545024	G	916.132	ABCA4
chr1	94545025	G	899.333	ABCA4
chr1	94545026	A	898.368	ABCA4
chr1	94545027	G	894.349	ABCA4
chr1	94545028	A	892.484	ABCA4
chr1	94545029	C	886.852	ABCA4
chr1	94545030	A	819.272	ABCA4
chr1	94545031	A	809.868	ABCA4
chr1	94545032	G	821.831	ABCA4
chr1	94545033	G	815.065	ABCA4
chr1	94545034	G	827.664	ABCA4
chr1	94545035	A	826.71	ABCA4
chr1	94545036	C	825.648	ABCA4
chr1	94545037	A	828.159	ABCA4
chr1	94546014	G	717.987	ABCA4
chr1	94546015	C	727.952	ABCA4
chr1	94546016	A	731.347	ABCA4
chr1	94546017	G	726.382	ABCA4
chr1	94546018	G	721.769	ABCA4
chr1	94546019	A	734.941	ABCA4
chr1	94546020	C	740.511	ABCA4
chr1	94546021	T	738.255	ABCA4
chr1	94546022	C	741.347	ABCA4
chr1	94546023	A	741.968	ABCA4
chr1	94546024	G	736.075	ABCA4
chr1	94546025	A	739.312	ABCA4
chr1	94546026	A	735.312	ABCA4
chr1	94546027	A	736.96	ABCA4
chr1	94546028	A	737.306	ABCA4
chr1	94546029	C	735.648	ABCA4
chr1	94546030	T	731.677	ABCA4
chr1	94546031	T	728.379	ABCA4
chr1	94546032	A	738.715	ABCA4
chr1	94546033	C	734.323	ABCA4
chr1	94546034	T	733.562	ABCA4
chr1	94546035	T	727.358	ABCA4
chr1	94546036	G	734.207	ABCA4
chr1	94546037	T	735.984	ABCA4
chr1	94546038	T	738.153	ABCA4
chr1	94546039	C	734.336	ABCA4
chr1	94546040	T	739.565	ABCA4
chr1	94546041	T	733.917	ABCA4
chr1	94546042	C	735.917	ABCA4
chr1	94546043	T	738.659	ABCA4
chr1	94546044	G	735.745	ABCA4
chr1	94546045	T	736.331	ABCA4
chr1	94546046	C	739.156	ABCA4
chr1	94546047	A	737.597	ABCA4
chr1	94546048	T	724.137	ABCA4
chr1	94546049	A	737.919	ABCA4
chr1	94546050	A	736.608	ABCA4
chr1	94546051	G	730.941	ABCA4
chr1	94546052	A	738.312	ABCA4
chr1	94546053	A	725.188	ABCA4
chr1	94546054	T	729.583	ABCA4
chr1	94546055	A	740.167	ABCA4
chr1	94546056	G	725.849	ABCA4
chr1	94546057	A	736.565	ABCA4
chr1	94546058	T	736.124	ABCA4
chr1	94546059	A	735.272	ABCA4
chr1	94546060	G	729.024	ABCA4
chr1	94546061	G	725.696	ABCA4
chr1	94546062	A	739.608	ABCA4
chr1	94546063	T	740.011	ABCA4
chr1	94546064	C	738.718	ABCA4
chr1	94546065	C	732.645	ABCA4
chr1	94546066	T	677.108	ABCA4
chr1	94546067	T	730.134	ABCA4
chr1	94546068	C	738.742	ABCA4
chr1	94546069	C	729.164	ABCA4
chr1	94546070	T	732.696	ABCA4
chr1	94546071	T	724.473	ABCA4
chr1	94546072	G	727.161	ABCA4
chr1	94546073	T	726.535	ABCA4
chr1	94546074	G	724.992	ABCA4
chr1	94546075	G	723.685	ABCA4
chr1	94546076	A	730.938	ABCA4
chr1	94546077	G	726.422	ABCA4
chr1	94546078	T	725.903	ABCA4
chr1	94546079	C	728.618	ABCA4
chr1	94546080	A	725.597	ABCA4
chr1	94546081	A	716.185	ABCA4
chr1	94546082	T	724.484	ABCA4
chr1	94546083	C	731.538	ABCA4
chr1	94546084	C	738.911	ABCA4
chr1	94546085	C	740.427	ABCA4
chr1	94546086	C	747.016	ABCA4
chr1	94546087	A	740.339	ABCA4
chr1	94546088	G	749.758	ABCA4
chr1	94546089	A	744.159	ABCA4
chr1	94546090	A	672.691	ABCA4
chr1	94546091	A	735.228	ABCA4
chr1	94546092	G	738.634	ABCA4
chr1	94546093	G	743.777	ABCA4
chr1	94546094	C	744.481	ABCA4
chr1	94546095	C	739.645	ABCA4
chr1	94546096	T	753.406	ABCA4
chr1	94546097	T	751.231	ABCA4
chr1	94546098	A	755.062	ABCA4
chr1	94546099	T	734.651	ABCA4
chr1	94546100	A	755.677	ABCA4
chr1	94546101	G	755.134	ABCA4
chr1	94546102	T	752.293	ABCA4
chr1	94546103	T	752.809	ABCA4
chr1	94546104	A	749.177	ABCA4
chr1	94546105	T	736.352	ABCA4
chr1	94546106	T	751.728	ABCA4
chr1	94546107	G	756.444	ABCA4
chr1	94546108	T	822.409	ABCA4
chr1	94546109	C	813.309	ABCA4
chr1	94546110	T	820.559	ABCA4
chr1	94546111	T	825.626	ABCA4
chr1	94546112	C	825.642	ABCA4
chr1	94546113	A	828.39	ABCA4
chr1	94546114	T	822.18	ABCA4
chr1	94546115	A	827.013	ABCA4
chr1	94546116	C	826.96	ABCA4
chr1	94546117	C	831.167	ABCA4
chr1	94546118	A	843.75	ABCA4
chr1	94546119	G	860.328	ABCA4
chr1	94546120	T	858.562	ABCA4
chr1	94546121	T	861.527	ABCA4
chr1	94546122	G	864.441	ABCA4
chr1	94546123	A	860.505	ABCA4
chr1	94546124	A	858.973	ABCA4
chr1	94546125	G	862.331	ABCA4
chr1	94546126	G	865.755	ABCA4
chr1	94546127	A	865.169	ABCA4
chr1	94546128	G	866.099	ABCA4
chr1	94546129	A	864.699	ABCA4
chr1	94546130	G	863.137	ABCA4
chr1	94546131	C	863.231	ABCA4
chr1	94546132	A	859.239	ABCA4
chr1	94546133	C	777.903	ABCA4
chr1	94546134	C	1018.56	ABCA4
chr1	94546135	C	1018.34	ABCA4
chr1	94546136	G	1023.35	ABCA4
chr1	94546137	A	1020.4	ABCA4
chr1	94546138	G	1018.08	ABCA4
chr1	94546139	A	1021.42	ABCA4
chr1	94546140	G	1024.17	ABCA4
chr1	94546141	C	1033.76	ABCA4
chr1	94546142	C	1038.89	ABCA4
chr1	94546143	A	1040.29	ABCA4
chr1	94546144	C	1038.3	ABCA4
chr1	94546145	C	1040.39	ABCA4
chr1	94546146	T	1039.86	ABCA4
chr1	94546147	C	1036.71	ABCA4
chr1	94546148	C	1032.14	ABCA4
chr1	94546149	C	1032.24	ABCA4
chr1	94546150	T	1030.11	ABCA4
chr1	94546151	C	1030.36	ABCA4
chr1	94546152	G	1031.43	ABCA4
chr1	94546153	G	1030.65	ABCA4
chr1	94546154	G	1029.83	ABCA4
chr1	94546155	G	1031.17	ABCA4
chr1	94546156	T	1027.66	ABCA4
chr1	94546157	A	1029.56	ABCA4
chr1	94546158	G	1032.52	ABCA4
chr1	94546159	C	1029.2	ABCA4
chr1	94546160	C	1055.7	ABCA4
chr1	94546161	A	1057.16	ABCA4
chr1	94546162	C	984.833	ABCA4
chr1	94546163	A	986.422	ABCA4
chr1	94546164	C	990.352	ABCA4
chr1	94546165	A	986.503	ABCA4
chr1	94546166	G	994.876	ABCA4
chr1	94546167	G	996.707	ABCA4
chr1	94546168	A	997.452	ABCA4
chr1	94546169	G	993.637	ABCA4
chr1	94546170	G	995.562	ABCA4
chr1	94546171	T	994.911	ABCA4
chr1	94546172	C	997.417	ABCA4
chr1	94546173	A	998.489	ABCA4
chr1	94546174	G	998.108	ABCA4
chr1	94546175	A	996.013	ABCA4
chr1	94546176	C	997.559	ABCA4
chr1	94546177	A	993.043	ABCA4
chr1	94546178	G	990.933	ABCA4
chr1	94546179	G	987.449	ABCA4
chr1	94546180	A	986.836	ABCA4
chr1	94546181	T	980.315	ABCA4
chr1	94546182	G	987.081	ABCA4
chr1	94546183	C	1105.92	ABCA4
chr1	94546184	C	827.202	ABCA4
chr1	94546185	C	840.196	ABCA4
chr1	94546186	A	844.898	ABCA4
chr1	94546187	T	842.675	ABCA4
chr1	94546188	C	852.401	ABCA4
chr1	94546189	A	850.54	ABCA4
chr1	94546190	G	851.169	ABCA4
chr1	94546191	C	848.352	ABCA4
chr1	94546192	T	849.199	ABCA4
chr1	94546193	T	829.667	ABCA4
chr1	94546194	T	846.234	ABCA4
chr1	94546195	G	850.984	ABCA4
chr1	94546196	T	846.605	ABCA4
chr1	94546197	A	844.384	ABCA4
chr1	94546198	A	840.548	ABCA4
chr1	94546199	A	845.527	ABCA4
chr1	94546200	G	846.263	ABCA4
chr1	94546201	G	841.309	ABCA4
chr1	94546202	T	831.008	ABCA4
chr1	94546203	C	825.048	ABCA4
chr1	94546204	T	825.766	ABCA4
chr1	94546205	C	827.425	ABCA4
chr1	94546206	T	827.239	ABCA4
chr1	94546207	G	824.28	ABCA4
chr1	94546208	G	680.535	ABCA4
chr1	94546209	A	821.481	ABCA4
chr1	94546210	C	820.086	ABCA4
chr1	94546211	C	819.013	ABCA4
chr1	94546212	A	819.473	ABCA4
chr1	94546213	C	819.306	ABCA4
chr1	94546214	C	818.868	ABCA4
chr1	94546215	A	809.973	ABCA4
chr1	94546216	T	799.36	ABCA4
chr1	94546217	T	813.61	ABCA4
chr1	94546218	C	818.57	ABCA4
chr1	94546219	T	818.142	ABCA4
chr1	94546220	G	823.129	ABCA4
chr1	94546221	C	823.938	ABCA4
chr1	94546222	A	820.919	ABCA4
chr1	94546223	T	815.411	ABCA4
chr1	94546224	G	823.887	ABCA4
chr1	94546225	A	807.433	ABCA4
chr1	94546226	G	773.387	ABCA4
chr1	94546227	G	766.285	ABCA4
chr1	94546228	G	765.815	ABCA4
chr1	94546229	G	766.194	ABCA4
chr1	94546230	C	767.78	ABCA4
chr1	94546231	C	767.142	ABCA4
chr1	94546232	T	768.543	ABCA4
chr1	94546233	G	765.978	ABCA4
chr1	94546234	G	765.137	ABCA4
chr1	94546235	T	767.616	ABCA4
chr1	94546236	C	770.675	ABCA4
chr1	94546237	A	616.922	ABCA4
chr1	94546238	C	618.118	ABCA4
chr1	94546239	C	615.194	ABCA4
chr1	94546240	C	617.669	ABCA4
chr1	94546241	A	616.484	ABCA4
chr1	94546242	C	619.046	ABCA4
chr1	94546243	A	615.269	ABCA4
chr1	94546244	G	614	ABCA4
chr1	94546245	C	615.82	ABCA4
chr1	94546246	A	613.656	ABCA4
chr1	94546247	A	612.032	ABCA4
chr1	94546248	G	616.099	ABCA4
chr1	94546249	T	617.591	ABCA4
chr1	94546250	C	612.363	ABCA4
chr1	94546251	C	614.073	ABCA4
chr1	94546252	T	615.586	ABCA4
chr1	94546253	G	605.965	ABCA4
chr1	94546254	C	580.164	ABCA4
chr1	94546255	A	578.911	ABCA4
chr1	94546256	T	575.634	ABCA4
chr1	94546257	A	568.481	ABCA4
chr1	94546258	C	578.887	ABCA4
chr1	94546259	T	575.71	ABCA4
chr1	94546260	C	578.828	ABCA4
chr1	94546261	G	577.64	ABCA4
chr1	94546262	G	577.712	ABCA4
chr1	94546263	C	576.28	ABCA4
chr1	94546264	C	572.21	ABCA4
chr1	94546265	G	579.868	ABCA4
chr1	94546266	A	573.274	ABCA4
chr1	94546267	T	555.909	ABCA4
chr1	94546268	G	577.522	ABCA4
chr1	94546269	G	577.159	ABCA4
chr1	94546270	A	580.156	ABCA4
chr1	94546271	T	579.933	ABCA4
chr1	94546272	A	577.228	ABCA4
chr1	94546273	A	574.215	ABCA4
chr1	94546274	A	571.263	ABCA4
chr1	94546275	C	575.011	ABCA4
chr1	94546276	T	569.785	ABCA4
chr1	94546277	A	568.417	ABCA4
chr1	94546278	G	575.167	ABCA4
chr1	94546279	G	573.269	ABCA4
chr1	94546280	G	575.909	ABCA4
chr1	94546281	C	576.167	ABCA4
chr1	94546282	A	575.823	ABCA4
chr1	94546283	A	566.07	ABCA4
chr1	94546284	G	576.484	ABCA4
chr1	94546285	G	576.215	ABCA4
chr1	94546286	C	572.925	ABCA4
chr1	94546287	A	574.384	ABCA4
chr1	94546288	A	563.048	ABCA4
chr1	94546289	A	572.228	ABCA4
chr1	94546290	G	578.059	ABCA4
chr1	94546291	T	574.772	ABCA4
chr1	94546292	C	560.285	ABCA4
chr1	94546293	T	575.608	ABCA4
chr1	94546294	T	576.478	ABCA4
chr1	94546295	C	570.535	ABCA4
chr1	94546296	A	572.419	ABCA4
chr1	94546297	G	572.71	ABCA4
chr1	94546298	G	573.489	ABCA4
chr1	94546299	T	581.516	ABCA4
chr1	94546300	T	581.938	ABCA4
chr1	94546301	A	570.403	ABCA4
chr1	94546302	T	580.013	ABCA4
chr1	94546303	T	580.339	ABCA4
chr1	94546304	T	580.935	ABCA4
chr1	94546305	T	580.449	ABCA4
chr1	94546306	A	572.882	ABCA4
chr1	94546307	A	575.398	ABCA4
chr1	94546308	G	577.629	ABCA4
chr1	94546309	G	574.651	ABCA4
chr1	94546310	C	574.177	ABCA4
chr1	94546311	A	578.484	ABCA4
chr1	94546312	G	576.309	ABCA4
chr1	94546313	C	569.957	ABCA4
chr1	94546314	T	579.586	ABCA4
chr1	94546315	A	575.433	ABCA4
chr1	94546316	G	578.844	ABCA4
chr1	94546317	A	578.618	ABCA4
chr1	94546318	G	578.336	ABCA4
chr1	94546319	T	580.046	ABCA4
chr1	94546702	a	116.624	ABCA4
chr1	94546703	c	120.726	ABCA4
chr1	94546704	c	120.441	ABCA4
chr1	94546705	t	116.392	ABCA4
chr1	94546706	g	120.371	ABCA4
chr1	94546707	g	120.255	ABCA4
chr1	94546708	g	120.272	ABCA4
chr1	94546709	g	120.366	ABCA4
chr1	94546710	g	120.414	ABCA4
chr1	94546711	g	120.339	ABCA4
chr1	94546712	c	121.473	ABCA4
chr1	94546713	a	120.151	ABCA4
chr1	94546714	g	120.823	ABCA4
chr1	94546715	a	121.457	ABCA4
chr1	94546716	g	121.024	ABCA4
chr1	94546717	c	121.121	ABCA4
chr1	94546718	t	120.89	ABCA4
chr1	94546719	t	120.489	ABCA4
chr1	94546720	a	118.984	ABCA4
chr1	94546721	c	119.707	ABCA4
chr1	94546722	a	120.097	ABCA4
chr1	94546723	g	120.212	ABCA4
chr1	94546724	t	118.97	ABCA4
chr1	94546725	g	120.272	ABCA4
chr1	94546726	a	120.616	ABCA4
chr1	94546727	g	120.169	ABCA4
chr1	94546728	t	119.218	ABCA4
chr1	94546729	a	120.046	ABCA4
chr1	94546730	g	119.14	ABCA4
chr1	94546731	a	120.452	ABCA4
chr1	94546732	c	120.446	ABCA4
chr1	94546733	a	119.384	ABCA4
chr1	94546734	t	119.949	ABCA4
chr1	94546735	c	120.164	ABCA4
chr1	94546736	g	119.581	ABCA4
chr1	94546737	t	119.79	ABCA4
chr1	94546738	g	120.366	ABCA4
chr1	94546739	c	119.989	ABCA4
chr1	94546740	c	120.556	ABCA4
chr1	94546741	a	119.769	ABCA4
chr1	94546742	c	120.89	ABCA4
chr1	94546743	t	120.245	ABCA4
chr1	94546744	g	120.159	ABCA4
chr1	94546745	c	120.685	ABCA4
chr1	94546746	a	119.788	ABCA4
chr1	94546747	c	120.93	ABCA4
chr1	94546748	t	120.559	ABCA4
chr1	94546749	c	120.538	ABCA4
chr1	94546750	c	120.769	ABCA4
chr1	94546751	a	120.699	ABCA4
chr1	94546752	g	120.363	ABCA4
chr1	94546753	c	120.333	ABCA4
chr1	94546754	c	120.403	ABCA4
chr1	94546755	t	120.228	ABCA4
chr1	94546756	g	120.427	ABCA4
chr1	94546757	g	119.987	ABCA4
chr1	94546758	g	120.341	ABCA4
chr1	94546759	c	120.032	ABCA4
chr1	94546760	g	120.626	ABCA4
chr1	94546761	a	120.296	ABCA4
chr1	94546762	c	118.876	ABCA4
chr1	94546763	t	119.151	ABCA4
chr1	94546764	g	118.984	ABCA4
chr1	94546765	a	119.121	ABCA4
chr1	94546766	g	118.489	ABCA4
chr1	94546767	c	118.766	ABCA4
chr1	94546768	a	119.065	ABCA4
chr1	94546769	a	112.613	ABCA4
chr1	94546770	t	118.352	ABCA4
chr1	94546771	a	118.61	ABCA4
chr1	94546772	c	119.177	ABCA4
chr1	94546773	t	119.14	ABCA4
chr1	94546774	c	118.745	ABCA4
chr1	94546775	c	118.204	ABCA4
chr1	94546776	g	117.379	ABCA4
chr1	94546777	t	117.194	ABCA4
chr1	94546778	c	117.594	ABCA4
chr1	94546779	t	118.72	ABCA4
chr1	94546780	c	117.659	ABCA4
chr1	94546781	a	118.763	ABCA4
chr1	94546782	a	117.341	ABCA4
chr1	94546783	a	111.524	ABCA4
chr1	94546784	a	112.161	ABCA4
chr1	94546785	c	113.137	ABCA4
chr1	94546786	a	112.124	ABCA4
chr1	94546787	a	110.903	ABCA4
chr1	94546788	c	113.739	ABCA4
chr1	94546789	a	109.925	ABCA4
chr1	94546790	a	108.96	ABCA4
chr1	94546791	c	114.884	ABCA4
chr1	94546792	a	108.46	ABCA4
chr1	94546793	a	107.632	ABCA4
chr1	94546794	c	115.022	ABCA4
chr1	94546795	a	108.073	ABCA4
chr1	94546796	a	106.892	ABCA4
chr1	94546797	c	115.653	ABCA4
chr1	94546798	a	108.269	ABCA4
chr1	94546799	a	108.03	ABCA4
chr1	94546800	c	117.691	ABCA4
chr1	94546801	a	106.25	ABCA4
chr1	94546802	a	108.097	ABCA4
chr1	94546803	c	118.247	ABCA4
chr1	94546804	a	115.632	ABCA4
chr1	94546805	a	109.997	ABCA4
chr1	94546806	A	98.0806	ABCA4
chr1	94546807	T	122.446	ABCA4
chr1	94546808	C	123.194	ABCA4
chr1	94546809	A	112.333	ABCA4
chr1	94546810	C	123.099	ABCA4
chr1	94546811	A	143.323	ABCA4
chr1	94546812	G	149.411	ABCA4
chr1	94546813	A	147.659	ABCA4
chr1	94546814	G	149.29	ABCA4
chr1	94546815	T	150.642	ABCA4
chr1	94546816	G	151.694	ABCA4
chr1	94546817	A	151.718	ABCA4
chr1	94546818	C	151.922	ABCA4
chr1	94546819	C	151.892	ABCA4
chr1	94546820	C	151.452	ABCA4
chr1	94546821	C	151.879	ABCA4
chr1	94546822	T	150.844	ABCA4
chr1	94546823	A	147.699	ABCA4
chr1	94546824	G	152.151	ABCA4
chr1	94546825	A	151.47	ABCA4
chr1	94546826	G	151.903	ABCA4
chr1	94546827	C	152.605	ABCA4
chr1	94546828	A	149.831	ABCA4
chr1	94546829	C	152.261	ABCA4
chr1	94546830	T	152.309	ABCA4
chr1	94546831	G	153.223	ABCA4
chr1	94546832	T	152.336	ABCA4
chr1	94546833	A	121.997	ABCA4
chr1	94546834	G	172.895	ABCA4
chr1	94546835	T	173.384	ABCA4
chr1	94546836	A	173.616	ABCA4
chr1	94546837	T	172.341	ABCA4
chr1	94546838	A	177.761	ABCA4
chr1	94546839	G	182.401	ABCA4
chr1	94546840	C	185.255	ABCA4
chr1	94546841	C	186.288	ABCA4
chr1	94546842	T	187.121	ABCA4
chr1	94546843	C	186.341	ABCA4
chr1	94546844	T	186.863	ABCA4
chr1	94546845	C	186.102	ABCA4
chr1	94546846	T	187.005	ABCA4
chr1	94546847	T	186.605	ABCA4
chr1	94546848	C	184.293	ABCA4
chr1	94546849	T	185.992	ABCA4
chr1	94546850	T	186.263	ABCA4
chr1	94546851	C	182.242	ABCA4
chr1	94546852	T	185.247	ABCA4
chr1	94546853	A	185.059	ABCA4
chr1	94546854	G	184.992	ABCA4
chr1	94546855	T	186.075	ABCA4
chr1	94546856	C	184.46	ABCA4
chr1	94546857	T	186.18	ABCA4
chr1	94546858	C	184.11	ABCA4
chr1	94546859	C	167.325	ABCA4
chr1	94546860	T	206.444	ABCA4
chr1	94546861	T	205.449	ABCA4
chr1	94546862	T	209.255	ABCA4
chr1	94546863	A	207.202	ABCA4
chr1	94546864	T	204.145	ABCA4
chr1	94546865	T	206.935	ABCA4
chr1	94546866	T	209.427	ABCA4
chr1	94546867	G	208.922	ABCA4
chr1	94546868	A	211.239	ABCA4
chr1	94546869	A	209.575	ABCA4
chr1	94546870	T	207.669	ABCA4
chr1	94546871	T	210.712	ABCA4
chr1	94546872	C	210.151	ABCA4
chr1	94546873	G	210.118	ABCA4
chr1	94546874	T	205.688	ABCA4
chr1	94546875	T	208.269	ABCA4
chr1	94546876	G	210.29	ABCA4
chr1	94546877	G	209.919	ABCA4
chr1	94546878	G	210.43	ABCA4
chr1	94546879	A	211.177	ABCA4
chr1	94546880	A	194.946	ABCA4
chr1	94546881	T	209.989	ABCA4
chr1	94546882	G	210.484	ABCA4
chr1	94546883	T	210.409	ABCA4
chr1	94546884	G	209.788	ABCA4
chr1	94546885	T	210.298	ABCA4
chr1	94546886	C	332.309	ABCA4
chr1	94546887	C	329.946	ABCA4
chr1	94546888	T	330.723	ABCA4
chr1	94546889	T	296.355	ABCA4
chr1	94546890	G	296.567	ABCA4
chr1	94546891	G	295.341	ABCA4
chr1	94546892	G	296.438	ABCA4
chr1	94546893	C	297.747	ABCA4
chr1	94546894	A	296.266	ABCA4
chr1	94546895	A	293.078	ABCA4
chr1	94546896	A	297.199	ABCA4
chr1	94546897	T	296.503	ABCA4
chr1	94546898	G	295.989	ABCA4
chr1	94546899	C	296.788	ABCA4
chr1	94546900	A	297.935	ABCA4
chr1	94546901	G	288.704	ABCA4
chr1	94546902	A	299.046	ABCA4
chr1	94546903	A	298.21	ABCA4
chr1	94546904	A	299.172	ABCA4
chr1	94546905	A	299.306	ABCA4
chr1	94546906	T	297.266	ABCA4
chr1	94546907	A	299.651	ABCA4
chr1	94546908	T	360.027	ABCA4
chr1	94546909	T	357.497	ABCA4
chr1	94546910	T	359.508	ABCA4
chr1	94546911	T	359.989	ABCA4
chr1	94546912	A	361.059	ABCA4
chr1	94546913	C	304.895	ABCA4
chr1	94546914	T	305.505	ABCA4
chr1	94546915	G	304.702	ABCA4
chr1	94546916	T	305.202	ABCA4
chr1	94546917	T	306.898	ABCA4
chr1	94546918	A	307.476	ABCA4
chr1	94546919	A	304.79	ABCA4
chr1	94546920	G	294.368	ABCA4
chr1	94546921	C	304.538	ABCA4
chr1	94546922	C	304.121	ABCA4
chr1	94546923	A	306.013	ABCA4
chr1	94546924	G	304.5	ABCA4
chr1	94546925	T	303.941	ABCA4
chr1	94546926	T	306.043	ABCA4
chr1	94546927	C	298.89	ABCA4
chr1	94546928	T	301.056	ABCA4
chr1	94546929	T	299.495	ABCA4
chr1	94546930	G	302.71	ABCA4
chr1	94546931	G	300.312	ABCA4
chr1	94546932	G	302.952	ABCA4
chr1	94546933	T	303.75	ABCA4
chr1	94546934	T	304.573	ABCA4
chr1	94546935	C	301.032	ABCA4
chr1	94546936	T	304.887	ABCA4
chr1	94546937	G	302.245	ABCA4
chr1	94546938	T	302.772	ABCA4
chr1	94546939	T	304.325	ABCA4
chr1	94546940	G	301.403	ABCA4
chr1	94546941	T	304.519	ABCA4
chr1	94546942	C	303.863	ABCA4
chr1	94546943	C	298.47	ABCA4
chr1	94546944	C	303.242	ABCA4
chr1	94546945	A	304.556	ABCA4
chr1	94546946	C	253.39	ABCA4
chr1	94546947	C	251.933	ABCA4
chr1	94546948	A	251.548	ABCA4
chr1	94546949	A	253.091	ABCA4
chr1	94546950	G	249.019	ABCA4
chr1	94546951	A	251.419	ABCA4
chr1	94546952	T	246.772	ABCA4
chr1	94546953	G	250.492	ABCA4
chr1	94546954	G	249.312	ABCA4
chr1	94546955	G	250.395	ABCA4
chr1	94546956	G	250.769	ABCA4
chr1	94546957	A	253.513	ABCA4
chr1	94546958	T	249.54	ABCA4
chr1	94546959	A	250.167	ABCA4
chr1	94546960	C	249.594	ABCA4
chr1	94546961	T	248.642	ABCA4
chr1	94546962	G	251.895	ABCA4
chr1	94546963	G	249.621	ABCA4
chr1	94546964	G	250.793	ABCA4
chr1	94546965	G	251.763	ABCA4
chr1	94546966	A	252.312	ABCA4
chr1	94546967	G	252.382	ABCA4
chr1	94546968	A	252.433	ABCA4
chr1	94546969	A	245.659	ABCA4
chr1	94546970	A	244.306	ABCA4
chr1	94546971	A	297.282	ABCA4
chr1	94546972	A	295.513	ABCA4
chr1	94546973	G	300.312	ABCA4
chr1	94546974	A	300.403	ABCA4
chr1	94546975	G	299.277	ABCA4
chr1	94546976	G	292.29	ABCA4
chr1	94546977	G	299.247	ABCA4
chr1	94546978	A	303.978	ABCA4
chr1	94546979	A	279.578	ABCA4
chr1	94548888	A	651.306	ABCA4
chr1	94548889	C	640.874	ABCA4
chr1	94548890	T	643.801	ABCA4
chr1	94548891	A	648.121	ABCA4
chr1	94548892	C	644.798	ABCA4
chr1	94548893	C	642.578	ABCA4
chr1	94548894	A	651.879	ABCA4
chr1	94548895	T	643.978	ABCA4
chr1	94548896	C	647.124	ABCA4
chr1	94548897	A	650.395	ABCA4
chr1	94548898	G	645.637	ABCA4
chr1	94548899	G	638.54	ABCA4
chr1	94548900	C	647.677	ABCA4
chr1	94548901	T	652.352	ABCA4
chr1	94548902	A	652.513	ABCA4
chr1	94548903	C	649.306	ABCA4
chr1	94548904	T	650.559	ABCA4
chr1	94548905	C	652.204	ABCA4
chr1	94548906	A	652.728	ABCA4
chr1	94548907	C	653.737	ABCA4
chr1	94548908	C	647.223	ABCA4
chr1	94548909	T	861.398	ABCA4
chr1	94548910	C	866.169	ABCA4
chr1	94548911	T	862.626	ABCA4
chr1	94548912	T	858.86	ABCA4
chr1	94548913	G	858.258	ABCA4
chr1	94548914	A	864.253	ABCA4
chr1	94548915	A	868.269	ABCA4
chr1	94548916	T	860.642	ABCA4
chr1	94548917	T	859.839	ABCA4
chr1	94548918	C	859.134	ABCA4
chr1	94548919	T	860.626	ABCA4
chr1	94548920	T	857.946	ABCA4
chr1	94548921	G	852.747	ABCA4
chr1	94548922	G	840.513	ABCA4
chr1	94548923	T	864.309	ABCA4
chr1	94548924	G	856.505	ABCA4
chr1	94548925	A	866.581	ABCA4
chr1	94548926	C	861.731	ABCA4
chr1	94548927	A	862.285	ABCA4
chr1	94548928	T	849.212	ABCA4
chr1	94548929	A	852.231	ABCA4
chr1	94548930	T	850.097	ABCA4
chr1	94548931	C	851	ABCA4
chr1	94548932	A	856.742	ABCA4
chr1	94548933	G	846.952	ABCA4
chr1	94548934	A	857.258	ABCA4
chr1	94548935	T	847.613	ABCA4
chr1	94548936	A	850.239	ABCA4
chr1	94548937	A	851.175	ABCA4
chr1	94548938	T	850.347	ABCA4
chr1	94548939	A	857.715	ABCA4
chr1	94548940	T	833.833	ABCA4
chr1	94548941	T	851.215	ABCA4
chr1	94548942	C	847.702	ABCA4
chr1	94548943	C	836.102	ABCA4
chr1	94548944	T	854.156	ABCA4
chr1	94548945	C	856.285	ABCA4
chr1	94548946	C	834.511	ABCA4
chr1	94548947	C	850.597	ABCA4
chr1	94548948	C	855.473	ABCA4
chr1	94548949	A	848.452	ABCA4
chr1	94548950	A	855.879	ABCA4
chr1	94548951	G	838.199	ABCA4
chr1	94548952	A	862.621	ABCA4
chr1	94548953	T	861.215	ABCA4
chr1	94548954	C	857.059	ABCA4
chr1	94548955	T	858.675	ABCA4
chr1	94548956	C	858.581	ABCA4
chr1	94548957	A	859.516	ABCA4
chr1	94548958	G	857.683	ABCA4
chr1	94548959	A	858.398	ABCA4
chr1	94548960	T	839.199	ABCA4
chr1	94548961	T	859.059	ABCA4
chr1	94548962	G	858.358	ABCA4
chr1	94548963	A	859.309	ABCA4
chr1	94548964	T	846.081	ABCA4
chr1	94548965	A	854.801	ABCA4
chr1	94548966	C	852.79	ABCA4
chr1	94548967	C	853.14	ABCA4
chr1	94548968	T	856.239	ABCA4
chr1	94548969	T	857.476	ABCA4
chr1	94548970	G	857.659	ABCA4
chr1	94548971	A	862.075	ABCA4
chr1	94548972	G	862.011	ABCA4
chr1	94548973	A	861.591	ABCA4
chr1	94548974	A	846.847	ABCA4
chr1	94548975	C	856.804	ABCA4
chr1	94548976	G	855.691	ABCA4
chr1	94548977	G	858.64	ABCA4
chr1	94548978	C	856.349	ABCA4
chr1	94548979	T	857.68	ABCA4
chr1	94548980	G	864.215	ABCA4
chr1	94548981	T	866.605	ABCA4
chr1	94548982	C	841.462	ABCA4
chr1	94548983	T	864.328	ABCA4
chr1	94548984	A	859.462	ABCA4
chr1	94548985	G	857.761	ABCA4
chr1	94548986	G	862.237	ABCA4
chr1	94548987	A	859.218	ABCA4
chr1	94548988	G	864.438	ABCA4
chr1	94548989	T	864.591	ABCA4
chr1	94548990	G	865.132	ABCA4
chr1	94548991	T	865.901	ABCA4
chr1	94548992	G	861.323	ABCA4
chr1	94548993	G	854.589	ABCA4
chr1	94548994	G	861.965	ABCA4
chr1	94548995	A	859.815	ABCA4
chr1	94548996	A	845.93	ABCA4
chr1	94548997	G	858.161	ABCA4
chr1	94548998	C	853.935	ABCA4
chr1	94548999	T	864.941	ABCA4
chr1	94549000	G	858.788	ABCA4
chr1	94549001	T	866.339	ABCA4
chr1	94549002	A	858.067	ABCA4
chr1	94549003	A	858.016	ABCA4
chr1	94549004	T	861.68	ABCA4
chr1	94549005	T	864.444	ABCA4
chr1	94549006	G	862.766	ABCA4
chr1	94549007	A	861.059	ABCA4
chr1	94549008	C	856.118	ABCA4
chr1	94549009	A	847.167	ABCA4
chr1	94549010	G	840.215	ABCA4
chr1	94549011	T	851.747	ABCA4
chr1	94549012	A	849.073	ABCA4
chr1	94549013	A	844.28	ABCA4
chr1	94549014	A	842.484	ABCA4
chr1	94549015	A	845.298	ABCA4
chr1	94549016	C	841.304	ABCA4
chr1	94549017	A	847.078	ABCA4
chr1	94549595	C	561.968	ABCA4
chr1	94549596	C	603.72	ABCA4
chr1	94549597	A	600.218	ABCA4
chr1	94549598	G	600.358	ABCA4
chr1	94549599	C	603.43	ABCA4
chr1	94549600	C	601.739	ABCA4
chr1	94549601	C	603.573	ABCA4
chr1	94549602	A	591.785	ABCA4
chr1	94549603	T	597.559	ABCA4
chr1	94549604	G	602.151	ABCA4
chr1	94549605	T	603.218	ABCA4
chr1	94549606	G	605.169	ABCA4
chr1	94549607	A	605.231	ABCA4
chr1	94549608	A	597.54	ABCA4
chr1	94549609	C	605.148	ABCA4
chr1	94549610	T	603.556	ABCA4
chr1	94549611	C	606.304	ABCA4
chr1	94549612	A	825.68	ABCA4
chr1	94549613	C	829.293	ABCA4
chr1	94549614	C	829.156	ABCA4
chr1	94549615	A	830.984	ABCA4
chr1	94549616	C	834.613	ABCA4
chr1	94549617	T	853.293	ABCA4
chr1	94549618	G	858.981	ABCA4
chr1	94549619	C	861.183	ABCA4
chr1	94549620	T	862.833	ABCA4
chr1	94549621	C	883.849	ABCA4
chr1	94549622	C	884.68	ABCA4
chr1	94549623	T	882.282	ABCA4
chr1	94549624	G	886.777	ABCA4
chr1	94549625	C	882.312	ABCA4
chr1	94549626	T	875.237	ABCA4
chr1	94549627	T	860.968	ABCA4
chr1	94549628	T	872.016	ABCA4
chr1	94549629	T	886.608	ABCA4
chr1	94549630	G	886.917	ABCA4
chr1	94549631	C	885.191	ABCA4
chr1	94549632	C	886.594	ABCA4
chr1	94549633	A	885.462	ABCA4
chr1	94549634	C	950.978	ABCA4
chr1	94549635	C	951.371	ABCA4
chr1	94549636	T	949.379	ABCA4
chr1	94549637	C	953.293	ABCA4
chr1	94549638	G	957.419	ABCA4
chr1	94549639	G	984.546	ABCA4
chr1	94549640	C	999.78	ABCA4
chr1	94549641	A	1004.19	ABCA4
chr1	94549642	G	1006.83	ABCA4
chr1	94549643	G	1005.65	ABCA4
chr1	94549644	G	1004.9	ABCA4
chr1	94549645	G	1006.27	ABCA4
chr1	94549646	A	1000.02	ABCA4
chr1	94549647	T	986.398	ABCA4
chr1	94549648	G	1006.8	ABCA4
chr1	94549649	T	1007.18	ABCA4
chr1	94549650	G	1005.45	ABCA4
chr1	94549651	G	1005.53	ABCA4
chr1	94549652	A	1005.55	ABCA4
chr1	94549653	A	985.11	ABCA4
chr1	94549654	G	1006.14	ABCA4
chr1	94549655	T	1005.84	ABCA4
chr1	94549656	C	1005.13	ABCA4
chr1	94549657	C	1001.91	ABCA4
chr1	94549658	C	1002.51	ABCA4
chr1	94549659	C	1219.09	ABCA4
chr1	94549660	A	1209.77	ABCA4
chr1	94549661	G	1221.18	ABCA4
chr1	94549662	G	1220.91	ABCA4
chr1	94549663	T	1215.31	ABCA4
chr1	94549664	G	1224.08	ABCA4
chr1	94549665	T	1221.13	ABCA4
chr1	94549666	G	1224	ABCA4
chr1	94549667	C	1221.83	ABCA4
chr1	94549668	T	1220.81	ABCA4
chr1	94549669	G	1228.38	ABCA4
chr1	94549670	C	1242.98	ABCA4
chr1	94549671	C	1248.89	ABCA4
chr1	94549672	T	1247.74	ABCA4
chr1	94549673	C	1249.67	ABCA4
chr1	94549674	C	1250.28	ABCA4
chr1	94549675	A	1241.29	ABCA4
chr1	94549676	A	1235.91	ABCA4
chr1	94549677	G	1239.31	ABCA4
chr1	94549678	C	1250.13	ABCA4
chr1	94549679	T	1253.06	ABCA4
chr1	94549680	C	1249.19	ABCA4
chr1	94549681	C	1248.97	ABCA4
chr1	94549682	A	1243.6	ABCA4
chr1	94549683	G	1248.18	ABCA4
chr1	94549684	A	1247.41	ABCA4
chr1	94549685	G	1246.56	ABCA4
chr1	94549686	A	1248.21	ABCA4
chr1	94549687	C	1249.7	ABCA4
chr1	94549688	T	1249.8	ABCA4
chr1	94549689	G	1302.03	ABCA4
chr1	94549690	A	1296.94	ABCA4
chr1	94549691	T	1300.95	ABCA4
chr1	94549692	G	1302.01	ABCA4
chr1	94549693	T	1305.09	ABCA4
chr1	94549694	G	1303.55	ABCA4
chr1	94549695	A	1305.53	ABCA4
chr1	94549696	A	1296.58	ABCA4
chr1	94549697	C	1259.97	ABCA4
chr1	94549698	A	1262.38	ABCA4
chr1	94549699	T	1263.68	ABCA4
chr1	94549700	C	1260.41	ABCA4
chr1	94549701	T	1266.33	ABCA4
chr1	94549702	G	1260.24	ABCA4
chr1	94549703	G	1259.91	ABCA4
chr1	94549704	T	1252.52	ABCA4
chr1	94549705	T	1253.13	ABCA4
chr1	94549706	T	1251.59	ABCA4
chr1	94549707	T	1263.93	ABCA4
chr1	94549708	C	1260.86	ABCA4
chr1	94549709	T	948.452	ABCA4
chr1	94549710	G	942.43	ABCA4
chr1	94549711	G	940.629	ABCA4
chr1	94549712	A	946.793	ABCA4
chr1	94549713	A	931.586	ABCA4
chr1	94549714	A	935.89	ABCA4
chr1	94549715	C	941.882	ABCA4
chr1	94549716	C	940.978	ABCA4
chr1	94549717	A	937.094	ABCA4
chr1	94549718	A	934.581	ABCA4
chr1	94549719	G	938.728	ABCA4
chr1	94549720	G	938.651	ABCA4
chr1	94549721	T	941.976	ABCA4
chr1	94549722	C	943.551	ABCA4
chr1	94549723	A	940.661	ABCA4
chr1	94549724	T	916.952	ABCA4
chr1	94549725	G	908.43	ABCA4
chr1	94549726	T	878.793	ABCA4
chr1	94549727	C	861.642	ABCA4
chr1	94549728	C	862.817	ABCA4
chr1	94549729	T	866.124	ABCA4
chr1	94549730	G	865.809	ABCA4
chr1	94549731	T	847.309	ABCA4
chr1	94549732	T	864.586	ABCA4
chr1	94549733	T	867.527	ABCA4
chr1	94549734	G	755.25	ABCA4
chr1	94549735	A	748.487	ABCA4
chr1	94549736	C	749.78	ABCA4
chr1	94549737	T	754.699	ABCA4
chr1	94549738	T	750.976	ABCA4
chr1	94549739	C	753.121	ABCA4
chr1	94549740	A	750.132	ABCA4
chr1	94549741	T	751.804	ABCA4
chr1	94549742	G	753.419	ABCA4
chr1	94549743	C	748.624	ABCA4
chr1	94549744	T	753.07	ABCA4
chr1	94549745	T	750.239	ABCA4
chr1	94549746	C	750.575	ABCA4
chr1	94549747	A	747.944	ABCA4
chr1	94549748	T	753.941	ABCA4
chr1	94549749	G	754.005	ABCA4
chr1	94549750	T	754.898	ABCA4
chr1	94549751	T	752.669	ABCA4
chr1	94549752	T	753.038	ABCA4
chr1	94549753	C	753.5	ABCA4
chr1	94549754	A	742.169	ABCA4
chr1	94549755	A	740.476	ABCA4
chr1	94549756	A	728.142	ABCA4
chr1	94549757	A	696.417	ABCA4
chr1	94549758	C	702.538	ABCA4
chr1	94549759	T	703.53	ABCA4
chr1	94549760	G	701.312	ABCA4
chr1	94549761	A	693.325	ABCA4
chr1	94549762	T	702.944	ABCA4
chr1	94549763	G	658.18	ABCA4
chr1	94549764	G	656.992	ABCA4
chr1	94549765	A	658.567	ABCA4
chr1	94549766	A	638.718	ABCA4
chr1	94549767	T	661.441	ABCA4
chr1	94549768	C	658.868	ABCA4
chr1	94549769	A	654.616	ABCA4
chr1	94549770	C	658.196	ABCA4
chr1	94549771	T	662.118	ABCA4
chr1	94549772	G	662.038	ABCA4
chr1	94549773	A	654.481	ABCA4
chr1	94549774	T	663.425	ABCA4
chr1	94549775	C	654.473	ABCA4
chr1	94549776	C	657.901	ABCA4
chr1	94549777	T	659.156	ABCA4
chr1	94549778	A	658.336	ABCA4
chr1	94549779	G	661.911	ABCA4
chr1	94549780	A	657.379	ABCA4
chr1	94549781	G	655.21	ABCA4
chr1	94549782	G	657.425	ABCA4
chr1	94549783	A	578.755	ABCA4
chr1	94549784	G	580.024	ABCA4
chr1	94549785	T	581.121	ABCA4
chr1	94549786	C	571.355	ABCA4
chr1	94549787	A	576.484	ABCA4
chr1	94549788	T	580.247	ABCA4
chr1	94549789	G	579.922	ABCA4
chr1	94549790	T	581.113	ABCA4
chr1	94549791	A	578.715	ABCA4
chr1	94549792	G	577.371	ABCA4
chr1	94549793	G	580.019	ABCA4
chr1	94549794	A	576.403	ABCA4
chr1	94549795	C	575.618	ABCA4
chr1	94549796	T	581.909	ABCA4
chr1	94549797	G	580.215	ABCA4
chr1	94549798	A	578.054	ABCA4
chr1	94549799	G	579.266	ABCA4
chr1	94549800	T	581.14	ABCA4
chr1	94549801	T	574.239	ABCA4
chr1	94561108	A	1570.7	ABCA4
chr1	94561109	C	1598.49	ABCA4
chr1	94561110	A	1553.94	ABCA4
chr1	94561111	G	1592.62	ABCA4
chr1	94561112	C	1597.49	ABCA4
chr1	94561113	C	1598.71	ABCA4
chr1	94561114	G	1598.46	ABCA4
chr1	94561115	C	1597.68	ABCA4
chr1	94561116	G	1597.95	ABCA4
chr1	94561117	T	1594.39	ABCA4
chr1	94561118	C	1598.03	ABCA4
chr1	94561119	C	1594.61	ABCA4
chr1	94561120	C	1595.44	ABCA4
chr1	94561121	A	1581.16	ABCA4
chr1	94561122	G	1597.01	ABCA4
chr1	94561123	C	1597.75	ABCA4
chr1	94561124	G	1597.65	ABCA4
chr1	94561125	G	1595.34	ABCA4
chr1	94561126	G	1595.23	ABCA4
chr1	94561127	G	1596.98	ABCA4
chr1	94561128	C	1595.48	ABCA4
chr1	94561129	C	1593.21	ABCA4
chr1	94561130	C	1591.32	ABCA4
chr1	94561131	C	1595.28	ABCA4
chr1	94561132	T	1236.56	ABCA4
chr1	94561133	T	1567.34	ABCA4
chr1	94561134	C	1594.03	ABCA4
chr1	94561135	C	1590.81	ABCA4
chr1	94561136	C	1597.28	ABCA4
chr1	94561137	T	1581.52	ABCA4
chr1	94561138	G	1592.91	ABCA4
chr1	94561139	G	1593.6	ABCA4
chr1	94561140	C	1594.8	ABCA4
chr1	94561141	C	1593.63	ABCA4
chr1	94561142	C	1593.26	ABCA4
chr1	94561143	C	1595.17	ABCA4
chr1	94561144	G	1596.01	ABCA4
chr1	94561145	G	1593.79	ABCA4
chr1	94561146	A	1598.84	ABCA4
chr1	94561147	G	1596.27	ABCA4
chr1	94564330	C	373.218	ABCA4
chr1	94564331	A	409.317	ABCA4
chr1	94564332	G	407.917	ABCA4
chr1	94564333	C	407.363	ABCA4
chr1	94564334	C	409.065	ABCA4
chr1	94564335	A	410.051	ABCA4
chr1	94564336	A	406.93	ABCA4
chr1	94564337	A	408.054	ABCA4
chr1	94564338	C	409.462	ABCA4
chr1	94564339	C	408.844	ABCA4
chr1	94564340	C	408.382	ABCA4
chr1	94564341	C	409.769	ABCA4
chr1	94564342	T	403.145	ABCA4
chr1	94564343	C	409.653	ABCA4
chr1	94564344	C	408.28	ABCA4
chr1	94564345	C	409.035	ABCA4
chr1	94564346	T	396.898	ABCA4
chr1	94564347	T	396.091	ABCA4
chr1	94564348	A	413.745	ABCA4
chr1	94564349	C	441.465	ABCA4
chr1	94564350	C	446.156	ABCA4
chr1	94564351	A	446.323	ABCA4
chr1	94564352	C	460.747	ABCA4
chr1	94564353	A	438.086	ABCA4
chr1	94564354	C	460.374	ABCA4
chr1	94564355	G	456.546	ABCA4
chr1	94564356	G	456.858	ABCA4
chr1	94564357	A	459.685	ABCA4
chr1	94564358	A	456.457	ABCA4
chr1	94564359	G	459.586	ABCA4
chr1	94564360	A	459.263	ABCA4
chr1	94564361	G	460.543	ABCA4
chr1	94564362	C	457.903	ABCA4
chr1	94564363	T	457.763	ABCA4
chr1	94564364	T	457.016	ABCA4
chr1	94564365	G	459.957	ABCA4
chr1	94564366	A	458.89	ABCA4
chr1	94564367	A	460.868	ABCA4
chr1	94564368	G	458.067	ABCA4
chr1	94564369	A	456.366	ABCA4
chr1	94564370	A	457.446	ABCA4
chr1	94564371	G	456.833	ABCA4
chr1	94564372	T	459.621	ABCA4
chr1	94564373	C	653.817	ABCA4
chr1	94564374	C	650.79	ABCA4
chr1	94564375	A	653.368	ABCA4
chr1	94564376	C	653.328	ABCA4
chr1	94564377	G	650.239	ABCA4
chr1	94564378	T	650.513	ABCA4
chr1	94564379	T	653.47	ABCA4
chr1	94564380	G	665.556	ABCA4
chr1	94564381	G	667.887	ABCA4
chr1	94564382	C	670.911	ABCA4
chr1	94564383	A	672.825	ABCA4
chr1	94564384	T	669.349	ABCA4
chr1	94564385	A	670.742	ABCA4
chr1	94564386	C	672.29	ABCA4
chr1	94564387	A	669.317	ABCA4
chr1	94564388	G	662.742	ABCA4
chr1	94564389	A	669.747	ABCA4
chr1	94564390	G	670.315	ABCA4
chr1	94564391	T	667.645	ABCA4
chr1	94564392	G	672.331	ABCA4
chr1	94564393	T	673.895	ABCA4
chr1	94564394	C	680.987	ABCA4
chr1	94564395	T	682.519	ABCA4
chr1	94564396	T	684.212	ABCA4
chr1	94564397	C	686.847	ABCA4
chr1	94564398	T	908.551	ABCA4
chr1	94564399	A	907.858	ABCA4
chr1	94564400	T	911.546	ABCA4
chr1	94564401	C	910.911	ABCA4
chr1	94564402	C	907.438	ABCA4
chr1	94564403	A	905.694	ABCA4
chr1	94564404	C	908.07	ABCA4
chr1	94564405	T	889.774	ABCA4
chr1	94564406	G	909.022	ABCA4
chr1	94564407	T	906.07	ABCA4
chr1	94564408	A	906.696	ABCA4
chr1	94564409	G	908.204	ABCA4
chr1	94564410	G	914.315	ABCA4
chr1	94564411	G	916.801	ABCA4
chr1	94564412	T	916.573	ABCA4
chr1	94564413	G	918.876	ABCA4
chr1	94564414	C	917.809	ABCA4
chr1	94564415	C	913.68	ABCA4
chr1	94564416	C	911.005	ABCA4
chr1	94564417	T	972.613	ABCA4
chr1	94564418	G	1018.53	ABCA4
chr1	94564419	G	1016.33	ABCA4
chr1	94564420	G	1017.97	ABCA4
chr1	94564421	A	1016.88	ABCA4
chr1	94564422	G	1021.34	ABCA4
chr1	94564423	A	1010.93	ABCA4
chr1	94564424	G	1020.27	ABCA4
chr1	94564425	G	1016.63	ABCA4
chr1	94564426	G	1018.93	ABCA4
chr1	94564427	A	1023.34	ABCA4
chr1	94564428	G	1036.35	ABCA4
chr1	94564429	C	1041.35	ABCA4
chr1	94564430	A	1040.16	ABCA4
chr1	94564431	C	1043.3	ABCA4
chr1	94564432	A	994.495	ABCA4
chr1	94564433	G	1000.41	ABCA4
chr1	94564434	G	998.253	ABCA4
chr1	94564435	G	999.728	ABCA4
chr1	94564436	C	1001.42	ABCA4
chr1	94564437	A	994.263	ABCA4
chr1	94564438	T	990.231	ABCA4
chr1	94564439	A	999.425	ABCA4
chr1	94564440	G	999.427	ABCA4
chr1	94564441	C	1002.18	ABCA4
chr1	94564442	G	1000.53	ABCA4
chr1	94564443	C	1003.37	ABCA4
chr1	94564444	A	1070.81	ABCA4
chr1	94564445	C	1073.26	ABCA4
chr1	94564446	C	1070.84	ABCA4
chr1	94564447	G	1072.27	ABCA4
chr1	94564448	T	1067.65	ABCA4
chr1	94564449	C	1071.38	ABCA4
chr1	94564450	T	1064.95	ABCA4
chr1	94564451	T	1061.87	ABCA4
chr1	94564452	T	1075.45	ABCA4
chr1	94564453	G	1080.7	ABCA4
chr1	94564454	C	1081.12	ABCA4
chr1	94564455	C	1081.52	ABCA4
chr1	94564456	C	1081.38	ABCA4
chr1	94564457	C	1081.58	ABCA4
chr1	94564458	G	1075.7	ABCA4
chr1	94564459	C	1062.43	ABCA4
chr1	94564460	G	1026.4	ABCA4
chr1	94564461	T	1015.59	ABCA4
chr1	94564462	C	1018.6	ABCA4
chr1	94564463	T	1013.94	ABCA4
chr1	94564464	C	1016.89	ABCA4
chr1	94564465	T	1002.55	ABCA4
chr1	94564466	G	1015.43	ABCA4
chr1	94564467	G	1002.6	ABCA4
chr1	94564468	C	1021.71	ABCA4
chr1	94564469	T	998.702	ABCA4
chr1	94564470	G	1027.73	ABCA4
chr1	94564471	A	1020.4	ABCA4
chr1	94564472	A	1007.92	ABCA4
chr1	94564473	G	1023.93	ABCA4
chr1	94564474	A	1021.43	ABCA4
chr1	94564475	T	1005.01	ABCA4
chr1	94564476	G	1025.84	ABCA4
chr1	94564477	A	1016.17	ABCA4
chr1	94564478	T	1013.41	ABCA4
chr1	94564479	G	1025.67	ABCA4
chr1	94564480	A	1008.44	ABCA4
chr1	94564481	A	1000.68	ABCA4
chr1	94564482	G	1003.47	ABCA4
chr1	94564483	C	997.675	ABCA4
chr1	94564484	G	991.438	ABCA4
chr1	94564485	C	992.282	ABCA4
chr1	94564486	T	990.728	ABCA4
chr1	94564487	C	991.22	ABCA4
chr1	94564488	C	988.395	ABCA4
chr1	94564489	A	984.358	ABCA4
chr1	94564490	G	991.777	ABCA4
chr1	94564491	G	991.989	ABCA4
chr1	94564492	A	991.325	ABCA4
chr1	94564493	G	992.825	ABCA4
chr1	94564494	G	990.164	ABCA4
chr1	94564495	G	992.237	ABCA4
chr1	94564496	C	977.124	ABCA4
chr1	94564497	C	978.298	ABCA4
chr1	94564498	T	976.78	ABCA4
chr1	94564499	C	980.341	ABCA4
chr1	94564500	G	977.688	ABCA4
chr1	94564501	C	978.989	ABCA4
chr1	94564502	T	975.118	ABCA4
chr1	94564503	G	979.272	ABCA4
chr1	94564504	C	977.452	ABCA4
chr1	94564505	A	971.065	ABCA4
chr1	94564506	G	978.194	ABCA4
chr1	94564507	G	976.344	ABCA4
chr1	94564508	C	974.917	ABCA4
chr1	94564509	G	979.492	ABCA4
chr1	94564510	A	963.954	ABCA4
chr1	94564511	T	956.68	ABCA4
chr1	94564512	G	972.86	ABCA4
chr1	94564513	T	972.898	ABCA4
chr1	94564514	C	966.981	ABCA4
chr1	94564515	C	967.07	ABCA4
chr1	94564516	T	960.46	ABCA4
chr1	94564517	T	966.296	ABCA4
chr1	94564518	C	970.476	ABCA4
chr1	94564519	A	969.022	ABCA4
chr1	94564520	G	970.097	ABCA4
chr1	94564521	C	967.833	ABCA4
chr1	94564522	G	969.39	ABCA4
chr1	94564523	C	916.997	ABCA4
chr1	94564524	C	918.25	ABCA4
chr1	94564525	A	915.973	ABCA4
chr1	94564526	G	918.96	ABCA4
chr1	94564527	G	919.806	ABCA4
chr1	94564528	T	919.495	ABCA4
chr1	94564529	C	919.793	ABCA4
chr1	94564530	C	919.618	ABCA4
chr1	94564531	G	923.398	ABCA4
chr1	94564532	G	920.839	ABCA4
chr1	94564533	G	925.473	ABCA4
chr1	94564534	A	920.03	ABCA4
chr1	94564535	C	920.919	ABCA4
chr1	94564536	T	925.484	ABCA4
chr1	94564537	C	918.39	ABCA4
chr1	94564538	C	919.556	ABCA4
chr1	94564539	A	913.543	ABCA4
chr1	94564540	T	908.253	ABCA4
chr1	94564541	G	915.21	ABCA4
chr1	94564542	A	911.441	ABCA4
chr1	94564543	G	913.132	ABCA4
chr1	94564544	C	906.409	ABCA4
chr1	94564545	G	698.374	ABCA4
chr1	94564546	A	693.183	ABCA4
chr1	94564547	A	609.815	ABCA4
chr1	94564548	C	696.82	ABCA4
chr1	94564549	T	695.489	ABCA4
chr1	94564550	G	697.532	ABCA4
chr1	94564551	C	695.774	ABCA4
chr1	94564552	A	691.583	ABCA4
chr1	94564553	G	697.376	ABCA4
chr1	94564554	G	695.097	ABCA4
chr1	94564555	G	698.823	ABCA4
chr1	94564556	A	699.613	ABCA4
chr1	94564557	G	700.992	ABCA4
chr1	94564558	A	695.535	ABCA4
chr1	94564559	A	692.844	ABCA4
chr1	94564560	G	701.688	ABCA4
chr1	94564561	A	696.527	ABCA4
chr1	94564562	G	693.29	ABCA4
chr1	94564563	G	693.228	ABCA4
chr1	94564564	C	689.89	ABCA4
chr1	94564565	A	691.003	ABCA4
chr1	94564566	A	687.207	ABCA4
chr1	94564567	C	690.339	ABCA4
chr1	94566755	C	891.79	ABCA4
chr1	94566756	C	895.124	ABCA4
chr1	94566757	G	891.094	ABCA4
chr1	94566758	A	897.47	ABCA4
chr1	94566759	A	887.503	ABCA4
chr1	94566760	A	892.659	ABCA4
chr1	94566761	T	890.075	ABCA4
chr1	94566762	T	886.255	ABCA4
chr1	94566763	C	895.487	ABCA4
chr1	94566764	C	889.739	ABCA4
chr1	94566765	T	893.723	ABCA4
chr1	94566766	G	891.083	ABCA4
chr1	94566767	T	893.47	ABCA4
chr1	94566768	C	896.204	ABCA4
chr1	94566769	C	889.317	ABCA4
chr1	94566770	T	893.927	ABCA4
chr1	94566771	T	889.981	ABCA4
chr1	94566772	A	896.384	ABCA4
chr1	94566773	T	895.656	ABCA4
chr1	94566774	C	895.452	ABCA4
chr1	94566775	T	895.304	ABCA4
chr1	94566776	T	890.245	ABCA4
chr1	94566777	C	895.634	ABCA4
chr1	94566778	A	895.454	ABCA4
chr1	94566779	T	894.344	ABCA4
chr1	94566780	C	894.849	ABCA4
chr1	94566781	T	895.304	ABCA4
chr1	94566782	C	896.14	ABCA4
chr1	94566783	C	877.651	ABCA4
chr1	94566784	C	881.468	ABCA4
chr1	94566785	T	863.742	ABCA4
chr1	94566786	T	809.645	ABCA4
chr1	94566787	T	848.774	ABCA4
chr1	94566788	T	877.022	ABCA4
chr1	94566789	A	889.702	ABCA4
chr1	94566790	T	885.019	ABCA4
chr1	94566791	T	887.234	ABCA4
chr1	94566792	A	877.172	ABCA4
chr1	94566793	C	876.884	ABCA4
chr1	94566794	C	876.796	ABCA4
chr1	94566795	A	863.772	ABCA4
chr1	94566796	A	855.247	ABCA4
chr1	94566797	C	881.497	ABCA4
chr1	94566798	T	874.855	ABCA4
chr1	94566799	G	872.831	ABCA4
chr1	94566800	G	878.594	ABCA4
chr1	94566801	A	883.758	ABCA4
chr1	94566802	A	870.191	ABCA4
chr1	94566803	G	884.108	ABCA4
chr1	94566804	T	880.949	ABCA4
chr1	94566805	C	883.199	ABCA4
chr1	94566806	A	887.535	ABCA4
chr1	94566807	T	881.634	ABCA4
chr1	94566808	C	884.441	ABCA4
chr1	94566809	A	874.32	ABCA4
chr1	94566810	A	871.28	ABCA4
chr1	94566811	G	874.312	ABCA4
chr1	94566812	G	875.707	ABCA4
chr1	94566813	C	878.341	ABCA4
chr1	94566814	A	866.618	ABCA4
chr1	94566815	T	849.078	ABCA4
chr1	94566816	T	874.487	ABCA4
chr1	94566817	G	885.82	ABCA4
chr1	94566818	T	888.61	ABCA4
chr1	94566819	C	888.263	ABCA4
chr1	94566820	A	889.39	ABCA4
chr1	94566821	G	888.266	ABCA4
chr1	94566822	G	891.987	ABCA4
chr1	94566823	A	887.054	ABCA4
chr1	94566824	C	867.626	ABCA4
chr1	94566825	T	880.675	ABCA4
chr1	94566826	T	886.11	ABCA4
chr1	94566827	G	894.384	ABCA4
chr1	94566828	A	886.828	ABCA4
chr1	94566829	G	892.462	ABCA4
chr1	94566830	T	883.903	ABCA4
chr1	94566831	T	868.073	ABCA4
chr1	94566832	T	893.522	ABCA4
chr1	94566833	T	895.573	ABCA4
chr1	94566834	A	886.753	ABCA4
chr1	94566835	C	888.651	ABCA4
chr1	94566836	G	888.272	ABCA4
chr1	94566837	A	890.957	ABCA4
chr1	94566838	G	891.411	ABCA4
chr1	94566839	C	888.29	ABCA4
chr1	94566840	T	887.161	ABCA4
chr1	94566841	G	893.489	ABCA4
chr1	94566842	A	883.761	ABCA4
chr1	94566843	A	877.935	ABCA4
chr1	94566844	G	891.645	ABCA4
chr1	94566845	A	890.323	ABCA4
chr1	94566846	G	892.548	ABCA4
chr1	94566847	A	889.183	ABCA4
chr1	94566848	A	861.777	ABCA4
chr1	94566849	A	875.398	ABCA4
chr1	94566850	G	887.906	ABCA4
chr1	94566851	C	889.07	ABCA4
chr1	94566852	A	878.677	ABCA4
chr1	94566853	A	840.417	ABCA4
chr1	94566854	A	845.113	ABCA4
chr1	94566855	G	888.282	ABCA4
chr1	94566856	G	887.016	ABCA4
chr1	94566857	G	889.855	ABCA4
chr1	94566858	G	895.18	ABCA4
chr1	94568551	G	444.194	ABCA4
chr1	94568552	G	444.398	ABCA4
chr1	94568553	C	448.296	ABCA4
chr1	94568554	C	448.228	ABCA4
chr1	94568555	A	476.962	ABCA4
chr1	94568556	G	476.333	ABCA4
chr1	94568557	T	474.669	ABCA4
chr1	94568558	G	476.328	ABCA4
chr1	94568559	A	480.355	ABCA4
chr1	94568560	C	478.965	ABCA4
chr1	94568561	A	478.288	ABCA4
chr1	94568562	T	475.938	ABCA4
chr1	94568563	C	478.444	ABCA4
chr1	94568564	C	478.562	ABCA4
chr1	94568565	C	479.005	ABCA4
chr1	94568566	C	478.707	ABCA4
chr1	94568567	C	478.777	ABCA4
chr1	94568568	T	593.78	ABCA4
chr1	94568569	A	598.927	ABCA4
chr1	94568570	C	602.452	ABCA4
chr1	94568571	C	601.269	ABCA4
chr1	94568572	T	599.347	ABCA4
chr1	94568573	G	605.841	ABCA4
chr1	94568574	C	623.062	ABCA4
chr1	94568575	T	624.409	ABCA4
chr1	94568576	C	638.478	ABCA4
chr1	94568577	T	633.723	ABCA4
chr1	94568578	G	636.696	ABCA4
chr1	94568579	G	636.489	ABCA4
chr1	94568580	A	640.304	ABCA4
chr1	94568581	C	639.29	ABCA4
chr1	94568582	G	636.325	ABCA4
chr1	94568583	G	636.435	ABCA4
chr1	94568584	A	639.745	ABCA4
chr1	94568585	C	633.207	ABCA4
chr1	94568586	T	610.099	ABCA4
chr1	94568587	T	611.97	ABCA4
chr1	94568588	G	636.938	ABCA4
chr1	94568589	A	637.594	ABCA4
chr1	94568590	G	636.39	ABCA4
chr1	94568591	A	638.841	ABCA4
chr1	94568592	G	637.099	ABCA4
chr1	94568593	T	634.261	ABCA4
chr1	94568594	T	638.011	ABCA4
chr1	94568595	G	634.933	ABCA4
chr1	94568596	A	639.43	ABCA4
chr1	94568597	T	635.642	ABCA4
chr1	94568598	C	766.129	ABCA4
chr1	94568599	A	766.755	ABCA4
chr1	94568600	G	762.71	ABCA4
chr1	94568601	A	765.632	ABCA4
chr1	94568602	A	757.07	ABCA4
chr1	94568603	G	760.981	ABCA4
chr1	94568604	G	759.882	ABCA4
chr1	94568605	T	765.056	ABCA4
chr1	94568606	A	756.78	ABCA4
chr1	94568607	G	747.454	ABCA4
chr1	94568608	A	839.524	ABCA4
chr1	94568609	C	833.083	ABCA4
chr1	94568610	C	834.766	ABCA4
chr1	94568611	A	827.081	ABCA4
chr1	94568612	C	836.027	ABCA4
chr1	94568613	T	827.645	ABCA4
chr1	94568614	G	837.113	ABCA4
chr1	94568615	A	837.008	ABCA4
chr1	94568616	G	831.172	ABCA4
chr1	94568617	T	832.433	ABCA4
chr1	94568618	C	837.688	ABCA4
chr1	94568619	A	839.755	ABCA4
chr1	94568620	G	836.325	ABCA4
chr1	94568621	A	834.425	ABCA4
chr1	94568622	C	835.39	ABCA4
chr1	94568623	A	758.895	ABCA4
chr1	94568624	G	832	ABCA4
chr1	94568625	G	833.29	ABCA4
chr1	94568626	C	831.363	ABCA4
chr1	94568627	C	825.032	ABCA4
chr1	94568628	G	835.675	ABCA4
chr1	94568629	A	832.169	ABCA4
chr1	94568630	T	825.038	ABCA4
chr1	94568631	G	835.288	ABCA4
chr1	94568632	T	836.433	ABCA4
chr1	94568633	T	834.398	ABCA4
chr1	94568634	T	837.731	ABCA4
chr1	94568635	T	828.599	ABCA4
chr1	94568636	T	840.185	ABCA4
chr1	94568637	A	836.339	ABCA4
chr1	94568638	A	826.261	ABCA4
chr1	94568639	T	835.086	ABCA4
chr1	94568640	G	835.129	ABCA4
chr1	94568641	A	835.067	ABCA4
chr1	94568642	G	833.234	ABCA4
chr1	94568643	A	836.245	ABCA4
chr1	94568644	A	827.809	ABCA4
chr1	94568645	A	820.032	ABCA4
chr1	94568646	T	815.659	ABCA4
chr1	94568647	A	819.626	ABCA4
chr1	94568648	G	831.597	ABCA4
chr1	94568649	T	830.608	ABCA4
chr1	94568650	G	833.212	ABCA4
chr1	94568651	T	838.573	ABCA4
chr1	94568652	C	835.995	ABCA4
chr1	94568653	A	835.538	ABCA4
chr1	94568654	G	836.589	ABCA4
chr1	94568655	T	834.317	ABCA4
chr1	94568656	G	837.234	ABCA4
chr1	94568657	T	836.185	ABCA4
chr1	94568658	T	829.075	ABCA4
chr1	94568659	T	798.696	ABCA4
chr1	94568660	C	793.739	ABCA4
chr1	94568661	T	803.022	ABCA4
chr1	94568662	T	803.637	ABCA4
chr1	94568663	C	801.637	ABCA4
chr1	94568664	A	804.78	ABCA4
chr1	94568665	T	799.048	ABCA4
chr1	94568666	C	735.39	ABCA4
chr1	94568667	T	739.573	ABCA4
chr1	94568668	T	738.384	ABCA4
chr1	94568669	T	738.513	ABCA4
chr1	94568670	C	735.935	ABCA4
chr1	94568671	A	724.011	ABCA4
chr1	94568672	A	729.597	ABCA4
chr1	94568673	G	731.669	ABCA4
chr1	94568674	A	737.398	ABCA4
chr1	94568675	T	736.39	ABCA4
chr1	94568676	A	742.414	ABCA4
chr1	94568677	T	740.809	ABCA4
chr1	94568678	C	734.667	ABCA4
chr1	94568679	C	728.382	ABCA4
chr1	94568680	C	734.048	ABCA4
chr1	94568681	T	730.788	ABCA4
chr1	94568682	T	732.608	ABCA4
chr1	94568683	A	725.333	ABCA4
chr1	94568684	T	721.097	ABCA4
chr1	94568685	T	740.175	ABCA4
chr1	94568686	C	734.207	ABCA4
chr1	94568687	G	733.446	ABCA4
chr1	94568688	T	728.239	ABCA4
chr1	94568689	A	707.07	ABCA4
chr1	94568690	T	647.427	ABCA4
chr1	94568691	T	707.93	ABCA4
chr1	94568692	C	700.005	ABCA4
chr1	94568693	C	703.094	ABCA4
chr1	94568694	T	691.745	ABCA4
chr1	94568695	C	697.949	ABCA4
chr1	94568696	T	677.685	ABCA4
chr1	94568697	T	701.067	ABCA4
chr1	94568698	C	694.648	ABCA4
chr1	94568699	C	696.051	ABCA4
chr1	94568700	T	697.64	ABCA4
chr1	94568701	A	690.672	ABCA4
chr1	94568702	C	697.234	ABCA4
chr1	94568703	A	684.548	ABCA4
chr1	94568704	T	692.398	ABCA4
chr1	94568705	A	670.005	ABCA4
chr1	94568706	T	693.661	ABCA4
chr1	94568707	G	693.134	ABCA4
chr1	94568708	A	692.844	ABCA4
chr1	94568709	A	695.863	ABCA4
chr1	94568710	T	630.522	ABCA4
chr1	94568711	A	628.363	ABCA4
chr1	94568712	A	630.094	ABCA4
chr1	94568713	G	630.151	ABCA4
chr1	94568714	A	630.828	ABCA4
chr1	94568715	G	627.774	ABCA4
chr1	94568716	A	629.253	ABCA4
chr1	94568717	A	624.836	ABCA4
chr1	94568718	A	629.113	ABCA4
chr1	94574113	A	1008.65	ABCA4
chr1	94574114	G	1009.04	ABCA4
chr1	94574115	C	1010.78	ABCA4
chr1	94574116	A	1009.33	ABCA4
chr1	94574117	C	1012.26	ABCA4
chr1	94574118	T	1006.72	ABCA4
chr1	94574119	G	1009.12	ABCA4
chr1	94574120	C	1008.6	ABCA4
chr1	94574121	A	1003.41	ABCA4
chr1	94574122	G	1010.74	ABCA4
chr1	94574123	T	1005.06	ABCA4
chr1	94574124	C	1011.94	ABCA4
chr1	94574125	A	1072.82	ABCA4
chr1	94574126	T	1073.58	ABCA4
chr1	94574127	G	1076.59	ABCA4
chr1	94574128	C	1073.34	ABCA4
chr1	94574129	T	1049.95	ABCA4
chr1	94574130	T	1071.45	ABCA4
chr1	94574131	A	1075.78	ABCA4
chr1	94574132	C	1072.45	ABCA4
chr1	94574133	C	1073.71	ABCA4
chr1	94574134	T	1064.73	ABCA4
chr1	94574135	G	1077.88	ABCA4
chr1	94574136	C	1078.8	ABCA4
chr1	94574137	A	1076.33	ABCA4
chr1	94574138	A	1069.87	ABCA4
chr1	94574139	T	952.339	ABCA4
chr1	94574140	T	1080.56	ABCA4
chr1	94574141	C	1083.81	ABCA4
chr1	94574142	T	1083.02	ABCA4
chr1	94574143	C	1083.45	ABCA4
chr1	94574144	T	1084.94	ABCA4
chr1	94574145	C	1079.31	ABCA4
chr1	94574146	C	1078.78	ABCA4
chr1	94574147	G	1081.72	ABCA4
chr1	94574148	G	1078.8	ABCA4
chr1	94574149	G	1082.94	ABCA4
chr1	94574150	T	1081.92	ABCA4
chr1	94574151	G	1091.22	ABCA4
chr1	94574152	A	1100.47	ABCA4
chr1	94574153	G	1105.83	ABCA4
chr1	94574154	T	1105.22	ABCA4
chr1	94574155	C	1101.45	ABCA4
chr1	94574156	C	1099.12	ABCA4
chr1	94574157	G	1106.05	ABCA4
chr1	94574158	G	1109.46	ABCA4
chr1	94574159	A	1103.18	ABCA4
chr1	94574160	G	1109.05	ABCA4
chr1	94574161	G	1102.34	ABCA4
chr1	94574162	G	1109.07	ABCA4
chr1	94574163	T	1103.73	ABCA4
chr1	94574164	G	1110.44	ABCA4
chr1	94574165	T	1109.44	ABCA4
chr1	94574166	C	1098.11	ABCA4
chr1	94574167	C	1101.91	ABCA4
chr1	94574168	A	1102.35	ABCA4
chr1	94574169	T	1102.52	ABCA4
chr1	94574170	G	1106.83	ABCA4
chr1	94574171	A	1098.16	ABCA4
chr1	94574172	A	1079.62	ABCA4
chr1	94574173	T	1098.08	ABCA4
chr1	94574174	T	1149.5	ABCA4
chr1	94574175	G	1151.66	ABCA4
chr1	94574176	G	1145.6	ABCA4
chr1	94574177	G	1152.81	ABCA4
chr1	94574178	A	1150.8	ABCA4
chr1	94574179	C	1147.64	ABCA4
chr1	94574180	A	1146.98	ABCA4
chr1	94574181	A	1143.24	ABCA4
chr1	94574182	G	1149.15	ABCA4
chr1	94574183	A	1139.96	ABCA4
chr1	94574184	T	1145.02	ABCA4
chr1	94574185	G	1152.7	ABCA4
chr1	94574186	T	1150.77	ABCA4
chr1	94574187	G	1151.34	ABCA4
chr1	94574188	T	1148.33	ABCA4
chr1	94574189	A	1152.2	ABCA4
chr1	94574190	G	1147.7	ABCA4
chr1	94574191	C	1147.91	ABCA4
chr1	94574192	T	1144.29	ABCA4
chr1	94574193	C	1147.63	ABCA4
chr1	94574194	T	1146.46	ABCA4
chr1	94574195	G	1153.03	ABCA4
chr1	94574196	T	1155.02	ABCA4
chr1	94574197	C	1142.28	ABCA4
chr1	94574198	C	1145.8	ABCA4
chr1	94574199	A	1147.47	ABCA4
chr1	94574200	A	1143.99	ABCA4
chr1	94574201	A	1138.24	ABCA4
chr1	94574202	T	1147.83	ABCA4
chr1	94574203	A	1145.27	ABCA4
chr1	94574204	C	1148.26	ABCA4
chr1	94574205	G	1147.13	ABCA4
chr1	94574206	G	1148.77	ABCA4
chr1	94574207	C	1144.36	ABCA4
chr1	94574208	C	1145.8	ABCA4
chr1	94574209	A	1122.18	ABCA4
chr1	94574210	A	1121.06	ABCA4
chr1	94574211	G	1129.78	ABCA4
chr1	94574212	G	1136.17	ABCA4
chr1	94574213	T	1135.2	ABCA4
chr1	94574214	G	1136.05	ABCA4
chr1	94574215	C	1131.01	ABCA4
chr1	94574216	T	1134.94	ABCA4
chr1	94574217	G	1133.05	ABCA4
chr1	94574218	G	1130.91	ABCA4
chr1	94574219	C	1130.86	ABCA4
chr1	94574220	T	1131.03	ABCA4
chr1	94574221	C	754.661	ABCA4
chr1	94574222	T	762.36	ABCA4
chr1	94574223	C	756.691	ABCA4
chr1	94574224	T	761.828	ABCA4
chr1	94574225	G	758.93	ABCA4
chr1	94574226	G	761.336	ABCA4
chr1	94574227	T	763.39	ABCA4
chr1	94574228	G	759.581	ABCA4
chr1	94574229	C	755.61	ABCA4
chr1	94574230	A	758.634	ABCA4
chr1	94574231	T	760.121	ABCA4
chr1	94574232	T	763.72	ABCA4
chr1	94574233	C	757.409	ABCA4
chr1	94574234	A	756.93	ABCA4
chr1	94574235	T	759.97	ABCA4
chr1	94574236	G	762.242	ABCA4
chr1	94574237	A	758.226	ABCA4
chr1	94574238	G	755.548	ABCA4
chr1	94574239	G	760.691	ABCA4
chr1	94574240	A	757.906	ABCA4
chr1	94574241	G	756.075	ABCA4
chr1	94574242	T	762.124	ABCA4
chr1	94574243	T	753.898	ABCA4
chr1	94574244	C	725.11	ABCA4
chr1	94574245	T	753.185	ABCA4
chr1	94574246	T	761.699	ABCA4
chr1	94574247	G	758.788	ABCA4
chr1	94574248	A	418.841	ABCA4
chr1	94574249	A	419.129	ABCA4
chr1	94574250	A	418.159	ABCA4
chr1	94574251	A	419.892	ABCA4
chr1	94574252	T	420.57	ABCA4
chr1	94574253	C	415.535	ABCA4
chr1	94574254	T	421.258	ABCA4
chr1	94574255	C	414.056	ABCA4
chr1	94574256	G	418.962	ABCA4
chr1	94574257	A	418.567	ABCA4
chr1	94574258	T	417.675	ABCA4
chr1	94574259	A	416.839	ABCA4
chr1	94574260	T	407.645	ABCA4
chr1	94574261	A	417.728	ABCA4
chr1	94574262	C	417.274	ABCA4
chr1	94574263	C	416.61	ABCA4
chr1	94574264	C	418.602	ABCA4
chr1	94574265	T	411.024	ABCA4
chr1	94574266	T	416.629	ABCA4
chr1	94574267	G	417.874	ABCA4
chr1	94574268	C	416.328	ABCA4
chr1	94574269	C	417.538	ABCA4
chr1	94574270	A	187.849	ABCA4
chr1	94574271	A	183.86	ABCA4
chr1	94574272	G	171.056	ABCA4
chr1	94574273	C	169.538	ABCA4
chr1	94574274	T	170.505	ABCA4
chr1	94574275	G	169.296	ABCA4
chr1	94574276	T	170.586	ABCA4
chr1	94574277	A	168.763	ABCA4
chr1	94574278	A	169.685	ABCA4
chr1	94574279	G	166.234	ABCA4
chr1	94574280	G	168.565	ABCA4
chr1	94574281	A	169.755	ABCA4
chr1	94574282	C	167.508	ABCA4
chr1	94574283	A	168.844	ABCA4
chr1	94574284	A	167.242	ABCA4
chr1	94574285	A	167.5	ABCA4
chr1	94574286	G	165.422	ABCA4
chr1	94574287	C	166.565	ABCA4
chr1	94574288	C	167.481	ABCA4
chr1	94574289	T	163.833	ABCA4
chr1	94574290	C	163.245	ABCA4
chr1	94574291	A	169.099	ABCA4
chr1	94574292	T	167.976	ABCA4
chr1	94576974	G	679.164	ABCA4
chr1	94576975	T	672.718	ABCA4
chr1	94576976	A	662.72	ABCA4
chr1	94576977	G	681.349	ABCA4
chr1	94576978	G	676.847	ABCA4
chr1	94576979	G	680.685	ABCA4
chr1	94576980	A	682.597	ABCA4
chr1	94576981	T	681.661	ABCA4
chr1	94576982	C	683.403	ABCA4
chr1	94576983	T	681.417	ABCA4
chr1	94576984	C	684.29	ABCA4
chr1	94576985	A	673.667	ABCA4
chr1	94576986	A	679.618	ABCA4
chr1	94576987	C	682.11	ABCA4
chr1	94576988	A	675.987	ABCA4
chr1	94576989	C	681.728	ABCA4
chr1	94576990	T	851.18	ABCA4
chr1	94576991	T	860.661	ABCA4
chr1	94576992	A	862.153	ABCA4
chr1	94576993	C	878.481	ABCA4
chr1	94576994	A	867.011	ABCA4
chr1	94576995	T	850.812	ABCA4
chr1	94576996	G	890.032	ABCA4
chr1	94576997	G	892.763	ABCA4
chr1	94576998	A	892.134	ABCA4
chr1	94576999	G	894.745	ABCA4
chr1	94577000	T	870.218	ABCA4
chr1	94577001	T	883.573	ABCA4
chr1	94577002	G	893.29	ABCA4
chr1	94577003	T	880.634	ABCA4
chr1	94577004	T	885.441	ABCA4
chr1	94577005	A	889.137	ABCA4
chr1	94577006	T	884.591	ABCA4
chr1	94577007	A	892.438	ABCA4
chr1	94577008	G	889.465	ABCA4
chr1	94577009	T	866.11	ABCA4
chr1	94577010	T	884.772	ABCA4
chr1	94577011	T	890.981	ABCA4
chr1	94577012	G	890.89	ABCA4
chr1	94577013	A	888.449	ABCA4
chr1	94577014	C	891.159	ABCA4
chr1	94577015	A	981.505	ABCA4
chr1	94577016	C	987.75	ABCA4
chr1	94577017	A	982.048	ABCA4
chr1	94577018	A	964.903	ABCA4
chr1	94577019	T	952.691	ABCA4
chr1	94577020	T	988.715	ABCA4
chr1	94577021	C	988.565	ABCA4
chr1	94577022	C	989.656	ABCA4
chr1	94577023	A	983.704	ABCA4
chr1	94577024	G	986.82	ABCA4
chr1	94577025	G	998.339	ABCA4
chr1	94577026	A	1001.66	ABCA4
chr1	94577027	G	998.242	ABCA4
chr1	94577028	A	1000.07	ABCA4
chr1	94577029	T	974.739	ABCA4
chr1	94577030	T	1000.51	ABCA4
chr1	94577031	C	999.758	ABCA4
chr1	94577032	T	1001.38	ABCA4
chr1	94577033	C	991.769	ABCA4
chr1	94577034	C	1064.28	ABCA4
chr1	94577035	T	1053.63	ABCA4
chr1	94577036	G	1079.97	ABCA4
chr1	94577037	G	1083.99	ABCA4
chr1	94577038	G	1109.72	ABCA4
chr1	94577039	G	1117.64	ABCA4
chr1	94577040	T	1127.7	ABCA4
chr1	94577041	G	1134.02	ABCA4
chr1	94577042	G	1129.3	ABCA4
chr1	94577043	G	1131.74	ABCA4
chr1	94577044	G	1131.19	ABCA4
chr1	94577045	C	1124.03	ABCA4
chr1	94577046	T	1115.75	ABCA4
chr1	94577047	T	1112.2	ABCA4
chr1	94577048	T	1131.42	ABCA4
chr1	94577049	G	1130.35	ABCA4
chr1	94577050	A	1118.46	ABCA4
chr1	94577051	A	1116.87	ABCA4
chr1	94577052	A	1125.38	ABCA4
chr1	94577053	A	1132.65	ABCA4
chr1	94577054	C	1133.3	ABCA4
chr1	94577055	A	1135.41	ABCA4
chr1	94577056	G	1135.1	ABCA4
chr1	94577057	G	1127.96	ABCA4
chr1	94577058	G	1134.99	ABCA4
chr1	94577059	A	1122.31	ABCA4
chr1	94577060	T	1107.91	ABCA4
chr1	94577061	T	1247.37	ABCA4
chr1	94577062	G	1248.95	ABCA4
chr1	94577063	T	1237.04	ABCA4
chr1	94577064	T	1253.35	ABCA4
chr1	94577065	C	1255.47	ABCA4
chr1	94577066	A	1257.16	ABCA4
chr1	94577067	C	1254.42	ABCA4
chr1	94577068	A	1256.27	ABCA4
chr1	94577069	T	1244.31	ABCA4
chr1	94577070	T	1255.72	ABCA4
chr1	94577071	G	1250.01	ABCA4
chr1	94577072	C	1253.91	ABCA4
chr1	94577073	A	1256.66	ABCA4
chr1	94577074	G	1247.2	ABCA4
chr1	94577075	A	1246.71	ABCA4
chr1	94577076	A	1241.62	ABCA4
chr1	94577077	G	1231.77	ABCA4
chr1	94577078	A	1243.33	ABCA4
chr1	94577079	T	1248.47	ABCA4
chr1	94577080	C	1254.56	ABCA4
chr1	94577081	C	1251.22	ABCA4
chr1	94577082	C	1250.36	ABCA4
chr1	94577083	C	1255.82	ABCA4
chr1	94577084	T	1251.04	ABCA4
chr1	94577085	G	1124.94	ABCA4
chr1	94577086	G	1125.98	ABCA4
chr1	94577087	A	1129.72	ABCA4
chr1	94577088	G	1125.05	ABCA4
chr1	94577089	C	1124.7	ABCA4
chr1	94577090	C	1127.41	ABCA4
chr1	94577091	A	1126.13	ABCA4
chr1	94577092	C	1127.67	ABCA4
chr1	94577093	G	1122.36	ABCA4
chr1	94577094	G	1124.23	ABCA4
chr1	94577095	C	1126.82	ABCA4
chr1	94577096	A	1129.98	ABCA4
chr1	94577097	G	1126.06	ABCA4
chr1	94577098	C	1124.03	ABCA4
chr1	94577099	A	1124.47	ABCA4
chr1	94577100	T	1107.2	ABCA4
chr1	94577101	T	1125.64	ABCA4
chr1	94577102	C	1111.94	ABCA4
chr1	94577103	C	1115.14	ABCA4
chr1	94577104	T	1117.77	ABCA4
chr1	94577105	G	1073.78	ABCA4
chr1	94577106	C	1067.24	ABCA4
chr1	94577107	T	1068	ABCA4
chr1	94577108	G	1064.42	ABCA4
chr1	94577109	A	897.629	ABCA4
chr1	94577110	G	899.761	ABCA4
chr1	94577111	G	897.933	ABCA4
chr1	94577112	G	897.29	ABCA4
chr1	94577113	C	894.543	ABCA4
chr1	94577114	A	888.651	ABCA4
chr1	94577115	T	900.726	ABCA4
chr1	94577116	C	896.656	ABCA4
chr1	94577117	G	897.508	ABCA4
chr1	94577118	C	888.817	ABCA4
chr1	94577119	C	880.245	ABCA4
chr1	94577120	T	882.059	ABCA4
chr1	94577121	T	883.121	ABCA4
chr1	94577122	G	898.874	ABCA4
chr1	94577123	T	885	ABCA4
chr1	94577124	T	888.642	ABCA4
chr1	94577125	G	893.04	ABCA4
chr1	94577126	G	890.556	ABCA4
chr1	94577127	G	876.094	ABCA4
chr1	94577128	G	882.156	ABCA4
chr1	94577129	A	881.737	ABCA4
chr1	94577130	A	842.93	ABCA4
chr1	94577131	A	853.422	ABCA4
chr1	94577132	T	878.258	ABCA4
chr1	94577133	G	882.702	ABCA4
chr1	94577134	G	881.21	ABCA4
chr1	94577135	C	871.199	ABCA4
chr1	94577136	C	874.005	ABCA4
chr1	94577137	T	883.11	ABCA4
chr1	94577138	T	805.685	ABCA4
chr1	94577139	T	809.987	ABCA4
chr1	94577140	A	806.855	ABCA4
chr1	94577141	A	801.132	ABCA4
chr1	94577142	A	790.038	ABCA4
chr1	94577143	A	793.317	ABCA4
chr1	94577144	C	806.024	ABCA4
chr1	94577145	A	802.806	ABCA4
chr1	94577146	G	804.409	ABCA4
chr1	94577147	A	806.798	ABCA4
chr1	94577148	A	779.597	ABCA4
chr1	94577149	A	771.903	ABCA4
chr1	94577150	A	768.573	ABCA4
chr1	94577151	T	806.296	ABCA4
chr1	94577152	G	808.812	ABCA4
chr1	94577153	A	802.331	ABCA4
chr1	94577154	G	799.64	ABCA4
chr1	94577155	G	798.452	ABCA4
chr1	94577156	A	782.72	ABCA4
chr1	94577157	C	804.833	ABCA4
chr1	94577158	A	796.522	ABCA4
chr1	94577159	A	789.008	ABCA4
chr1	94577160	G	788.72	ABCA4
chr1	94577161	A	781.992	ABCA4
chr1	94577162	C	784.71	ABCA4
chr1	94577163	G	787.901	ABCA4
chr1	94577164	G	786.07	ABCA4
chr1	94577165	G	484.772	ABCA4
chr1	94577166	A	481.677	ABCA4
chr1	94577167	T	484.64	ABCA4
chr1	94577168	T	484.04	ABCA4
chr1	94577169	A	483.532	ABCA4
chr1	94577170	G	485.18	ABCA4
chr1	94577171	T	485.844	ABCA4
chr1	94577172	C	481.624	ABCA4
chr1	94577173	A	460.476	ABCA4
chr1	94577174	T	465.013	ABCA4
chr1	94577175	G	465.823	ABCA4
chr1	94577176	G	469.349	ABCA4
chr1	94577177	A	467.22	ABCA4
chr1	94577178	G	468.164	ABCA4
chr1	94577510	C	745.005	ABCA4
chr1	94577511	G	739.691	ABCA4
chr1	94577512	G	744.922	ABCA4
chr1	94577513	T	778.194	ABCA4
chr1	94577514	G	797.903	ABCA4
chr1	94577515	A	799.374	ABCA4
chr1	94577516	A	796.516	ABCA4
chr1	94577517	C	801.406	ABCA4
chr1	94577518	T	801.142	ABCA4
chr1	94577519	G	799.067	ABCA4
chr1	94577520	A	802.167	ABCA4
chr1	94577521	G	798.341	ABCA4
chr1	94577522	C	802.129	ABCA4
chr1	94577523	A	804.742	ABCA4
chr1	94577524	C	803.871	ABCA4
chr1	94577525	C	802.796	ABCA4
chr1	94577526	T	795.108	ABCA4
chr1	94577527	A	800.763	ABCA4
chr1	94577528	C	803.823	ABCA4
chr1	94577529	C	802.758	ABCA4
chr1	94577530	C	802.801	ABCA4
chr1	94577531	C	803.513	ABCA4
chr1	94577532	A	797.457	ABCA4
chr1	94577533	A	790.559	ABCA4
chr1	94577534	G	1108.64	ABCA4
chr1	94577535	C	1117.58	ABCA4
chr1	94577536	A	1116.03	ABCA4
chr1	94577537	T	1115.53	ABCA4
chr1	94577538	G	1113.35	ABCA4
chr1	94577539	C	1112.27	ABCA4
chr1	94577540	A	1073.27	ABCA4
chr1	94577541	G	1114.93	ABCA4
chr1	94577542	T	1074.27	ABCA4
chr1	94577543	A	1013.69	ABCA4
chr1	94577544	G	1112.35	ABCA4
chr1	94577545	G	1110.52	ABCA4
chr1	94577546	G	1112.83	ABCA4
chr1	94577547	C	1113.61	ABCA4
chr1	94577548	T	1110.11	ABCA4
chr1	94577549	G	1115.55	ABCA4
chr1	94577550	C	1113.76	ABCA4
chr1	94577551	A	1109.66	ABCA4
chr1	94577552	G	1120.77	ABCA4
chr1	94577553	G	1119.17	ABCA4
chr1	94577554	T	1118.5	ABCA4
chr1	94577555	T	1100.16	ABCA4
chr1	94577556	A	1095.4	ABCA4
chr1	94577557	T	1108.76	ABCA4
chr1	94577558	G	1119.6	ABCA4
chr1	94577559	G	1117.38	ABCA4
chr1	94577560	G	1119.27	ABCA4
chr1	94577561	C	1121.19	ABCA4
chr1	94577562	T	1125.51	ABCA4
chr1	94577563	C	1122.11	ABCA4
chr1	94577564	C	1119.02	ABCA4
chr1	94577565	T	1121.77	ABCA4
chr1	94577566	C	1122.29	ABCA4
chr1	94577567	G	1118.78	ABCA4
chr1	94577568	G	1117.69	ABCA4
chr1	94577569	G	1118.64	ABCA4
chr1	94577570	G	1121.1	ABCA4
chr1	94577571	A	1105.09	ABCA4
chr1	94577572	G	1118.31	ABCA4
chr1	94577573	A	1106.72	ABCA4
chr1	94577574	G	1110.36	ABCA4
chr1	94577575	G	1110.09	ABCA4
chr1	94577576	T	1100.29	ABCA4
chr1	94577577	A	1090.83	ABCA4
chr1	94577578	A	1092.92	ABCA4
chr1	94577579	A	1103.05	ABCA4
chr1	94577580	G	1113.72	ABCA4
chr1	94577581	A	1095.12	ABCA4
chr1	94577582	A	1100.75	ABCA4
chr1	94577583	G	1111.9	ABCA4
chr1	94577584	A	1112.28	ABCA4
chr1	94577585	G	1114.39	ABCA4
chr1	94577586	T	1118.13	ABCA4
chr1	94577587	C	1109.71	ABCA4
chr1	94577588	T	1116.57	ABCA4
chr1	94577589	G	1117.79	ABCA4
chr1	94577590	A	1103.18	ABCA4
chr1	94577591	T	1111.5	ABCA4
chr1	94577592	G	1116.58	ABCA4
chr1	94577593	G	1117.75	ABCA4
chr1	94577594	A	1112.55	ABCA4
chr1	94577595	C	1113.58	ABCA4
chr1	94577596	A	1106.06	ABCA4
chr1	94577597	G	1115.95	ABCA4
chr1	94577598	G	1099.83	ABCA4
chr1	94577599	A	1081.73	ABCA4
chr1	94577600	G	1094.33	ABCA4
chr1	94577601	G	1095.63	ABCA4
chr1	94577602	C	1093.28	ABCA4
chr1	94577603	T	1101.35	ABCA4
chr1	94577604	G	1098.4	ABCA4
chr1	94577605	A	1093.7	ABCA4
chr1	94577606	T	1095.13	ABCA4
chr1	94577607	T	1093.71	ABCA4
chr1	94577608	C	1094.02	ABCA4
chr1	94577609	A	978.833	ABCA4
chr1	94577610	G	986.315	ABCA4
chr1	94577611	A	972.798	ABCA4
chr1	94577612	A	966.704	ABCA4
chr1	94577613	C	979.755	ABCA4
chr1	94577614	T	986.177	ABCA4
chr1	94577615	G	989.228	ABCA4
chr1	94577616	G	987.444	ABCA4
chr1	94577617	G	988.159	ABCA4
chr1	94577618	G	987.879	ABCA4
chr1	94577619	C	980.919	ABCA4
chr1	94577620	C	982.968	ABCA4
chr1	94577621	T	984.454	ABCA4
chr1	94577622	G	987.626	ABCA4
chr1	94577623	A	975.788	ABCA4
chr1	94577624	A	972.543	ABCA4
chr1	94577625	A	959.637	ABCA4
chr1	94577626	C	937.003	ABCA4
chr1	94577627	T	933.108	ABCA4
chr1	94577628	C	925.508	ABCA4
chr1	94577629	A	919.401	ABCA4
chr1	94577630	T	922.03	ABCA4
chr1	94577631	G	928.685	ABCA4
chr1	94577632	A	923.199	ABCA4
chr1	94577633	A	913.688	ABCA4
chr1	94577634	C	903.812	ABCA4
chr1	94577635	G	911.011	ABCA4
chr1	94577636	A	906.019	ABCA4
chr1	94577637	G	910.651	ABCA4
chr1	94577638	A	902.094	ABCA4
chr1	94577639	A	870.414	ABCA4
chr1	94578509	A	637.661	ABCA4
chr1	94578510	G	621.172	ABCA4
chr1	94578511	C	635.685	ABCA4
chr1	94578512	T	630.984	ABCA4
chr1	94578513	A	635.231	ABCA4
chr1	94578514	C	636.691	ABCA4
chr1	94578515	C	635.462	ABCA4
chr1	94578516	C	637.105	ABCA4
chr1	94578517	T	686.427	ABCA4
chr1	94578518	G	686.304	ABCA4
chr1	94578519	C	687.739	ABCA4
chr1	94578520	T	685.648	ABCA4
chr1	94578521	A	689.245	ABCA4
chr1	94578522	T	691.156	ABCA4
chr1	94578523	G	686.925	ABCA4
chr1	94578524	C	687.519	ABCA4
chr1	94578525	T	686.411	ABCA4
chr1	94578526	T	687.503	ABCA4
chr1	94578527	A	691.599	ABCA4
chr1	94578528	C	689.89	ABCA4
chr1	94578529	A	692.269	ABCA4
chr1	94578530	T	687.065	ABCA4
chr1	94578531	T	690.272	ABCA4
chr1	94578532	C	689.554	ABCA4
chr1	94578533	A	692.196	ABCA4
chr1	94578534	T	689.621	ABCA4
chr1	94578535	G	686.914	ABCA4
chr1	94578536	A	689.702	ABCA4
chr1	94578537	T	690.995	ABCA4
chr1	94578538	G	684.376	ABCA4
chr1	94578539	G	686.18	ABCA4
chr1	94578540	C	687.97	ABCA4
chr1	94578541	T	687.226	ABCA4
chr1	94578542	G	689.317	ABCA4
chr1	94578543	T	686.309	ABCA4
chr1	94578544	A	689.61	ABCA4
chr1	94578545	G	683.309	ABCA4
chr1	94578546	A	689.048	ABCA4
chr1	94578547	G	686.013	ABCA4
chr1	94578548	T	690.446	ABCA4
chr1	94578549	G	690.694	ABCA4
chr1	94578550	G	689.183	ABCA4
chr1	94578551	G	690.36	ABCA4
chr1	94578552	T	689.898	ABCA4
chr1	94578553	T	693.406	ABCA4
chr1	94578554	G	689.317	ABCA4
chr1	94578555	G	687.718	ABCA4
chr1	94578556	C	690.172	ABCA4
chr1	94578557	A	689.962	ABCA4
chr1	94578558	T	672.315	ABCA4
chr1	94578559	T	686.761	ABCA4
chr1	94578560	C	654.056	ABCA4
chr1	94578561	C	661.669	ABCA4
chr1	94578562	T	681.188	ABCA4
chr1	94578563	T	686.667	ABCA4
chr1	94578564	A	686.858	ABCA4
chr1	94578565	A	682.79	ABCA4
chr1	94578566	C	665.237	ABCA4
chr1	94578567	C	677.605	ABCA4
chr1	94578568	A	686.167	ABCA4
chr1	94578569	G	676.116	ABCA4
chr1	94578570	A	683.573	ABCA4
chr1	94578571	T	684.226	ABCA4
chr1	94578572	C	672.226	ABCA4
chr1	94578573	A	686.239	ABCA4
chr1	94578574	A	688.263	ABCA4
chr1	94578575	G	681.825	ABCA4
chr1	94578576	A	686.954	ABCA4
chr1	94578577	C	658.806	ABCA4
chr1	94578578	C	673.618	ABCA4
chr1	94578579	A	688.422	ABCA4
chr1	94578580	G	675.242	ABCA4
chr1	94578581	A	689.745	ABCA4
chr1	94578582	A	683.414	ABCA4
chr1	94578583	A	688.613	ABCA4
chr1	94578584	T	690.677	ABCA4
chr1	94578585	A	690.226	ABCA4
chr1	94578586	A	684.194	ABCA4
chr1	94578587	A	685.505	ABCA4
chr1	94578588	G	677.804	ABCA4
chr1	94578589	A	687.145	ABCA4
chr1	94578590	T	688.758	ABCA4
chr1	94578591	A	687.586	ABCA4
chr1	94578592	A	678.247	ABCA4
chr1	94578593	A	679.624	ABCA4
chr1	94578594	G	674.992	ABCA4
chr1	94578595	G	680.556	ABCA4
chr1	94578596	C	676.312	ABCA4
chr1	94578597	C	682.441	ABCA4
chr1	94578598	A	687.79	ABCA4
chr1	94578599	C	682.793	ABCA4
chr1	94578600	A	680.022	ABCA4
chr1	94578601	C	675.987	ABCA4
chr1	94578602	G	686.513	ABCA4
chr1	94578603	A	685.067	ABCA4
chr1	94578604	G	673.546	ABCA4
chr1	94578605	T	643.634	ABCA4
chr1	94578606	T	688.427	ABCA4
chr1	94578607	C	662.618	ABCA4
chr1	94578608	C	677.952	ABCA4
chr1	94578609	A	684.099	ABCA4
chr1	94578610	C	669.817	ABCA4
chr1	94578611	C	675.589	ABCA4
chr1	94578612	A	683.401	ABCA4
chr1	94578613	C	671.409	ABCA4
chr1	94578614	A	678.14	ABCA4
chr1	94578615	A	653.524	ABCA4
chr1	94578616	A	657.634	ABCA4
chr1	94578617	G	672.417	ABCA4
chr1	94578618	C	665.129	ABCA4
chr1	94578619	G	678.605	ABCA4
chr1	94578620	A	548.718	ABCA4
chr1	94578621	A	534.817	ABCA4
chr1	94578622	T	554.226	ABCA4
chr1	94578623	C	545.715	ABCA4
chr1	94578624	T	556.747	ABCA4
chr1	94578625	G	539.008	ABCA4
chr1	94578626	G	548.624	ABCA4
chr1	94578627	A	554.788	ABCA4
chr1	94578628	A	550.796	ABCA4
chr1	94578629	A	553.782	ABCA4
chr1	94578630	A	553.011	ABCA4
chr1	94578631	A	553.368	ABCA4
chr1	94578632	C	546.825	ABCA4
chr1	94578633	A	553.242	ABCA4
chr1	94578634	A	549.253	ABCA4
chr1	94578635	A	540.511	ABCA4
chr1	94578636	A	536.263	ABCA4
chr1	94578637	C	548.556	ABCA4
chr1	94578638	A	542.038	ABCA4
chr1	94578639	A	527.005	ABCA4
chr1	94578640	A	520.755	ABCA4
chr1	94578641	A	494.669	ABCA4
chr1	94578642	A	523.723	ABCA4
chr1	94580627	T	283.04	ABCA4
chr1	94580628	C	284.231	ABCA4
chr1	94580629	C	340.656	ABCA4
chr1	94580630	C	340.769	ABCA4
chr1	94580631	C	340.492	ABCA4
chr1	94580632	C	340.882	ABCA4
chr1	94580633	A	333.715	ABCA4
chr1	94580634	G	339.167	ABCA4
chr1	94580635	G	337.559	ABCA4
chr1	94580636	G	338.882	ABCA4
chr1	94580637	T	341.132	ABCA4
chr1	94580638	C	342.546	ABCA4
chr1	94580639	A	339.03	ABCA4
chr1	94580640	T	335.642	ABCA4
chr1	94580641	G	340.476	ABCA4
chr1	94580642	T	341.043	ABCA4
chr1	94580643	A	337.677	ABCA4
chr1	94580644	C	341.363	ABCA4
chr1	94580645	A	337.691	ABCA4
chr1	94580646	T	334.137	ABCA4
chr1	94580647	T	337.573	ABCA4
chr1	94580648	G	340.008	ABCA4
chr1	94580649	G	339.712	ABCA4
chr1	94580650	T	340.642	ABCA4
chr1	94580651	G	341.688	ABCA4
chr1	94580652	T	341.46	ABCA4
chr1	94580653	C	340.664	ABCA4
chr1	94580654	T	340.003	ABCA4
chr1	94580655	T	340.382	ABCA4
chr1	94580656	G	340.653	ABCA4
chr1	94580657	T	342.137	ABCA4
chr1	94580658	C	342.22	ABCA4
chr1	94580659	T	341.79	ABCA4
chr1	94580660	T	341.745	ABCA4
chr1	94580661	C	341.812	ABCA4
chr1	94580662	C	339.602	ABCA4
chr1	94580663	A	339.911	ABCA4
chr1	94580664	T	332.113	ABCA4
chr1	94580665	T	338.954	ABCA4
chr1	94580666	C	338.54	ABCA4
chr1	94580667	T	340.331	ABCA4
chr1	94580668	G	336.315	ABCA4
chr1	94580669	G	337.524	ABCA4
chr1	94580670	A	340.672	ABCA4
chr1	94580671	T	339.164	ABCA4
chr1	94580672	C	338.739	ABCA4
chr1	94580673	A	340.094	ABCA4
chr1	94580674	T	314.261	ABCA4
chr1	94580675	T	339.562	ABCA4
chr1	94580676	C	336.435	ABCA4
chr1	94580677	C	335.882	ABCA4
chr1	94580678	A	336.758	ABCA4
chr1	94580679	T	339	ABCA4
chr1	94580680	C	339.145	ABCA4
chr1	94580681	A	341.07	ABCA4
chr1	94580682	G	355.554	ABCA4
chr1	94580683	T	353.212	ABCA4
chr1	94580684	G	359.511	ABCA4
chr1	94580685	G	356.871	ABCA4
chr1	94580686	G	362.161	ABCA4
chr1	94580687	T	363.046	ABCA4
chr1	94580688	A	355.28	ABCA4
chr1	94580689	A	359.637	ABCA4
chr1	94580690	G	362.148	ABCA4
chr1	94580691	G	362.468	ABCA4
chr1	94580692	C	359.747	ABCA4
chr1	94580693	T	361.989	ABCA4
chr1	94580694	G	363.086	ABCA4
chr1	94580695	G	361.379	ABCA4
chr1	94580696	G	361.855	ABCA4
chr1	94580697	G	363.062	ABCA4
chr1	94580698	A	363.798	ABCA4
chr1	94580699	A	328.417	ABCA4
chr1	94580700	C	578.247	ABCA4
chr1	94580701	A	579.648	ABCA4
chr1	94580702	A	579.266	ABCA4
chr1	94580703	G	587.567	ABCA4
chr1	94580704	T	593.105	ABCA4
chr1	94580705	T	594.785	ABCA4
chr1	94580706	C	595.901	ABCA4
chr1	94580707	A	598.511	ABCA4
chr1	94580708	G	595.538	ABCA4
chr1	94580709	T	597.277	ABCA4
chr1	94580710	A	593.39	ABCA4
chr1	94580711	A	594.422	ABCA4
chr1	94580712	G	594.401	ABCA4
chr1	94580713	A	596.32	ABCA4
chr1	94580714	T	592.688	ABCA4
chr1	94580715	A	589.578	ABCA4
chr1	94580716	G	591.984	ABCA4
chr1	94580717	C	593.634	ABCA4
chr1	94580718	A	593.081	ABCA4
chr1	94580719	A	577.793	ABCA4
chr1	94580720	C	592.642	ABCA4
chr1	94580721	G	593.398	ABCA4
chr1	94580722	T	594.03	ABCA4
chr1	94580723	T	833.763	ABCA4
chr1	94580724	G	835.559	ABCA4
chr1	94580725	A	836.551	ABCA4
chr1	94580726	G	836.828	ABCA4
chr1	94580727	T	833.306	ABCA4
chr1	94580728	G	837.726	ABCA4
chr1	94580729	A	842.97	ABCA4
chr1	94580730	T	842.599	ABCA4
chr1	94580731	A	850.427	ABCA4
chr1	94580732	G	847.277	ABCA4
chr1	94580733	G	846.718	ABCA4
chr1	94580734	A	854.624	ABCA4
chr1	94580735	G	845.005	ABCA4
chr1	94580736	C	845.651	ABCA4
chr1	94580737	A	853.207	ABCA4
chr1	94580738	A	841.538	ABCA4
chr1	94580739	T	851.059	ABCA4
chr1	94580740	T	847.156	ABCA4
chr1	94580741	G	846.922	ABCA4
chr1	94580742	A	846.809	ABCA4
chr1	94580743	T	848.728	ABCA4
chr1	94580744	G	847.879	ABCA4
chr1	94580745	A	849.882	ABCA4
chr1	94580746	A	847.409	ABCA4
chr1	94580747	A	848.634	ABCA4
chr1	94580748	C	845.879	ABCA4
chr1	94580749	C	844.409	ABCA4
chr1	94580750	T	805.516	ABCA4
chr1	94580751	G	802.315	ABCA4
chr1	94580752	G	832.204	ABCA4
chr1	94580753	A	840.191	ABCA4
chr1	94580754	A	835.527	ABCA4
chr1	94580755	G	835.747	ABCA4
chr1	94580756	T	835.237	ABCA4
chr1	94580757	T	838.503	ABCA4
chr1	94580758	G	836.427	ABCA4
chr1	94580759	T	844.255	ABCA4
chr1	94580760	T	850.097	ABCA4
chr1	94580761	T	856.976	ABCA4
chr1	94580762	C	858.833	ABCA4
chr1	94580763	C	857.715	ABCA4
chr1	94580764	A	863.707	ABCA4
chr1	94580765	G	860.484	ABCA4
chr1	94580766	T	858.93	ABCA4
chr1	94580767	G	860.185	ABCA4
chr1	94580768	T	861.669	ABCA4
chr1	94580769	C	849.581	ABCA4
chr1	94580770	T	861.688	ABCA4
chr1	94580771	T	859.126	ABCA4
chr1	94580772	C	858.847	ABCA4
chr1	94580773	A	860.22	ABCA4
chr1	94580774	C	856.976	ABCA4
chr1	94580775	C	855.277	ABCA4
chr1	94580776	A	744.315	ABCA4
chr1	94580777	A	748.446	ABCA4
chr1	94580778	A	1077.51	ABCA4
chr1	94580779	G	1059.4	ABCA4
chr1	94580780	A	1071.54	ABCA4
chr1	94580781	A	1080.46	ABCA4
chr1	94580782	A	1086.97	ABCA4
chr1	94580783	T	1108.03	ABCA4
chr1	94580784	G	1111.15	ABCA4
chr1	94580785	A	1118.27	ABCA4
chr1	94580786	G	1103.53	ABCA4
chr1	94580787	A	1124.93	ABCA4
chr1	94580788	C	1122.02	ABCA4
chr1	94580789	A	1123.77	ABCA4
chr1	94580790	T	1118.67	ABCA4
chr1	94580791	C	1120.58	ABCA4
chr1	94580792	C	1117.69	ABCA4
chr1	94580793	A	1125.78	ABCA4
chr1	94580794	G	1114.43	ABCA4
chr1	94580795	T	1105.44	ABCA4
chr1	94580796	T	1099.74	ABCA4
chr1	94580797	C	1095.63	ABCA4
chr1	94580798	A	1099.56	ABCA4
chr1	94580799	A	1002.18	ABCA4
chr1	94580800	A	985.532	ABCA4
chr1	94580801	T	996.629	ABCA4
chr1	94580802	C	996.212	ABCA4
chr1	94580803	C	989.858	ABCA4
chr1	94580804	A	1162.74	ABCA4
chr1	94580805	A	1159.38	ABCA4
chr1	94580806	C	1155.04	ABCA4
chr1	94580807	A	1160.27	ABCA4
chr1	94580808	C	1160.28	ABCA4
chr1	94580809	A	1158.58	ABCA4
chr1	94580810	T	1110.63	ABCA4
chr1	94580811	T	1130	ABCA4
chr1	94580812	T	1213.41	ABCA4
chr1	94580813	G	1211.41	ABCA4
chr1	94580814	A	1223.14	ABCA4
chr1	94580815	C	1215.2	ABCA4
chr1	94580816	T	1217.95	ABCA4
chr1	94580817	C	1210.25	ABCA4
chr1	94580818	C	1209.88	ABCA4
chr1	94580819	T	1208.6	ABCA4
chr1	94580820	T	1210.94	ABCA4
chr1	94580821	T	1208.3	ABCA4
chr1	94580822	A	1211.31	ABCA4
chr1	94580823	G	1166.69	ABCA4
chr1	94580824	A	1191.34	ABCA4
chr1	94580825	C	1186.4	ABCA4
chr1	94580826	G	1170.48	ABCA4
chr1	94580827	A	1187.2	ABCA4
chr1	94580828	C	1185.73	ABCA4
chr1	94580829	T	1116.19	ABCA4
chr1	94580830	G	1115.86	ABCA4
chr1	94580831	C	1112.09	ABCA4
chr1	94580832	T	1092.4	ABCA4
chr1	94580833	T	1103.5	ABCA4
chr1	94580834	G	1114.55	ABCA4
chr1	94580835	C	1116.73	ABCA4
chr1	94580836	A	1123.55	ABCA4
chr1	94580837	A	1066.11	ABCA4
chr1	94580838	T	1111.96	ABCA4
chr1	94580839	A	1118.42	ABCA4
chr1	94580840	T	1106.26	ABCA4
chr1	94580841	T	1122.99	ABCA4
chr1	94580842	G	1122.43	ABCA4
chr1	94580843	G	1117.34	ABCA4
chr1	94580844	C	1118.77	ABCA4
chr1	94580845	T	1116.34	ABCA4
chr1	94580846	T	1103.83	ABCA4
chr1	94580847	T	1123.06	ABCA4
chr1	94580848	C	1117.1	ABCA4
chr1	94580849	T	1114.75	ABCA4
chr1	94580850	A	1106.96	ABCA4
chr1	94580851	T	1115.89	ABCA4
chr1	94580852	C	1083.89	ABCA4
chr1	94580853	A	1058.46	ABCA4
chr1	94580854	C	1022.56	ABCA4
chr1	94580855	G	1017.36	ABCA4
chr1	94580856	T	1022.85	ABCA4
chr1	94580857	A	1025.05	ABCA4
chr1	94580858	G	1001.85	ABCA4
chr1	94580859	A	1018.98	ABCA4
chr1	94580860	T	1023.35	ABCA4
chr1	94580861	C	1023.91	ABCA4
chr1	94580862	G	1016.6	ABCA4
chr1	94580863	G	1021.62	ABCA4
chr1	94580864	C	1021.43	ABCA4
chr1	94580865	T	1022.39	ABCA4
chr1	94580866	G	1025.91	ABCA4
chr1	94580867	T	1023.17	ABCA4
chr1	94580868	C	1020.34	ABCA4
chr1	94580869	T	980.632	ABCA4
chr1	94580870	T	1025.26	ABCA4
chr1	94580871	C	1020.95	ABCA4
chr1	94580872	C	1015.12	ABCA4
chr1	94580873	A	1010.31	ABCA4
chr1	94580874	T	1009.08	ABCA4
chr1	94580875	G	1012.72	ABCA4
chr1	94580876	C	1014.1	ABCA4
chr1	94580877	G	1011.72	ABCA4
chr1	94580878	G	1012.17	ABCA4
chr1	94580879	C	1014.55	ABCA4
chr1	94580880	A	1012.51	ABCA4
chr1	94580881	A	976.532	ABCA4
chr1	94580882	C	1011.23	ABCA4
chr1	94580883	A	999.833	ABCA4
chr1	94580884	T	1005.95	ABCA4
chr1	94580885	C	1012.02	ABCA4
chr1	94580886	T	1004.82	ABCA4
chr1	94580887	A	984.191	ABCA4
chr1	94580888	T	1012.37	ABCA4
chr1	94580889	C	1012.7	ABCA4
chr1	94580890	T	1016.33	ABCA4
chr1	94580891	G	1021.28	ABCA4
chr1	94580892	G	1016.34	ABCA4
chr1	94580893	G	1023.16	ABCA4
chr1	94580894	A	1019.27	ABCA4
chr1	94580895	G	1024.48	ABCA4
chr1	94580896	A	1017.13	ABCA4
chr1	94580897	G	1016.82	ABCA4
chr1	94580898	G	1022.92	ABCA4
chr1	94580899	T	1024.37	ABCA4
chr1	94580900	C	1000.83	ABCA4
chr1	94580901	T	1024.45	ABCA4
chr1	94580902	G	1019.38	ABCA4
chr1	94580903	G	1021.21	ABCA4
chr1	94580904	T	1023.88	ABCA4
chr1	94580905	A	1017.27	ABCA4
chr1	94580906	C	1018.26	ABCA4
chr1	94580907	G	1021.22	ABCA4
chr1	94580908	T	1014.88	ABCA4
chr1	94586516	C	397.288	ABCA4
chr1	94586517	C	395.761	ABCA4
chr1	94586518	A	399.667	ABCA4
chr1	94586519	C	398.159	ABCA4
chr1	94586520	A	398.495	ABCA4
chr1	94586521	G	382.368	ABCA4
chr1	94586522	A	399.944	ABCA4
chr1	94586523	C	399.099	ABCA4
chr1	94586524	A	396.831	ABCA4
chr1	94586525	G	451.231	ABCA4
chr1	94586526	T	450.019	ABCA4
chr1	94586527	A	459.196	ABCA4
chr1	94586528	A	456.234	ABCA4
chr1	94586529	C	456.312	ABCA4
chr1	94586530	T	454.992	ABCA4
chr1	94586531	G	454.61	ABCA4
chr1	94586532	T	450.815	ABCA4
chr1	94586533	T	454.823	ABCA4
chr1	94586534	A	458.634	ABCA4
chr1	94586535	C	454.648	ABCA4
chr1	94586536	C	453.599	ABCA4
chr1	94586537	T	449.132	ABCA4
chr1	94586538	T	447.944	ABCA4
chr1	94586539	T	446.215	ABCA4
chr1	94586540	T	453.274	ABCA4
chr1	94586541	G	453.177	ABCA4
chr1	94586542	C	455.632	ABCA4
chr1	94586543	C	455.46	ABCA4
chr1	94586544	T	452.656	ABCA4
chr1	94586545	T	451.825	ABCA4
chr1	94586546	T	450.406	ABCA4
chr1	94586547	T	455.685	ABCA4
chr1	94586548	C	539.183	ABCA4
chr1	94586549	C	536.823	ABCA4
chr1	94586550	G	534.215	ABCA4
chr1	94586551	C	538.274	ABCA4
chr1	94586552	A	540.269	ABCA4
chr1	94586553	G	536.669	ABCA4
chr1	94586554	G	536.487	ABCA4
chr1	94586555	G	541.094	ABCA4
chr1	94586556	T	546.629	ABCA4
chr1	94586557	C	548.656	ABCA4
chr1	94586558	C	546.048	ABCA4
chr1	94586559	A	563.245	ABCA4
chr1	94586560	G	558.782	ABCA4
chr1	94586561	T	556.747	ABCA4
chr1	94586562	T	557.672	ABCA4
chr1	94586563	C	560.852	ABCA4
chr1	94586564	T	562.309	ABCA4
chr1	94586565	T	561.532	ABCA4
chr1	94586566	C	563.065	ABCA4
chr1	94586567	C	562.113	ABCA4
chr1	94586568	A	562.992	ABCA4
chr1	94586569	G	556.858	ABCA4
chr1	94586570	A	561.739	ABCA4
chr1	94586571	G	560.473	ABCA4
chr1	94586572	C	560.987	ABCA4
chr1	94586573	A	565.5	ABCA4
chr1	94586574	A	562.841	ABCA4
chr1	94586575	A	633.906	ABCA4
chr1	94586576	A	649.734	ABCA4
chr1	94586577	G	664.108	ABCA4
chr1	94586578	C	668.995	ABCA4
chr1	94586579	T	673.675	ABCA4
chr1	94586580	G	674	ABCA4
chr1	94586581	T	674.78	ABCA4
chr1	94586582	A	677.274	ABCA4
chr1	94586583	T	673.47	ABCA4
chr1	94586584	C	676.718	ABCA4
chr1	94586585	T	675.177	ABCA4
chr1	94586586	G	673.317	ABCA4
chr1	94586587	T	675.656	ABCA4
chr1	94586588	C	677.551	ABCA4
chr1	94586589	T	676.997	ABCA4
chr1	94586590	C	678.438	ABCA4
chr1	94586591	A	664.148	ABCA4
chr1	94586592	C	678.341	ABCA4
chr1	94586593	G	669.551	ABCA4
chr1	94586594	A	677.32	ABCA4
chr1	94586595	A	673.438	ABCA4
chr1	94586596	G	653.737	ABCA4
chr1	94586597	C	675.742	ABCA4
chr1	94586598	C	784.968	ABCA4
chr1	94586599	C	786.293	ABCA4
chr1	94586600	A	787.331	ABCA4
chr1	94586601	T	790.352	ABCA4
chr1	94586602	G	813.212	ABCA4
chr1	94586603	C	819.046	ABCA4
chr1	94586604	T	830.831	ABCA4
chr1	94586605	A	816.046	ABCA4
chr1	94586606	A	831.43	ABCA4
chr1	94586607	T	828.659	ABCA4
chr1	94586608	G	823.444	ABCA4
chr1	94586609	A	810.309	ABCA4
chr1	94586610	C	806.226	ABCA4
chr1	94586611	C	805.532	ABCA4
chr1	94586612	A	798.116	ABCA4
chr1	94586613	C	807.866	ABCA4
chr1	94586614	A	774.817	ABCA4
chr1	94586615	C	805.435	ABCA4
chr1	94586616	G	803.952	ABCA4
chr1	94586617	A	800.763	ABCA4
chr1	94586618	A	791.755	ABCA4
chr1	94586619	G	790.14	ABCA4
chr1	94586620	A	805.879	ABCA4
chr1	94586621	C	804.651	ABCA4
chr1	94586622	C	803.395	ABCA4
chr1	94586623	A	987.159	ABCA4
chr1	94586624	G	933.36	ABCA4
chr1	94586625	A	931.366	ABCA4
chr1	94586626	T	921.129	ABCA4
chr1	94586627	T	937.634	ABCA4
chr1	94586628	G	937.452	ABCA4
chr1	94586629	G	935.594	ABCA4
chr1	94586630	T	935.452	ABCA4
chr1	94586631	C	938.511	ABCA4
chr1	94586632	A	937.441	ABCA4
chr1	94586633	G	939.358	ABCA4
chr1	94586634	A	935.312	ABCA4
chr1	94586635	G	939.742	ABCA4
chr1	94586636	C	936.973	ABCA4
chr1	94586637	T	934.435	ABCA4
chr1	94586638	G	939.328	ABCA4
chr1	94586639	A	934.938	ABCA4
chr1	94586640	G	925.358	ABCA4
chr1	94586641	G	906.804	ABCA4
chr1	94586642	C	903.634	ABCA4
chr1	94586643	C	900.667	ABCA4
chr1	94586644	C	899.906	ABCA4
chr1	94586645	C	899.253	ABCA4
chr1	94586646	T	887.613	ABCA4
chr1	94586647	C	900.806	ABCA4
chr1	94586648	A	897.167	ABCA4
chr1	94586649	G	896.03	ABCA4
chr1	94586650	A	902.328	ABCA4
chr1	94586651	C	900.763	ABCA4
chr1	94586652	A	897.099	ABCA4
chr1	94586653	G	884.306	ABCA4
chr1	94586654	C	881.331	ABCA4
chr1	94586655	A	888.28	ABCA4
chr1	94586656	A	878.798	ABCA4
chr1	94586657	A	877.782	ABCA4
chr1	94586658	G	883.105	ABCA4
chr1	94586659	G	880.884	ABCA4
chr1	94586660	A	878.903	ABCA4
chr1	94586661	C	872.995	ABCA4
chr1	94586662	A	875.995	ABCA4
chr1	94586663	T	874.833	ABCA4
chr1	94586664	A	872.71	ABCA4
chr1	94586665	A	842.543	ABCA4
chr1	94586666	A	847.753	ABCA4
chr1	94586667	C	877.917	ABCA4
chr1	94586668	G	874.075	ABCA4
chr1	94586669	C	874.605	ABCA4
chr1	94586670	C	873.47	ABCA4
chr1	94586671	G	875.898	ABCA4
chr1	94586672	T	815.532	ABCA4
chr1	94586673	T	820.419	ABCA4
chr1	94586674	A	807.696	ABCA4
chr1	94586675	A	793.403	ABCA4
chr1	94586676	G	786.849	ABCA4
chr1	94586677	A	781.134	ABCA4
chr1	94586678	G	787.425	ABCA4
chr1	94586679	C	787.325	ABCA4
chr1	94586680	G	788.056	ABCA4
chr1	94586681	C	786.513	ABCA4
chr1	94586682	C	786.954	ABCA4
chr1	94586683	T	783.476	ABCA4
chr1	94586684	C	789.642	ABCA4
chr1	94586685	T	769.435	ABCA4
chr1	94586686	G	785.234	ABCA4
chr1	94586687	G	782.503	ABCA4
chr1	94586688	C	766.304	ABCA4
chr1	94586689	T	767.409	ABCA4
chr1	94586690	C	763.906	ABCA4
chr1	94586691	C	763.25	ABCA4
chr1	94586692	G	762.828	ABCA4
chr1	94586693	G	764.433	ABCA4
chr1	94586694	A	761.282	ABCA4
chr1	94586695	C	762.511	ABCA4
chr1	94586696	G	763.398	ABCA4
chr1	94586697	C	761.825	ABCA4
chr1	94586698	T	761.755	ABCA4
chr1	94586699	G	764.306	ABCA4
chr1	94586700	T	760.702	ABCA4
chr1	94586701	G	746.653	ABCA4
chr1	94586702	T	749.124	ABCA4
chr1	94586703	C	743.492	ABCA4
chr1	94586704	C	741.446	ABCA4
chr1	94586705	T	740.403	ABCA4
chr1	94586706	T	745.565	ABCA4
chr1	94586707	C	745.062	ABCA4
chr1	94586708	T	748.202	ABCA4
chr1	94586709	C	743.868	ABCA4
chr1	94586710	C	708.452	ABCA4
chr1	94586711	T	708.667	ABCA4
chr1	94586712	G	706.454	ABCA4
chr1	94586713	G	710.801	ABCA4
chr1	94586714	T	713.202	ABCA4
chr1	94586715	G	712.07	ABCA4
chr1	94586716	A	711.454	ABCA4
chr1	94586717	T	704.884	ABCA4
chr1	94586718	T	713.231	ABCA4
chr1	94586719	A	708.14	ABCA4
chr1	94586720	A	695.497	ABCA4
chr1	94586721	A	696.605	ABCA4
chr1	94586722	G	420.594	ABCA4
chr1	94586723	G	419.871	ABCA4
chr1	94586724	C	411.5	ABCA4
chr1	110145956	T	6.56989	GNAT2
chr1	110145957	A	6.75	GNAT2
chr1	110145958	C	6.88978	GNAT2
chr1	110145959	C	6.93817	GNAT2
chr1	110145960	T	7.0914	GNAT2
chr1	110145961	G	7.13978	GNAT2
chr1	110145962	A	7.09677	GNAT2
chr1	110145963	G	7.05108	GNAT2
chr1	110145964	G	7.05376	GNAT2
chr1	110145965	A	7.08871	GNAT2
chr1	110145966	A	5.82258	GNAT2
chr1	110145967	T	7.07258	GNAT2
chr1	110145968	G	7.09677	GNAT2
chr1	110145969	G	7.07527	GNAT2
chr1	110145970	T	7.05914	GNAT2
chr1	110145971	G	7.17204	GNAT2
chr1	110145972	A	7.15054	GNAT2
chr1	110145973	G	7.14785	GNAT2
chr1	110145974	G	7.13172	GNAT2
chr1	110145975	A	7.15591	GNAT2
chr1	110145976	T	7.11022	GNAT2
chr1	110145977	T	7.21237	GNAT2
chr1	110145978	A	7.1586	GNAT2
chr1	110145979	G	7.07258	GNAT2
chr1	110145980	A	7.08602	GNAT2
chr1	110145981	A	7.12097	GNAT2
chr1	110145982	G	13.1478	GNAT2
chr1	110145983	A	13.25	GNAT2
chr1	110145984	G	13.2608	GNAT2
chr1	110145985	G	13.25	GNAT2
chr1	110145986	C	13.2957	GNAT2
chr1	110145987	C	13.3602	GNAT2
chr1	110145988	G	13.4758	GNAT2
chr1	110145989	C	13.672	GNAT2
chr1	110145990	A	13.672	GNAT2
chr1	110145991	G	13.6694	GNAT2
chr1	110145992	T	13.7231	GNAT2
chr1	110145993	C	13.6183	GNAT2
chr1	110145994	C	13.5349	GNAT2
chr1	110145995	T	13.4435	GNAT2
chr1	110145996	T	13.4086	GNAT2
chr1	110145997	G	13.6882	GNAT2
chr1	110145998	A	13.6667	GNAT2
chr1	110145999	G	13.5887	GNAT2
chr1	110146000	G	13.5403	GNAT2
chr1	110146001	T	13.5538	GNAT2
chr1	110146002	T	13.6452	GNAT2
chr1	110146003	T	13.7043	GNAT2
chr1	110146004	T	13.6183	GNAT2
chr1	110146005	C	13.5	GNAT2
chr1	110146006	T	13.6317	GNAT2
chr1	110146007	T	13.664	GNAT2
chr1	110146008	T	13.7312	GNAT2
chr1	110146009	G	15.2204	GNAT2
chr1	110146010	A	15.2849	GNAT2
chr1	110146011	T	15.2366	GNAT2
chr1	110146012	G	15.2097	GNAT2
chr1	110146013	A	15.2204	GNAT2
chr1	110146014	T	15.086	GNAT2
chr1	110146015	A	15.1962	GNAT2
chr1	110146016	A	15.1882	GNAT2
chr1	110146017	T	15.2742	GNAT2
chr1	110146018	A	15.4301	GNAT2
chr1	110146019	T	15.4435	GNAT2
chr1	110146020	C	15.5565	GNAT2
chr1	110146021	T	15.6909	GNAT2
chr1	110146022	G	15.6237	GNAT2
chr1	110146023	T	15.6317	GNAT2
chr1	110146024	A	15.6371	GNAT2
chr1	110146025	A	15.6694	GNAT2
chr1	110146026	C	15.6667	GNAT2
chr1	110146027	T	15.6909	GNAT2
chr1	110146028	G	15.5941	GNAT2
chr1	110146029	C	15.586	GNAT2
chr1	110146030	A	15.75	GNAT2
chr1	110146031	T	15.5591	GNAT2
chr1	110146032	C	15.629	GNAT2
chr1	110146033	A	15.7231	GNAT2
chr1	110146034	A	15.7151	GNAT2
chr1	110146035	A	15.6774	GNAT2
chr1	110146036	C	15.707	GNAT2
chr1	110146037	A	15.7796	GNAT2
chr1	110146038	C	16.707	GNAT2
chr1	110146039	A	16.8011	GNAT2
chr1	110146040	A	16.8011	GNAT2
chr1	110146041	A	16.6505	GNAT2
chr1	110146042	T	16.8091	GNAT2
chr1	110146043	T	16.8441	GNAT2
chr1	110146044	T	16.8441	GNAT2
chr1	110146045	G	16.8387	GNAT2
chr1	110146046	A	16.8387	GNAT2
chr1	110146047	C	16.8495	GNAT2
chr1	110146048	A	16.7124	GNAT2
chr1	110146049	T	16.4597	GNAT2
chr1	110146050	T	16.9382	GNAT2
chr1	110146051	C	16.8038	GNAT2
chr1	110146052	T	16.8737	GNAT2
chr1	110146053	G	16.9301	GNAT2
chr1	110146054	T	16.8844	GNAT2
chr1	110146055	G	16.9247	GNAT2
chr1	110146056	T	16.9409	GNAT2
chr1	110146057	A	15.0833	GNAT2
chr1	110146058	T	15.1452	GNAT2
chr1	110146059	C	15.1747	GNAT2
chr1	110146060	T	15.3011	GNAT2
chr1	110146061	G	15.2339	GNAT2
chr1	110146062	T	15.25	GNAT2
chr1	110146063	A	15.3548	GNAT2
chr1	110146064	G	15.2581	GNAT2
chr1	110146065	C	15.2823	GNAT2
chr1	110146066	A	15.3145	GNAT2
chr1	110146067	C	15.3091	GNAT2
chr1	110146068	A	15.3199	GNAT2
chr1	110146069	G	15.2151	GNAT2
chr1	110146070	G	15.1882	GNAT2
chr1	110146071	T	15.3038	GNAT2
chr1	110146072	C	15.2796	GNAT2
chr1	110146073	A	15.1962	GNAT2
chr1	110146074	T	14.7876	GNAT2
chr1	110146075	G	14.793	GNAT2
chr1	110146076	T	14.8011	GNAT2
chr1	110146077	G	14.8333	GNAT2
chr1	110146078	A	14.836	GNAT2
chr1	110146079	C	14.7849	GNAT2
chr1	110146080	T	14.7769	GNAT2
chr1	110146081	G	14.7876	GNAT2
chr1	110146082	T	16.4651	GNAT2
chr1	110146083	A	16.5054	GNAT2
chr1	110146084	G	16.164	GNAT2
chr1	110146085	A	15.1425	GNAT2
chr1	110146086	T	15.0565	GNAT2
chr1	110146087	T	15.0376	GNAT2
chr1	110146088	T	15.0914	GNAT2
chr1	110146089	C	15.0591	GNAT2
chr1	110146090	T	15.0376	GNAT2
chr1	110146091	T	14.8925	GNAT2
chr1	110146092	T	15.0296	GNAT2
chr1	110146093	G	15.0027	GNAT2
chr1	110146094	A	15.3065	GNAT2
chr1	110146095	C	15.1801	GNAT2
chr1	110146096	A	15.2177	GNAT2
chr1	110146097	T	15.2554	GNAT2
chr1	110146098	C	15.1156	GNAT2
chr1	110146099	T	15.1559	GNAT2
chr1	110146100	T	15.2231	GNAT2
chr1	110146101	T	15.2366	GNAT2
chr1	110146102	T	15.3952	GNAT2
chr1	110146103	C	15.1398	GNAT2
chr1	110146104	G	15	GNAT2
chr1	110146105	C	15.0457	GNAT2
chr1	110146106	A	15.2849	GNAT2
chr1	110146107	T	14.8548	GNAT2
chr1	110146108	A	14.6263	GNAT2
chr1	110146109	T	14.5914	GNAT2
chr1	110146110	T	14.7339	GNAT2
chr1	110146111	G	14.6962	GNAT2
chr1	110146112	A	13.25	GNAT2
chr1	110146113	G	13.207	GNAT2
chr1	110146114	G	13.2742	GNAT2
chr1	110146115	T	13.3548	GNAT2
chr1	110146116	C	13.2554	GNAT2
chr1	110146117	A	13.3522	GNAT2
chr1	110146118	A	13.3925	GNAT2
chr1	110146119	G	13.2285	GNAT2
chr1	110146120	G	13.25	GNAT2
chr1	110146121	A	13.1694	GNAT2
chr1	110146122	A	12.8871	GNAT2
chr1	110146123	C	13.1237	GNAT2
chr1	110146124	T	13.2527	GNAT2
chr1	110146125	G	13.1667	GNAT2
chr1	110146126	G	13.1075	GNAT2
chr1	110146127	C	12.9597	GNAT2
chr1	110146128	T	12.6048	GNAT2
chr1	110146129	C	12.6344	GNAT2
chr1	110146130	T	12.8683	GNAT2
chr1	110146131	T	12.8387	GNAT2
chr1	110146132	T	12.9597	GNAT2
chr1	110146133	A	11.6855	GNAT2
chr1	110146134	T	11.8118	GNAT2
chr1	110146135	G	11.6909	GNAT2
chr1	110146136	T	11.8414	GNAT2
chr1	110146137	A	11.7581	GNAT2
chr1	110146138	A	11.7097	GNAT2
chr1	110146139	T	10.6452	GNAT2
chr1	110146140	T	11.8468	GNAT2
chr1	110146141	C	11.7473	GNAT2
chr1	110146142	C	11.664	GNAT2
chr1	110146143	C	11.6989	GNAT2
chr1	110146144	C	11.6909	GNAT2
chr1	110146145	G	11.6505	GNAT2
chr1	110146146	C	11.629	GNAT2
chr1	110146147	A	11.7554	GNAT2
chr1	110146148	T	11.7231	GNAT2
chr1	110146149	C	11.7043	GNAT2
chr1	110146150	A	11.7715	GNAT2
chr1	110146151	T	11.7634	GNAT2
chr1	110146152	C	11.5457	GNAT2
chr1	110146153	A	11.5242	GNAT2
chr1	110146154	T	11.5753	GNAT2
chr1	110146155	A	11.4677	GNAT2
chr1	110146156	G	11.4274	GNAT2
chr1	110146157	G	11.5108	GNAT2
chr1	110146158	A	11.4435	GNAT2
chr1	110146159	G	11.4409	GNAT2
chr1	110146160	T	11.4973	GNAT2
chr1	110146161	T	11.0161	GNAT2
chr1	110146162	G	10.957	GNAT2
chr1	110146163	T	10.8575	GNAT2
chr1	110146164	T	10.8817	GNAT2
chr1	110146165	A	10.9355	GNAT2
chr1	110146166	C	10.8575	GNAT2
chr1	110146167	C	10.8441	GNAT2
chr1	110146168	T	11.0484	GNAT2
chr1	110146169	G	10.922	GNAT2
chr1	110146170	G	10.9355	GNAT2
chr1	110146171	T	10.8333	GNAT2
chr1	110146172	T	11.043	GNAT2
chr1	110146173	T	10.8898	GNAT2
chr1	110146174	T	11.0887	GNAT2
chr1	110146175	C	10.9005	GNAT2
chr1	110146176	C	10.914	GNAT2
chr1	110146177	A	11.0645	GNAT2
chr1	110146178	G	10.9624	GNAT2
chr1	110146179	A	10.8871	GNAT2
chr1	110146180	A	10.8038	GNAT2
chr1	110146181	A	10.8038	GNAT2
chr1	110146182	A	10.7688	GNAT2
chr1	110146183	A	10.8306	GNAT2
chr1	110146184	T	10.8118	GNAT2
chr1	110146185	A	10.8495	GNAT2
chr1	110146186	G	10.8441	GNAT2
chr1	110146553	T	34.8737	GNAT2
chr1	110146554	T	35.6532	GNAT2
chr1	110146555	C	35.6505	GNAT2
chr1	110146556	C	35.8306	GNAT2
chr1	110146557	A	36.0108	GNAT2
chr1	110146558	G	36.9597	GNAT2
chr1	110146559	C	37.3737	GNAT2
chr1	110146560	C	37.3952	GNAT2
chr1	110146561	C	37.2742	GNAT2
chr1	110146562	C	38.4167	GNAT2
chr1	110146563	T	38.3145	GNAT2
chr1	110146564	G	38.4032	GNAT2
chr1	110146565	A	38.6828	GNAT2
chr1	110146566	C	38.4543	GNAT2
chr1	110146567	A	38.5323	GNAT2
chr1	110146568	C	38.3414	GNAT2
chr1	110146569	T	38.086	GNAT2
chr1	110146570	T	38.1237	GNAT2
chr1	110146571	A	38.5995	GNAT2
chr1	110146572	C	38.2581	GNAT2
chr1	110146573	C	38.2339	GNAT2
chr1	110146574	A	37.9731	GNAT2
chr1	110146575	T	38.207	GNAT2
chr1	110146576	C	38.371	GNAT2
chr1	110146577	A	38.2688	GNAT2
chr1	110146578	T	37.8844	GNAT2
chr1	110146579	A	38.5161	GNAT2
chr1	110146580	C	38.4409	GNAT2
chr1	110146581	T	38.4113	GNAT2
chr1	110146582	C	44.7258	GNAT2
chr1	110146583	T	44.7608	GNAT2
chr1	110146584	G	44.1801	GNAT2
chr1	110146585	G	44.3925	GNAT2
chr1	110146586	A	45.2366	GNAT2
chr1	110146587	A	44.9866	GNAT2
chr1	110146588	A	45.1317	GNAT2
chr1	110146589	A	44.75	GNAT2
chr1	110146590	C	44.9247	GNAT2
chr1	110146591	A	45.2016	GNAT2
chr1	110146592	A	44.7876	GNAT2
chr1	110146593	A	44.2016	GNAT2
chr1	110146594	T	44.7876	GNAT2
chr1	110146595	G	44.8011	GNAT2
chr1	110146596	C	46.4704	GNAT2
chr1	110146597	T	46.6694	GNAT2
chr1	110146598	G	46.7769	GNAT2
chr1	110146599	A	46.8495	GNAT2
chr1	110146600	G	46.6855	GNAT2
chr1	110146601	A	46.3414	GNAT2
chr1	110146602	T	46.3844	GNAT2
chr1	110146603	G	46.4355	GNAT2
chr1	110146604	G	46.6478	GNAT2
chr1	110146605	A	46.8145	GNAT2
chr1	110146606	C	46.2151	GNAT2
chr1	110146607	T	46.1237	GNAT2
chr1	110146608	T	50.6237	GNAT2
chr1	110146609	T	51.086	GNAT2
chr1	110146610	C	50.8441	GNAT2
chr1	110146611	T	51.4785	GNAT2
chr1	110146612	T	51.5081	GNAT2
chr1	110146613	G	51.4301	GNAT2
chr1	110146614	A	51.5618	GNAT2
chr1	110146615	T	51.4301	GNAT2
chr1	110146616	T	51.0161	GNAT2
chr1	110146617	T	50.8091	GNAT2
chr1	110146618	T	51.6183	GNAT2
chr1	110146619	T	51.0645	GNAT2
chr1	110146620	T	51.8065	GNAT2
chr1	110146621	C	51.7581	GNAT2
chr1	110146622	C	51.7097	GNAT2
chr1	110146623	T	51.5511	GNAT2
chr1	110146624	C	51.9274	GNAT2
chr1	110146625	A	51.7742	GNAT2
chr1	110146626	A	50.9946	GNAT2
chr1	110146627	A	51.1478	GNAT2
chr1	110146628	G	51.5806	GNAT2
chr1	110146629	A	51.3737	GNAT2
chr1	110146630	G	51.7984	GNAT2
chr1	110146631	G	51.8253	GNAT2
chr1	110146632	T	52.1801	GNAT2
chr1	110146633	C	51.7366	GNAT2
chr1	110146634	C	51.9113	GNAT2
chr1	110146635	T	52.3333	GNAT2
chr1	110146636	T	52.0457	GNAT2
chr1	110146637	C	51.6425	GNAT2
chr1	110146638	T	51.6586	GNAT2
chr1	110146639	T	51.6371	GNAT2
chr1	110146640	G	52.2312	GNAT2
chr1	110146641	T	51.8441	GNAT2
chr1	110146642	T	47.9624	GNAT2
chr1	110146643	G	48.4355	GNAT2
chr1	110146644	A	48.2715	GNAT2
chr1	110146645	G	48.2124	GNAT2
chr1	110146646	A	48.3038	GNAT2
chr1	110146647	A	47.8683	GNAT2
chr1	110146648	A	48.207	GNAT2
chr1	110146649	G	48.3441	GNAT2
chr1	110146650	A	48.1129	GNAT2
chr1	110146651	G	48.0081	GNAT2
chr1	110146652	G	48.2285	GNAT2
chr1	110146653	A	48.3522	GNAT2
chr1	110146654	C	48.1855	GNAT2
chr1	110146655	A	47.9946	GNAT2
chr1	110146656	A	47.9516	GNAT2
chr1	110146657	T	31.6532	GNAT2
chr1	110146658	G	31.8522	GNAT2
chr1	110146659	G	31.9059	GNAT2
chr1	110146660	A	32.0108	GNAT2
chr1	110146661	A	30.8952	GNAT2
chr1	110146662	G	31.922	GNAT2
chr1	110146663	T	31.8495	GNAT2
chr1	110146664	A	32.0296	GNAT2
chr1	110146665	G	31.7339	GNAT2
chr1	110146666	C	31.8548	GNAT2
chr1	110146667	C	31.7823	GNAT2
chr1	110146668	G	31.8414	GNAT2
chr1	110146669	C	31.7984	GNAT2
chr1	110146670	A	31.6344	GNAT2
chr1	110146671	A	31.086	GNAT2
chr1	110146672	A	30.9005	GNAT2
chr1	110146673	G	30.1505	GNAT2
chr1	110146674	A	29.1747	GNAT2
chr1	110146675	A	28.5833	GNAT2
chr1	110146676	T	29.043	GNAT2
chr1	110146677	T	29.0833	GNAT2
chr1	110146678	T	29.4355	GNAT2
chr1	110146679	G	29.2661	GNAT2
chr1	110146680	T	29.3145	GNAT2
chr1	110146681	G	29.2392	GNAT2
chr1	110146682	G	29.2339	GNAT2
chr1	110146683	T	29.1156	GNAT2
chr1	110146684	T	29.3253	GNAT2
chr1	110146685	A	29.2151	GNAT2
chr1	110146686	C	28.8978	GNAT2
chr1	110146687	A	29.0753	GNAT2
chr1	110146688	T	29.1855	GNAT2
chr1	110146689	A	28.8925	GNAT2
chr1	110146690	T	29.0753	GNAT2
chr1	110146691	G	28.8952	GNAT2
chr1	110146692	C	28.8952	GNAT2
chr1	110146693	T	29.1102	GNAT2
chr1	110146694	G	28.0242	GNAT2
chr1	110146695	T	28.1371	GNAT2
chr1	110146696	T	28.0753	GNAT2
chr1	110146697	G	28.0806	GNAT2
chr1	110146698	A	28.0699	GNAT2
chr1	110146699	A	27.9651	GNAT2
chr1	110146700	C	28.0323	GNAT2
chr1	110146701	A	28.1667	GNAT2
chr1	110146702	G	28.0511	GNAT2
chr1	110146703	A	28.1371	GNAT2
chr1	110146704	T	28.1559	GNAT2
chr1	110146705	G	28.1183	GNAT2
chr1	110146706	C	27.9462	GNAT2
chr1	110146707	A	27.9382	GNAT2
chr1	110146708	A	27.6371	GNAT2
chr1	110146709	A	14.879	GNAT2
chr1	110146710	G	14.9489	GNAT2
chr1	110146711	A	14.8387	GNAT2
chr1	110146712	C	14.9785	GNAT2
chr1	110146713	T	15.0511	GNAT2
chr1	110146714	C	15.0403	GNAT2
chr1	110146715	A	14.6989	GNAT2
chr1	110146716	T	15.0296	GNAT2
chr1	110146717	G	14.9597	GNAT2
chr1	110146718	C	14.9839	GNAT2
chr1	110146719	A	15.0188	GNAT2
chr1	110146720	T	14.8091	GNAT2
chr1	110146721	A	14.7258	GNAT2
chr1	110146722	C	14.5618	GNAT2
chr1	110146723	G	14.7661	GNAT2
chr1	110146724	A	14.6505	GNAT2
chr1	110146725	T	14.5887	GNAT2
chr1	110146726	T	14.7312	GNAT2
chr1	110146727	C	14.4301	GNAT2
chr1	110146728	T	14.5269	GNAT2
chr1	110146729	A	14.7204	GNAT2
chr1	110146730	G	14.6263	GNAT2
chr1	110146731	T	14.7231	GNAT2
chr1	110146732	A	14.6828	GNAT2
chr1	110146733	A	14.6478	GNAT2
chr1	110146734	G	13.871	GNAT2
chr1	110146735	A	13.8522	GNAT2
chr1	110146736	G	13.6801	GNAT2
chr1	110146737	G	13.8441	GNAT2
chr1	110146738	A	13.8817	GNAT2
chr1	110146739	A	13.7903	GNAT2
chr1	110146740	A	13.8737	GNAT2
chr1	110146741	C	13.8763	GNAT2
chr1	110146742	A	13.8038	GNAT2
chr1	110146743	C	13.7769	GNAT2
chr1	110146744	C	13.8226	GNAT2
chr1	110146745	A	13.5699	GNAT2
chr1	110146746	T	13.7796	GNAT2
chr1	110148572	T	9.3414	GNAT2
chr1	110148573	T	9.30376	GNAT2
chr1	110148574	G	9.35215	GNAT2
chr1	110148575	A	9.35484	GNAT2
chr1	110148576	T	9.33602	GNAT2
chr1	110148577	G	9.33871	GNAT2
chr1	110148578	C	9.35215	GNAT2
chr1	110148579	A	9.32258	GNAT2
chr1	110148580	A	8.98925	GNAT2
chr1	110148581	A	9.39247	GNAT2
chr1	110148582	G	9.46237	GNAT2
chr1	110148583	G	9.4543	GNAT2
chr1	110148584	C	9.41935	GNAT2
chr1	110148585	C	9.53226	GNAT2
chr1	110148586	A	9.4543	GNAT2
chr1	110148587	C	9.54032	GNAT2
chr1	110148588	T	9.49194	GNAT2
chr1	110148589	C	9.55108	GNAT2
chr1	110148590	A	9.47043	GNAT2
chr1	110148591	C	9.49731	GNAT2
chr1	110148592	C	9.48118	GNAT2
chr1	110148593	A	9.47581	GNAT2
chr1	110148594	C	9.50538	GNAT2
chr1	110148595	T	9.30914	GNAT2
chr1	110148596	T	9.4328	GNAT2
chr1	110148597	C	9.3871	GNAT2
chr1	110148598	G	9.45699	GNAT2
chr1	110148599	T	9.43011	GNAT2
chr1	110148600	C	9.49731	GNAT2
chr1	110148601	A	9.53495	GNAT2
chr1	110148602	T	9.50269	GNAT2
chr1	110148603	C	9.5	GNAT2
chr1	110148604	T	9.11828	GNAT2
chr1	110148605	T	9.54301	GNAT2
chr1	110148606	C	9.48656	GNAT2
chr1	110148607	C	9.53763	GNAT2
chr1	110148608	A	9.44892	GNAT2
chr1	110148609	C	9.51613	GNAT2
chr1	110148610	C	9.55645	GNAT2
chr1	110148611	A	9.44892	GNAT2
chr1	110148612	G	9.49194	GNAT2
chr1	110148613	C	9.54839	GNAT2
chr1	110148614	A	9.53226	GNAT2
chr1	110148615	C	9.45161	GNAT2
chr1	110148616	C	9.49194	GNAT2
chr1	110148617	A	9.50806	GNAT2
chr1	110148618	T	9.42204	GNAT2
chr1	110148619	A	9.44892	GNAT2
chr1	110148620	T	9.52688	GNAT2
chr1	110148621	C	9.51613	GNAT2
chr1	110148622	A	9.5	GNAT2
chr1	110148623	T	9.46237	GNAT2
chr1	110148624	A	9.48925	GNAT2
chr1	110148625	G	9.5457	GNAT2
chr1	110148626	G	9.50806	GNAT2
chr1	110148627	C	9.53226	GNAT2
chr1	110148628	A	9.4543	GNAT2
chr1	110148629	C	9.51882	GNAT2
chr1	110148630	T	9.53226	GNAT2
chr1	110148631	G	9.57258	GNAT2
chr1	110148632	A	9.48118	GNAT2
chr1	110148633	G	9.5457	GNAT2
chr1	110148634	G	9.48925	GNAT2
chr1	110148635	G	9.54839	GNAT2
chr1	110148636	C	9.45699	GNAT2
chr1	110148637	T	9.56183	GNAT2
chr1	110148638	G	9.54839	GNAT2
chr1	110148639	C	9.52151	GNAT2
chr1	110148640	A	9.51613	GNAT2
chr1	110148641	C	9.50269	GNAT2
chr1	110148642	A	9.51613	GNAT2
chr1	110148643	G	9.52419	GNAT2
chr1	110148644	A	9.49194	GNAT2
chr1	110148645	A	9.35215	GNAT2
chr1	110148646	A	9.41935	GNAT2
chr1	110148647	A	9.4086	GNAT2
chr1	110148648	T	9.56183	GNAT2
chr1	110148649	G	9.5672	GNAT2
chr1	110148650	A	9.52688	GNAT2
chr1	110148651	T	9.56183	GNAT2
chr1	110148652	G	9.55108	GNAT2
chr1	110148653	C	9.50806	GNAT2
chr1	110148654	A	9.53226	GNAT2
chr1	110148655	G	9.51075	GNAT2
chr1	110148656	G	9.57258	GNAT2
chr1	110148657	T	9.55108	GNAT2
chr1	110148658	G	9.58333	GNAT2
chr1	110148659	A	9.53226	GNAT2
chr1	110148660	C	9.55376	GNAT2
chr1	110148661	T	9.55376	GNAT2
chr1	110148662	C	9.52419	GNAT2
chr1	110148663	C	9.50269	GNAT2
chr1	110148664	C	9.50538	GNAT2
chr1	110148665	T	9.55108	GNAT2
chr1	110148666	C	9.51613	GNAT2
chr1	110148667	G	9.57258	GNAT2
chr1	110148668	A	9.5914	GNAT2
chr1	110148669	A	9.64516	GNAT2
chr1	110148670	G	9.75806	GNAT2
chr1	110148671	C	9.73387	GNAT2
chr1	110148672	A	9.77957	GNAT2
chr1	110148673	G	9.83602	GNAT2
chr1	110148674	T	9.82527	GNAT2
chr1	110148675	G	9.78495	GNAT2
chr1	110148676	G	9.81183	GNAT2
chr1	110148677	A	9.80914	GNAT2
chr1	110148678	T	9.85753	GNAT2
chr1	110148679	C	9.76075	GNAT2
chr1	110148680	C	9.57796	GNAT2
chr1	110148681	A	9.55108	GNAT2
chr1	110148682	C	9.55108	GNAT2
chr1	110148683	T	8.86559	GNAT2
chr1	110148684	T	9.61559	GNAT2
chr1	110148685	C	9.57796	GNAT2
chr1	110148686	T	9.47849	GNAT2
chr1	110148687	T	9.43548	GNAT2
chr1	110148688	T	9.68011	GNAT2
chr1	110148689	C	10.3925	GNAT2
chr1	110148690	T	10.4409	GNAT2
chr1	110148691	C	10.3952	GNAT2
chr1	110148692	T	10.4301	GNAT2
chr1	110148693	C	10.3441	GNAT2
chr1	110148694	G	5.71774	GNAT2
chr1	110148695	G	5.75806	GNAT2
chr1	110148696	A	5.73387	GNAT2
chr1	110148697	T	5.76882	GNAT2
chr1	110148698	C	5.77419	GNAT2
chr1	110148699	T	5.7957	GNAT2
chr1	110148700	C	5.75806	GNAT2
chr1	110148701	T	5.66935	GNAT2
chr1	110148702	G	5.82258	GNAT2
chr1	110148703	C	5.79301	GNAT2
chr1	110148704	C	5.80914	GNAT2
chr1	110148705	C	5.81452	GNAT2
chr1	110148706	T	5.80914	GNAT2
chr1	110148707	C	5.80108	GNAT2
chr1	110148708	C	5.79032	GNAT2
chr1	110148709	C	5.80645	GNAT2
chr1	110148710	A	5.72849	GNAT2
chr1	110148711	C	5.80914	GNAT2
chr1	110148712	A	5.36022	GNAT2
chr1	110148713	T	5.79032	GNAT2
chr1	110148714	C	3.23387	GNAT2
chr1	110148715	A	3.21774	GNAT2
chr1	110148716	A	3.15591	GNAT2
chr1	110148717	A	3.16667	GNAT2
chr1	110148718	C	3.23118	GNAT2
chr1	110148719	A	4.66129	GNAT2
chr1	110148720	T	4.85215	GNAT2
chr1	110148721	C	4.85484	GNAT2
chr1	110148722	C	4.88441	GNAT2
chr1	110148723	T	4.81452	GNAT2
chr1	110148724	G	4.94355	GNAT2
chr1	110148725	A	4.91398	GNAT2
chr1	110148726	G	4.93011	GNAT2
chr1	110148727	G	4.94892	GNAT2
chr1	110148728	G	4.94892	GNAT2
chr1	110148729	A	4.95968	GNAT2
chr1	110148730	A	4.63172	GNAT2
chr1	110148731	G	4.91398	GNAT2
chr1	110148732	A	4.92473	GNAT2
chr1	110148733	A	4.87097	GNAT2
chr1	110148734	G	4.89516	GNAT2
chr1	110148735	C	4.75	GNAT2
chr1	110148736	A	4.76075	GNAT2
chr1	110148737	G	4.73925	GNAT2
chr1	110148738	C	4.73656	GNAT2
chr1	110148739	T	4.73925	GNAT2
chr1	110148740	A	4.76075	GNAT2
chr1	110148741	T	4.05645	GNAT2
chr1	110148910	C	18.2634	GNAT2
chr1	110148911	T	18.2151	GNAT2
chr1	110148912	A	18.1613	GNAT2
chr1	110148913	G	18.293	GNAT2
chr1	110148914	G	21.4516	GNAT2
chr1	110148915	G	21.6237	GNAT2
chr1	110148916	A	21.7366	GNAT2
chr1	110148917	A	20.4866	GNAT2
chr1	110148918	C	21.6371	GNAT2
chr1	110148919	C	21.6183	GNAT2
chr1	110148920	A	21.7204	GNAT2
chr1	110148921	T	21.8387	GNAT2
chr1	110148922	G	21.9194	GNAT2
chr1	110148923	C	22.0161	GNAT2
chr1	110148924	A	21.9543	GNAT2
chr1	110148925	C	21.9301	GNAT2
chr1	110148926	T	21.6855	GNAT2
chr1	110148927	T	21.7258	GNAT2
chr1	110148928	A	21.8978	GNAT2
chr1	110148929	C	21.9597	GNAT2
chr1	110148930	C	21.9328	GNAT2
chr1	110148931	T	21.8683	GNAT2
chr1	110148932	G	21.9328	GNAT2
chr1	110148933	A	22.043	GNAT2
chr1	110148934	A	21.8414	GNAT2
chr1	110148935	A	21.7016	GNAT2
chr1	110148936	T	21.8495	GNAT2
chr1	110148937	T	21.7769	GNAT2
chr1	110148938	C	21.8548	GNAT2
chr1	110148939	A	21.7823	GNAT2
chr1	110148940	A	27.4032	GNAT2
chr1	110148941	G	27.0349	GNAT2
chr1	110148942	T	27.3011	GNAT2
chr1	110148943	C	27.4301	GNAT2
chr1	110148944	T	25.4919	GNAT2
chr1	110148945	T	25.6371	GNAT2
chr1	110148946	T	25.6935	GNAT2
chr1	110148947	G	25.7769	GNAT2
chr1	110148948	A	25.7554	GNAT2
chr1	110148949	C	25.7823	GNAT2
chr1	110148950	G	25.7312	GNAT2
chr1	110148951	G	25.6828	GNAT2
chr1	110148952	A	25.8575	GNAT2
chr1	110148953	A	25.3011	GNAT2
chr1	110148954	A	25.5591	GNAT2
chr1	110148955	A	25.5108	GNAT2
chr1	110148956	C	25.6048	GNAT2
chr1	110148957	T	25.4489	GNAT2
chr1	110148958	T	25.414	GNAT2
chr1	110148959	G	25.6989	GNAT2
chr1	110148960	G	25.6102	GNAT2
chr1	110148961	T	25.6989	GNAT2
chr1	110148962	T	25.6909	GNAT2
chr1	110148963	T	25.4758	GNAT2
chr1	110148964	C	25.3602	GNAT2
chr1	110148965	A	25.4624	GNAT2
chr1	110148966	A	25.3656	GNAT2
chr1	110148967	T	25.7876	GNAT2
chr1	110148968	G	23.9758	GNAT2
chr1	110148969	A	23.7097	GNAT2
chr1	110148970	T	23.8172	GNAT2
chr1	110148971	G	23.8683	GNAT2
chr1	110148972	C	23.9328	GNAT2
chr1	110148973	C	23.7285	GNAT2
chr1	110148974	C	22.9973	GNAT2
chr1	110148975	G	23.8522	GNAT2
chr1	110148976	T	23.1855	GNAT2
chr1	110148977	G	23.8844	GNAT2
chr1	110148978	G	23.8091	GNAT2
chr1	110148979	T	23.4866	GNAT2
chr1	110148980	T	23.4194	GNAT2
chr1	110148981	T	23.8952	GNAT2
chr1	110148982	T	23.9892	GNAT2
chr1	110148983	G	23.8602	GNAT2
chr1	110148984	A	23.7903	GNAT2
chr1	110148985	C	23.6909	GNAT2
chr1	110148986	T	23.8118	GNAT2
chr1	110148987	C	23.6452	GNAT2
chr1	110148988	T	19.4731	GNAT2
chr1	110148989	G	19.5484	GNAT2
chr1	110148990	G	19.4435	GNAT2
chr1	110148991	A	19.6129	GNAT2
chr1	110148992	T	19.6667	GNAT2
chr1	110148993	C	19.5806	GNAT2
chr1	110148994	G	19.2473	GNAT2
chr1	110148995	G	19.4946	GNAT2
chr1	110148996	A	19.5887	GNAT2
chr1	110148997	G	19.4812	GNAT2
chr1	110148998	C	19.5484	GNAT2
chr1	110148999	A	19.5242	GNAT2
chr1	110149000	C	19.5188	GNAT2
chr1	110149001	A	19.5376	GNAT2
chr1	110149002	T	19.4839	GNAT2
chr1	110149003	C	19.578	GNAT2
chr1	110149004	T	19.0323	GNAT2
chr1	110149005	T	19.0726	GNAT2
chr1	110149006	G	18.8656	GNAT2
chr1	110149007	C	18.8548	GNAT2
chr1	110149008	T	19.0296	GNAT2
chr1	110149009	C	18.922	GNAT2
chr1	110149010	A	18.9086	GNAT2
chr1	110149011	C	18.7742	GNAT2
chr1	110149012	T	18.672	GNAT2
chr1	110149013	A	18.5806	GNAT2
chr1	110149014	G	16.0699	GNAT2
chr1	110149015	G	16.0296	GNAT2
chr1	110149016	G	16.0753	GNAT2
chr1	110149017	A	16.0914	GNAT2
chr1	110149018	G	16.129	GNAT2
chr1	110149019	G	16.0538	GNAT2
chr1	110149020	T	16.0618	GNAT2
chr1	110149021	A	15.6398	GNAT2
chr1	110149022	C	16.0323	GNAT2
chr1	110149023	T	16.1317	GNAT2
chr1	110149024	C	16.0995	GNAT2
chr1	110149025	A	16.0027	GNAT2
chr1	110149026	G	16.0215	GNAT2
chr1	110149027	G	15.8226	GNAT2
chr1	110149028	G	16.0323	GNAT2
chr1	110149029	T	16.043	GNAT2
chr1	110149030	C	15.5672	GNAT2
chr1	110149031	T	16.0296	GNAT2
chr1	110149032	G	16.0215	GNAT2
chr1	110149033	T	16.1263	GNAT2
chr1	110149034	A	15.7715	GNAT2
chr1	110149035	A	15.6828	GNAT2
chr1	110149036	T	15.6452	GNAT2
chr1	110149037	T	15.7016	GNAT2
chr1	110149038	C	15.5484	GNAT2
chr1	110149039	G	15.621	GNAT2
chr1	110149040	T	15.5753	GNAT2
chr1	110149041	T	15.6909	GNAT2
chr1	110149042	C	15.5188	GNAT2
chr1	110149043	T	15.7984	GNAT2
chr1	110149044	A	15.3602	GNAT2
chr1	110149045	A	15.3898	GNAT2
chr1	110149046	T	15.3172	GNAT2
chr1	110149047	T	15.6962	GNAT2
chr1	110149048	G	15.7177	GNAT2
chr1	110149049	G	15.5914	GNAT2
chr1	110149050	T	15.6989	GNAT2
chr1	110149051	T	15.7581	GNAT2
chr1	110149052	C	15.7957	GNAT2
chr1	110149053	A	15.836	GNAT2
chr1	110149054	G	15.7823	GNAT2
chr1	110149055	G	15.8253	GNAT2
chr1	110149056	T	15.6048	GNAT2
chr1	110149057	A	15.8548	GNAT2
chr1	110149058	G	15.8011	GNAT2
chr1	110149059	C	15.629	GNAT2
chr1	110149060	T	15.7473	GNAT2
chr1	110149061	A	15.8602	GNAT2
chr1	110149062	G	15.8871	GNAT2
chr1	110149063	A	15.879	GNAT2
chr1	110149064	G	15.8522	GNAT2
chr1	110149065	A	15.8656	GNAT2
chr1	110149066	A	15.6129	GNAT2
chr1	110149067	A	15.5618	GNAT2
chr1	110149068	A	15.8817	GNAT2
chr1	110149069	G	15.8091	GNAT2
chr1	110149070	T	15.9113	GNAT2
chr1	110149071	G	15.9005	GNAT2
chr1	110149072	A	15.8306	GNAT2
chr1	110149073	T	15.7177	GNAT2
chr1	110149074	T	15.3683	GNAT2
chr1	110149075	A	15.6882	GNAT2
chr1	110149076	G	15.7124	GNAT2
chr1	110149077	C	15.7634	GNAT2
chr1	110149078	A	15.8871	GNAT2
chr1	110151212	T	34.4651	GNAT2
chr1	110151213	T	34.8091	GNAT2
chr1	110151214	G	34.5995	GNAT2
chr1	110151215	C	34.7446	GNAT2
chr1	110151216	T	35.0027	GNAT2
chr1	110151217	T	34.8333	GNAT2
chr1	110151218	A	35.0645	GNAT2
chr1	110151219	A	35.1398	GNAT2
chr1	110151220	G	34.5403	GNAT2
chr1	110151221	C	35.1801	GNAT2
chr1	110151222	A	35.5108	GNAT2
chr1	110151223	T	35.4113	GNAT2
chr1	110151224	C	35.6022	GNAT2
chr1	110151225	A	35.75	GNAT2
chr1	110151226	A	35.3575	GNAT2
chr1	110151227	C	41.1532	GNAT2
chr1	110151228	C	41.2097	GNAT2
chr1	110151229	C	41.4435	GNAT2
chr1	110151230	A	41.3306	GNAT2
chr1	110151231	C	41.1613	GNAT2
chr1	110151232	C	41.2823	GNAT2
chr1	110151233	C	41.5	GNAT2
chr1	110151234	T	38.4382	GNAT2
chr1	110151235	C	41.2823	GNAT2
chr1	110151236	T	39.4113	GNAT2
chr1	110151237	C	41.2419	GNAT2
chr1	110151238	A	41.5296	GNAT2
chr1	110151239	C	40.9516	GNAT2
chr1	110151240	C	41.3226	GNAT2
chr1	110151241	A	40.6129	GNAT2
chr1	110151242	G	39.3495	GNAT2
chr1	110151243	T	42.8952	GNAT2
chr1	110151244	C	43.3199	GNAT2
chr1	110151245	A	42.1075	GNAT2
chr1	110151246	G	41.9839	GNAT2
chr1	110151247	T	42.7554	GNAT2
chr1	110151248	C	42.9355	GNAT2
chr1	110151249	T	40.9328	GNAT2
chr1	110151250	T	43.3495	GNAT2
chr1	110151251	A	43.5538	GNAT2
chr1	110151252	C	43.1129	GNAT2
chr1	110151253	T	41.7097	GNAT2
chr1	110151254	A	43.5645	GNAT2
chr1	110151255	A	44.0726	GNAT2
chr1	110151256	G	39.9812	GNAT2
chr1	110151257	A	43.3629	GNAT2
chr1	110151258	T	43.5108	GNAT2
chr1	110151259	G	41.1747	GNAT2
chr1	110151260	C	43.5376	GNAT2
chr1	110151261	G	43.3441	GNAT2
chr1	110151262	G	43.8333	GNAT2
chr1	110151263	A	43.6694	GNAT2
chr1	110151264	G	42.6694	GNAT2
chr1	110151265	T	43.3763	GNAT2
chr1	110151266	C	43.5968	GNAT2
chr1	110151267	A	43.8038	GNAT2
chr1	110151268	T	46.9167	GNAT2
chr1	110151269	T	49.2231	GNAT2
chr1	110151270	A	50.1129	GNAT2
chr1	110151271	A	50.2661	GNAT2
chr1	110151272	G	45.8844	GNAT2
chr1	110151273	C	49.6532	GNAT2
chr1	110151274	T	48.4516	GNAT2
chr1	110151275	G	49.0457	GNAT2
chr1	110151276	G	49.629	GNAT2
chr1	110151277	T	49.8522	GNAT2
chr1	110151278	A	48.9328	GNAT2
chr1	110151279	T	48.9704	GNAT2
chr1	110151280	T	49.9409	GNAT2
chr1	110151281	C	49.3871	GNAT2
chr1	110151282	T	49.4274	GNAT2
chr1	110151283	G	48.6801	GNAT2
chr1	110151284	C	49.9516	GNAT2
chr1	110151285	A	51.1747	GNAT2
chr1	110151286	G	50.7446	GNAT2
chr1	110151287	C	51.0618	GNAT2
chr1	110151288	T	50.7312	GNAT2
chr1	110151289	C	50.8737	GNAT2
chr1	110151290	T	50.7258	GNAT2
chr1	110151291	C	50.922	GNAT2
chr1	110151292	T	50.6586	GNAT2
chr1	110151293	C	52.2608	GNAT2
chr1	110151294	G	52.3763	GNAT2
chr1	110151295	A	52.5376	GNAT2
chr1	110151296	A	52.3898	GNAT2
chr1	110151297	G	52.0403	GNAT2
chr1	110151298	C	52.6129	GNAT2
chr1	110151299	A	52.6909	GNAT2
chr1	110151300	G	52.4919	GNAT2
chr1	110151301	G	52.8387	GNAT2
chr1	110151302	C	52.3763	GNAT2
chr1	110151303	T	51.7903	GNAT2
chr1	110151304	T	52.9919	GNAT2
chr1	110151305	G	53.3038	GNAT2
chr1	110151306	C	55.7124	GNAT2
chr1	110151307	A	59.7527	GNAT2
chr1	110151308	C	61.4624	GNAT2
chr1	110151309	C	61.7151	GNAT2
chr1	110151310	C	61.6855	GNAT2
chr1	110151311	C	61.8978	GNAT2
chr1	110151312	A	61.5887	GNAT2
chr1	110151313	C	61.7016	GNAT2
chr1	110151314	C	61.7742	GNAT2
chr1	110151315	A	59.5134	GNAT2
chr1	110151316	T	61.3817	GNAT2
chr1	110151317	C	61.629	GNAT2
chr1	110151318	C	61.7715	GNAT2
chr1	110151319	T	56.6425	GNAT2
chr1	110151320	T	59.8925	GNAT2
chr1	110151321	C	59.664	GNAT2
chr1	110151322	C	59.8629	GNAT2
chr1	110151323	A	58.5054	GNAT2
chr1	110151324	C	61.0242	GNAT2
chr1	110151325	A	58.8091	GNAT2
chr1	110151326	A	58.6962	GNAT2
chr1	110151327	C	60.7231	GNAT2
chr1	110151328	C	60.9758	GNAT2
chr1	110151329	T	60.3952	GNAT2
chr1	110151330	C	60.6452	GNAT2
chr1	110151331	C	60.8952	GNAT2
chr1	110151332	T	59.9624	GNAT2
chr1	110151333	A	59.9516	GNAT2
chr1	110151334	A	56.7608	GNAT2
chr1	110151335	T	59.8038	GNAT2
chr1	110151336	G	60.2715	GNAT2
chr1	110151337	A	59.3844	GNAT2
chr1	110151338	C	59.5	GNAT2
chr1	110151339	C	59.7231	GNAT2
chr1	110151340	T	59.5323	GNAT2
chr1	110151341	C	59.4866	GNAT2
chr1	110151342	C	59.672	GNAT2
chr1	110151343	A	59.4382	GNAT2
chr1	110151344	C	59.4973	GNAT2
chr1	110151345	G	56.1828	GNAT2
chr1	110151346	A	56.3199	GNAT2
chr1	110151347	G	56.0403	GNAT2
chr1	110151348	C	56.1317	GNAT2
chr1	110151349	T	56.2527	GNAT2
chr1	110151350	C	56.129	GNAT2
chr1	110151351	A	56.2231	GNAT2
chr1	110151352	G	56.0645	GNAT2
chr1	110151353	G	56.4167	GNAT2
chr1	110151354	A	56.3898	GNAT2
chr1	110151355	G	55.9946	GNAT2
chr1	110151356	G	55.8871	GNAT2
chr1	110151357	C	55.8226	GNAT2
chr1	110151358	A	55.6774	GNAT2
chr1	110151359	T	55.9973	GNAT2
chr1	110151360	G	55.9355	GNAT2
chr1	110151361	G	56.0081	GNAT2
chr1	110151362	T	52.6774	GNAT2
chr1	110151363	T	56.1156	GNAT2
chr1	110151364	C	55.6129	GNAT2
chr1	110151365	C	55.5108	GNAT2
chr1	110151366	C	55.5645	GNAT2
chr1	110151367	T	55.6559	GNAT2
chr1	110151368	C	55.3602	GNAT2
chr1	110151369	C	55.5081	GNAT2
chr1	110151370	T	55.457	GNAT2
chr1	110151371	C	52.2876	GNAT2
chr1	110151372	A	51.043	GNAT2
chr1	110151373	A	48.5753	GNAT2
chr1	110151374	T	51.9382	GNAT2
chr1	110151375	G	52.2124	GNAT2
chr1	110151376	G	52.4355	GNAT2
chr1	110151377	A	52.3925	GNAT2
chr1	110151378	G	52.4677	GNAT2
chr1	110151379	T	52.5349	GNAT2
chr1	110151380	C	52.3011	GNAT2
chr1	110151381	A	52.3763	GNAT2
chr1	110151382	G	52.3602	GNAT2
chr1	110151383	C	52.0672	GNAT2
chr1	110151384	C	52.25	GNAT2
chr1	110151385	A	52.2769	GNAT2
chr1	110151386	G	52.172	GNAT2
chr1	110151387	G	52.2715	GNAT2
chr1	110151388	T	52.129	GNAT2
chr1	110151389	T	52.1559	GNAT2
chr1	110151390	G	52.0081	GNAT2
chr1	110151391	T	52.1613	GNAT2
chr1	110151392	T	52.1667	GNAT2
chr1	110151393	G	51.9785	GNAT2
chr1	110151394	A	51.8844	GNAT2
chr1	110151395	G	51.922	GNAT2
chr1	110151396	C	51.8038	GNAT2
chr1	110151397	T	52.0296	GNAT2
chr1	110151398	G	16.75	GNAT2
chr1	110151399	T	16.7285	GNAT2
chr1	110151400	C	16.7527	GNAT2
chr1	110151401	G	16.707	GNAT2
chr1	110151402	C	16.7661	GNAT2
chr1	110151403	C	16.7124	GNAT2
chr1	110151404	C	16.7016	GNAT2
chr1	110151405	G	16.6989	GNAT2
chr1	110151406	T	16.4355	GNAT2
chr1	110151407	C	16.6667	GNAT2
chr1	110151408	A	16.6129	GNAT2
chr1	110151409	T	16.578	GNAT2
chr1	110151410	C	16.6183	GNAT2
chr1	110151411	C	16.5672	GNAT2
chr1	110151412	T	16.5645	GNAT2
chr1	110151413	G	16.6237	GNAT2
chr1	110151414	T	16.5591	GNAT2
chr1	110151415	A	15.6129	GNAT2
chr1	110151416	A	14.6022	GNAT2
chr1	110151417	T	9.69892	GNAT2
chr1	110151418	G	7.89247	GNAT2
chr1	110151419	C	7.53763	GNAT2
chr1	110151420	A	7.3871	GNAT2
chr1	110151421	G	6.27688	GNAT2
chr1	110151422	A	6.30108	GNAT2
chr1	110151423	A	6.19086	GNAT2
chr1	110151424	A	6.23656	GNAT2
chr1	110151425	C	6.24731	GNAT2
chr1	110151426	C	6.26882	GNAT2
chr1	110151427	T	6.23656	GNAT2
chr1	110151428	G	6.26344	GNAT2
chr1	110151429	G	6.27419	GNAT2
chr1	110151430	T	6.24731	GNAT2
chr1	110152642	A	7.41398	GNAT2
chr1	110152643	C	7.41667	GNAT2
chr1	110152644	A	7.38441	GNAT2
chr1	110152645	T	7.29301	GNAT2
chr1	110152646	A	7.39247	GNAT2
chr1	110152647	A	7.31452	GNAT2
chr1	110152648	T	7.24731	GNAT2
chr1	110152649	A	7.38172	GNAT2
chr1	110152650	G	7.2957	GNAT2
chr1	110152651	T	7.4328	GNAT2
chr1	110152652	A	7.4543	GNAT2
chr1	110152653	A	7.3871	GNAT2
chr1	110152654	T	7.44892	GNAT2
chr1	110152655	C	7.45161	GNAT2
chr1	110152656	A	7.46505	GNAT2
chr1	110152657	C	7.46237	GNAT2
chr1	110152658	A	7.48118	GNAT2
chr1	110152659	T	7.26344	GNAT2
chr1	110152660	A	7.4328	GNAT2
chr1	110152661	C	7.43817	GNAT2
chr1	110152662	C	7.41667	GNAT2
chr1	110152663	G	7.37097	GNAT2
chr1	110152664	C	7.4543	GNAT2
chr1	110152665	A	7.46774	GNAT2
chr1	110152666	C	7.48656	GNAT2
chr1	110152667	A	7.45161	GNAT2
chr1	110152668	G	7.41667	GNAT2
chr1	110152669	C	7.36559	GNAT2
chr1	110152670	T	7.29839	GNAT2
chr1	110152671	T	7.44355	GNAT2
chr1	110152672	G	7.44086	GNAT2
chr1	110152673	G	7.37097	GNAT2
chr1	110152674	T	7.47581	GNAT2
chr1	110152675	T	7.42473	GNAT2
chr1	110152676	C	7.44086	GNAT2
chr1	110152677	A	7.47312	GNAT2
chr1	110152678	G	7.38441	GNAT2
chr1	110152679	C	7.4328	GNAT2
chr1	110152680	A	7.47581	GNAT2
chr1	110152681	T	7.41667	GNAT2
chr1	110152682	A	7.44086	GNAT2
chr1	110152683	A	7.30108	GNAT2
chr1	110152684	T	7.41667	GNAT2
chr1	110152685	C	7.46237	GNAT2
chr1	110152686	G	7.3172	GNAT2
chr1	110152687	A	7.38172	GNAT2
chr1	110152688	T	7.19355	GNAT2
chr1	110152689	G	7.39516	GNAT2
chr1	110152690	C	7.46774	GNAT2
chr1	110152691	C	7.42473	GNAT2
chr1	110152692	C	7.43817	GNAT2
chr1	110152693	A	7.41129	GNAT2
chr1	110152694	G	7.44624	GNAT2
chr1	110152695	T	7.35753	GNAT2
chr1	110152696	G	7.46237	GNAT2
chr1	110152697	T	7.46237	GNAT2
chr1	110152698	G	7.45161	GNAT2
chr1	110152699	G	7.37634	GNAT2
chr1	110152700	T	7.51613	GNAT2
chr1	110152701	C	7.46505	GNAT2
chr1	110152702	A	7.43817	GNAT2
chr1	110152703	T	7.47581	GNAT2
chr1	110152704	G	7.44355	GNAT2
chr1	110152705	G	7.29839	GNAT2
chr1	110152706	C	7.47312	GNAT2
chr1	110152707	C	7.47581	GNAT2
chr1	110152708	C	7.46237	GNAT2
chr1	110152709	G	7.44355	GNAT2
chr1	110152710	G	7.47312	GNAT2
chr1	110152711	A	7.40323	GNAT2
chr1	110152712	T	7.39785	GNAT2
chr1	110152713	G	7.48387	GNAT2
chr1	110152714	A	7.5	GNAT2
chr1	110152715	T	7.4328	GNAT2
chr1	110152716	A	7.46774	GNAT2
chr1	110152717	G	7.49194	GNAT2
chr1	110152718	C	7.46237	GNAT2
chr1	110152719	C	7.47849	GNAT2
chr1	110152720	A	7.51344	GNAT2
chr1	110152721	G	7.46237	GNAT2
chr1	110152722	G	7.48656	GNAT2
chr1	110152723	A	7.46505	GNAT2
chr1	110152724	T	7.53763	GNAT2
chr1	110152725	G	7.5457	GNAT2
chr1	110152726	G	7.56452	GNAT2
chr1	110152727	A	7.55914	GNAT2
chr1	110152728	C	7.56989	GNAT2
chr1	110152729	T	7.58871	GNAT2
chr1	110152730	G	7.53495	GNAT2
chr1	110152731	C	7.53226	GNAT2
chr1	110152732	A	7.55914	GNAT2
chr1	110152733	G	7.10484	GNAT2
chr1	110152734	C	7.12366	GNAT2
chr1	110152735	A	7.13172	GNAT2
chr1	110152736	C	7.05108	GNAT2
chr1	110152737	A	7.0672	GNAT2
chr1	110152738	T	7.02151	GNAT2
chr1	110152739	T	6.42742	GNAT2
chr1	110152740	T	7.18011	GNAT2
chr1	110152741	C	7.07258	GNAT2
chr1	110152742	C	7.07258	GNAT2
chr1	110152743	A	7.10753	GNAT2
chr1	110152744	T	7.83333	GNAT2
chr1	110152745	A	7.86559	GNAT2
chr1	110152746	G	7.93817	GNAT2
chr1	110152747	A	7.88441	GNAT2
chr1	110152748	T	7.98118	GNAT2
chr1	110152749	G	5.48925	GNAT2
chr1	110152750	A	5.47043	GNAT2
chr1	110152751	T	5.33333	GNAT2
chr1	110152752	A	5.57258	GNAT2
chr1	110152753	G	5.62366	GNAT2
chr1	110152754	C	5.60753	GNAT2
chr1	110152755	C	5.60484	GNAT2
chr1	110152756	T	5.60484	GNAT2
chr1	110152757	T	5.64785	GNAT2
chr1	110152758	G	5.63172	GNAT2
chr1	110152759	A	5.67742	GNAT2
chr1	110152760	A	5.62366	GNAT2
chr1	110152761	C	5.66398	GNAT2
chr1	110152762	T	5.69086	GNAT2
chr1	110152763	C	5.63441	GNAT2
chr1	110152764	C	5.66129	GNAT2
chr1	110152765	A	5.66935	GNAT2
chr1	110152766	G	5.6371	GNAT2
chr1	110152767	G	5.64247	GNAT2
chr1	110152768	C	5.59946	GNAT2
chr1	110152769	A	5.0457	GNAT2
chr1	110152770	T	5.05645	GNAT2
chr1	110152771	T	5.07258	GNAT2
chr1	110152772	C	5.03226	GNAT2
chr1	110152773	T	4.95968	GNAT2
chr1	110152774	T	5.08602	GNAT2
chr1	110152775	C	5.19892	GNAT2
chr1	110152776	T	5.16398	GNAT2
chr1	110152777	G	5.24731	GNAT2
chr1	110152778	G	5.27419	GNAT2
chr1	110152779	T	5.28495	GNAT2
chr1	110152780	G	5.25806	GNAT2
chr1	110152781	A	5.24194	GNAT2
chr1	110152782	A	5.20161	GNAT2
chr1	110152783	T	5.17204	GNAT2
chr1	110152784	A	5.25269	GNAT2
chr1	110152785	G	5.24731	GNAT2
chr1	110152786	C	5.23656	GNAT2
chr1	110152787	C	5.24194	GNAT2
chr1	110152788	A	5.23656	GNAT2
chr1	110152789	T	5.27419	GNAT2
chr1	110152790	C	5.21505	GNAT2
chr1	110152791	C	5.22043	GNAT2
chr1	110152792	T	5.23387	GNAT2
chr1	110152793	G	5.23656	GNAT2
chr1	110152794	G	5.24462	GNAT2
chr1	110152795	T	5.23118	GNAT2
chr1	110152796	G	5.24194	GNAT2
chr1	110152797	A	5.23656	GNAT2
chr1	110152798	A	5.16129	GNAT2
chr1	110152799	T	5.69355	GNAT2
chr1	110152800	G	5.31989	GNAT2
chr1	110152801	A	5.37903	GNAT2
chr1	110152802	T	5.59946	GNAT2
chr1	110152803	C	5.62366	GNAT2
chr1	110152804	C	5.66935	GNAT2
chr1	110152805	T	5.66129	GNAT2
chr1	110152806	G	5.65054	GNAT2
chr1	110152807	C	5.66129	GNAT2
chr1	110152808	A	5.62097	GNAT2
chr1	110152809	A	5.5672	GNAT2
chr1	110152810	G	5.68011	GNAT2
chr1	110152811	G	5.6371	GNAT2
chr1	110152812	G	5.6371	GNAT2
chr1	110152813	G	5.6586	GNAT2
chr1	110152814	C	5.66935	GNAT2
chr1	110152815	A	5.6828	GNAT2
chr1	110152816	G	5.6586	GNAT2
chr1	110152817	A	5.66667	GNAT2
chr1	110152818	C	5.64785	GNAT2
chr1	110152819	A	5.64785	GNAT2
chr1	110152820	C	3.9328	GNAT2
chr1	110152821	T	3.89247	GNAT2
chr1	110152822	C	4.62903	GNAT2
chr1	110152823	T	4.62097	GNAT2
chr1	110153067	G	126.806	GNAT2
chr1	110153068	G	126.414	GNAT2
chr1	110153069	G	125.989	GNAT2
chr1	110153070	G	126.513	GNAT2
chr1	110153071	C	125.126	GNAT2
chr1	110153072	T	123.07	GNAT2
chr1	110153073	T	123.608	GNAT2
chr1	110153074	T	126.261	GNAT2
chr1	110153075	G	126.395	GNAT2
chr1	110153076	T	125.409	GNAT2
chr1	110153077	T	124.882	GNAT2
chr1	110153078	T	126.712	GNAT2
chr1	110153079	C	126.616	GNAT2
chr1	110153080	T	126.925	GNAT2
chr1	110153081	A	126.935	GNAT2
chr1	110153082	C	126.333	GNAT2
chr1	110153083	T	126.508	GNAT2
chr1	110153084	C	126.718	GNAT2
chr1	110153085	A	126.452	GNAT2
chr1	110153086	C	126.57	GNAT2
chr1	110153087	T	124.702	GNAT2
chr1	110153088	T	125.495	GNAT2
chr1	110153089	C	126.164	GNAT2
chr1	110153090	A	124.629	GNAT2
chr1	110153091	T	122.72	GNAT2
chr1	110153092	C	124.53	GNAT2
chr1	110153093	T	123.892	GNAT2
chr1	110153094	G	125.261	GNAT2
chr1	110153095	T	121.398	GNAT2
chr1	110153096	T	123.277	GNAT2
chr1	110153097	T	125.755	GNAT2
chr1	110153098	G	125.29	GNAT2
chr1	110153099	A	125.876	GNAT2
chr1	110153100	C	125.946	GNAT2
chr1	110153101	G	124.484	GNAT2
chr1	110153102	A	125.349	GNAT2
chr1	110153103	T	123.46	GNAT2
chr1	110153104	G	124.677	GNAT2
chr1	110153105	G	124.78	GNAT2
chr1	110153106	T	125.594	GNAT2
chr1	110153107	G	125.503	GNAT2
chr1	110153108	C	123.954	GNAT2
chr1	110153109	T	125.927	GNAT2
chr1	110153110	C	124.949	GNAT2
chr1	110153111	T	125.024	GNAT2
chr1	110153112	T	123.93	GNAT2
chr1	110153113	T	126.046	GNAT2
chr1	110153114	C	125.46	GNAT2
chr1	110153115	C	123.761	GNAT2
chr1	110153116	T	126.081	GNAT2
chr1	110153117	G	125.323	GNAT2
chr1	110153118	A	125.54	GNAT2
chr1	110153119	C	125.081	GNAT2
chr1	110153120	T	126.043	GNAT2
chr1	110153121	C	125.801	GNAT2
chr1	110153122	C	124.895	GNAT2
chr1	110153123	C	125.731	GNAT2
chr1	110153124	C	126.097	GNAT2
chr1	110153125	A	125.75	GNAT2
chr1	110153126	G	124.702	GNAT2
chr1	110153127	C	126.468	GNAT2
chr1	110153128	A	123.944	GNAT2
chr1	110153129	C	126.204	GNAT2
chr1	110153130	C	125.938	GNAT2
chr1	110153131	T	124.769	GNAT2
chr1	110153132	G	125	GNAT2
chr1	110153133	G	124.718	GNAT2
chr1	110153134	A	125.624	GNAT2
chr1	110153135	A	123.067	GNAT2
chr1	110153136	G	124.917	GNAT2
chr1	110153137	G	124.253	GNAT2
chr1	110153138	A	125.812	GNAT2
chr1	110153139	A	118.548	GNAT2
chr1	110153140	A	124.825	GNAT2
chr1	110153141	A	121.551	GNAT2
chr1	110153142	A	122.715	GNAT2
chr1	110153143	T	124.987	GNAT2
chr1	110153144	G	123.282	GNAT2
chr1	110153145	C	123.376	GNAT2
chr1	110153146	T	124.543	GNAT2
chr1	110153147	T	123.675	GNAT2
chr1	110153148	A	123.825	GNAT2
chr1	110153149	T	124.987	GNAT2
chr1	110155355	C	20.9435	GNAT2
chr1	110155356	A	20.7339	GNAT2
chr1	110155357	T	19.5027	GNAT2
chr1	110155358	C	20.7742	GNAT2
chr1	110155359	T	20.0699	GNAT2
chr1	110155360	T	20.3925	GNAT2
chr1	110155361	C	20.9113	GNAT2
chr1	110155362	C	20.7608	GNAT2
chr1	110155363	C	22.0269	GNAT2
chr1	110155364	A	21.5	GNAT2
chr1	110155365	T	20.6962	GNAT2
chr1	110155366	C	22.1183	GNAT2
chr1	110155367	T	21.871	GNAT2
chr1	110155368	C	22.1129	GNAT2
chr1	110155369	A	22	GNAT2
chr1	110155370	C	22.2339	GNAT2
chr1	110155371	T	22.6962	GNAT2
chr1	110155372	C	22.9892	GNAT2
chr1	110155373	A	22.9677	GNAT2
chr1	110155374	C	23.1237	GNAT2
chr1	110155375	C	23.0941	GNAT2
chr1	110155376	C	23.207	GNAT2
chr1	110155377	A	23.1129	GNAT2
chr1	110155378	G	23.0726	GNAT2
chr1	110155379	C	23.1882	GNAT2
chr1	110155380	A	23.1989	GNAT2
chr1	110155381	G	23.1344	GNAT2
chr1	110155382	T	22.8065	GNAT2
chr1	110155383	A	23.1156	GNAT2
chr1	110155384	G	23.1022	GNAT2
chr1	110155385	C	23.164	GNAT2
chr1	110155386	A	23.1774	GNAT2
chr1	110155387	G	23.1022	GNAT2
chr1	110155388	C	23.0457	GNAT2
chr1	110155389	T	22.9167	GNAT2
chr1	110155390	T	22.9382	GNAT2
chr1	110155391	G	23.121	GNAT2
chr1	110155392	A	23.0753	GNAT2
chr1	110155393	C	29.1452	GNAT2
chr1	110155394	A	28.9651	GNAT2
chr1	110155395	G	29.1505	GNAT2
chr1	110155396	T	28.836	GNAT2
chr1	110155397	C	29.0054	GNAT2
chr1	110155398	T	28.6129	GNAT2
chr1	110155399	T	29.5081	GNAT2
chr1	110155400	G	29.5914	GNAT2
chr1	110155401	G	29.5968	GNAT2
chr1	110155402	C	29.0833	GNAT2
chr1	110155403	T	26.9355	GNAT2
chr1	110155404	T	29.5753	GNAT2
chr1	110155405	C	29.3548	GNAT2
chr1	110155406	C	29.2715	GNAT2
chr1	110155407	T	29.6048	GNAT2
chr1	110155408	T	29.3414	GNAT2
chr1	110155409	A	28.8091	GNAT2
chr1	110155410	T	29.5591	GNAT2
chr1	110155411	C	29.5296	GNAT2
chr1	110155412	A	29.4651	GNAT2
chr1	110155413	G	29.5806	GNAT2
chr1	110155414	C	29.4919	GNAT2
chr1	110155415	A	29.2339	GNAT2
chr1	110155416	T	29.6667	GNAT2
chr1	110155417	C	29.4704	GNAT2
chr1	110155418	C	29.5726	GNAT2
chr1	110155419	T	29.6478	GNAT2
chr1	110155420	C	29.457	GNAT2
chr1	110155421	C	29.5538	GNAT2
chr1	110155422	T	29.5188	GNAT2
chr1	110155423	G	29.6398	GNAT2
chr1	110155424	C	29.5269	GNAT2
chr1	110155425	A	29.6855	GNAT2
chr1	110155426	G	29.7204	GNAT2
chr1	110155427	C	29.2876	GNAT2
chr1	110155428	T	29.1478	GNAT2
chr1	110155429	T	29.1962	GNAT2
chr1	110155430	C	29.2554	GNAT2
chr1	110155431	T	29.5215	GNAT2
chr1	110155432	T	29.3602	GNAT2
chr1	110155433	T	29.3011	GNAT2
chr1	110155434	T	29.7177	GNAT2
chr1	110155435	C	29.5134	GNAT2
chr1	110155436	T	28.2312	GNAT2
chr1	110155437	A	29.3065	GNAT2
chr1	110155438	G	29.6317	GNAT2
chr1	110155439	C	29.5457	GNAT2
chr1	110155440	T	29.8763	GNAT2
chr1	110155441	C	29.457	GNAT2
chr1	110155442	C	29.4839	GNAT2
chr1	110155443	T	29.6317	GNAT2
chr1	110155444	T	29.7312	GNAT2
chr1	110155445	G	29.7151	GNAT2
chr1	110155446	G	29.7554	GNAT2
chr1	110155447	A	29.7608	GNAT2
chr1	110155448	C	29.5081	GNAT2
chr1	110155449	C	29.5403	GNAT2
chr1	110155450	T	29.3602	GNAT2
chr1	110155451	C	29.3575	GNAT2
chr1	110155452	T	29.7312	GNAT2
chr1	110155453	T	29.5941	GNAT2
chr1	110155454	G	29.7124	GNAT2
chr1	110155455	G	29.7419	GNAT2
chr1	110155456	C	29.4597	GNAT2
chr1	110155457	C	29.6102	GNAT2
chr1	110155458	A	29.621	GNAT2
chr1	110155459	G	29.7151	GNAT2
chr1	110155460	T	29.5511	GNAT2
chr1	110155461	T	29.293	GNAT2
chr1	110155462	C	23.3387	GNAT2
chr1	110155463	T	23.4005	GNAT2
chr1	110155464	T	23.6102	GNAT2
chr1	110155465	T	23.5484	GNAT2
chr1	110155466	G	23.7312	GNAT2
chr1	110155467	T	23.8522	GNAT2
chr1	110155468	C	23.578	GNAT2
chr1	110155469	C	23.6935	GNAT2
chr1	110155470	T	23.8306	GNAT2
chr1	110155471	C	23.7419	GNAT2
chr1	110155472	A	23.75	GNAT2
chr1	110155473	G	23.7312	GNAT2
chr1	110155474	C	23.7124	GNAT2
chr1	110155475	A	23.5027	GNAT2
chr1	110155476	C	23.6425	GNAT2
chr1	110155477	T	23.0833	GNAT2
chr1	110155478	G	22.8333	GNAT2
chr1	110155479	G	22.6855	GNAT2
chr1	110155480	C	22.2473	GNAT2
chr1	110155481	T	22.828	GNAT2
chr1	110155482	C	22.5376	GNAT2
chr1	110155483	C	22.4892	GNAT2
chr1	110155484	A	22.5887	GNAT2
chr1	110155485	C	22.5161	GNAT2
chr1	110155486	T	22.4113	GNAT2
chr1	110155487	T	22.6452	GNAT2
chr1	110155488	C	22.5484	GNAT2
chr1	110155489	C	22.3414	GNAT2
chr1	110155490	C	22.5054	GNAT2
chr1	110155491	A	22.2419	GNAT2
chr1	110155492	T	21.9328	GNAT2
chr1	110155493	A	19.6586	GNAT2
chr1	110155494	T	19.8683	GNAT2
chr1	110155495	T	19.9382	GNAT2
chr1	110155496	T	20.1962	GNAT2
chr1	110155497	G	20.2903	GNAT2
chr1	110155498	C	20.1532	GNAT2
chr1	110155499	C	20.1478	GNAT2
chr1	110155500	G	20.3065	GNAT2
chr1	110155501	T	19.9435	GNAT2
chr1	110155502	C	19.5027	GNAT2
chr1	110155503	T	20.2769	GNAT2
chr1	110155504	T	20.1962	GNAT2
chr1	110155505	G	19.5753	GNAT2
chr1	110155506	T	19.4462	GNAT2
chr1	110155507	C	19.4005	GNAT2
chr1	110155508	A	19.5054	GNAT2
chr1	110155509	G	19.578	GNAT2
chr1	110155510	C	19.3548	GNAT2
chr1	110155511	T	19.2554	GNAT2
chr1	110155512	T	5.93548	GNAT2
chr1	110155513	T	6.01344	GNAT2
chr1	110155514	T	8.74731	GNAT2
chr1	110155515	T	8.70968	GNAT2
chr1	110155516	C	8.90591	GNAT2
chr1	110155517	A	8.69086	GNAT2
chr1	110155518	G	8.83065	GNAT2
chr1	110155519	G	8.91398	GNAT2
chr1	110155520	C	8.9086	GNAT2
chr1	110155521	C	8.89247	GNAT2
chr1	110155522	C	8.82258	GNAT2
chr1	110155523	C	8.86828	GNAT2
chr1	110155524	T	8.65323	GNAT2
chr1	110155525	A	8.89785	GNAT2
chr1	110155526	A	8.24194	GNAT2
chr1	110155527	T	8.74462	GNAT2
chr1	110155528	C	8.92473	GNAT2
chr1	110155529	C	8.95968	GNAT2
chr1	110155530	T	8.84409	GNAT2
chr1	110155531	C	8.98118	GNAT2
chr1	110155532	T	8.88172	GNAT2
chr1	110155533	C	8.94624	GNAT2
chr1	110155534	T	8.80914	GNAT2
chr1	110155535	C	8.94086	GNAT2
chr1	110155536	G	8.88441	GNAT2
chr1	110155537	T	8.75	GNAT2
chr1	110155538	A	8.83602	GNAT2
chr1	110155539	A	8.77151	GNAT2
chr1	110155540	G	8.84946	GNAT2
chr1	110155541	G	8.93011	GNAT2
chr1	110155542	T	9.23925	GNAT2
chr1	110155543	T	9.29032	GNAT2
chr1	110155544	T	9.43817	GNAT2
chr1	110155545	C	9.32796	GNAT2
chr1	110155546	C	9.29301	GNAT2
chr1	110155547	T	9.14516	GNAT2
chr1	110155548	G	9.40323	GNAT2
chr1	110155549	T	9.29301	GNAT2
chr1	110155550	A	9.26613	GNAT2
chr1	110155551	T	9.19355	GNAT2
chr1	110155552	G	9.43817	GNAT2
chr1	110155553	T	9.23387	GNAT2
chr1	110155554	G	9.4086	GNAT2
chr1	110155555	A	9.35215	GNAT2
chr1	110155556	G	9.45161	GNAT2
chr1	110155557	A	9.37366	GNAT2
chr1	110155558	T	9.23656	GNAT2
chr1	110155559	G	9.42473	GNAT2
chr1	110155560	G	9.42204	GNAT2
chr1	110155561	A	9.39247	GNAT2
chr1	110155562	A	9.80645	GNAT2
chr1	110155563	G	9.97581	GNAT2
chr1	110155564	A	9.84677	GNAT2
chr1	110155565	G	9.90054	GNAT2
chr1	110155566	A	9.88978	GNAT2
chr1	110155567	A	9.80108	GNAT2
chr1	110155568	G	9.84409	GNAT2
chr1	110155569	G	9.92742	GNAT2
chr1	110155570	A	9.92742	GNAT2
chr1	110155571	A	9.97312	GNAT2
chr1	110155572	A	9.92742	GNAT2
chr1	110155573	A	9.84677	GNAT2
chr1	110155574	A	9.91667	GNAT2
chr1	110155575	A	9.95161	GNAT2
chr1	110155576	G	9.88978	GNAT2
chr1	110155577	T	9.92742	GNAT2
chr1	110155578	T	9.96774	GNAT2
chr1	110155579	G	9.91129	GNAT2
chr1	110155580	G	9.8414	GNAT2
chr1	110155581	G	9.93011	GNAT2
chr1	110155582	A	9.95968	GNAT2
chr1	110155583	T	9.87366	GNAT2
chr1	110155584	T	9.89247	GNAT2
chr1	110155585	G	9.92473	GNAT2
chr1	110155586	A	9.93817	GNAT2
chr1	110155587	G	9.92204	GNAT2
chr1	110155588	T	9.67204	GNAT2
chr1	110155589	A	9.63441	GNAT2
chr1	110155590	T	9.6371	GNAT2
chr1	110155591	C	9.62366	GNAT2
chr1	110155592	C	9.6129	GNAT2
chr1	110155593	C	9.63441	GNAT2
chr1	110155594	A	9.67204	GNAT2
chr1	110155595	A	9.66935	GNAT2
chr1	110155596	C	9.58333	GNAT2
chr1	110155597	T	9.66129	GNAT2
chr1	110155598	T	9.66129	GNAT2
chr1	110155599	G	9.67204	GNAT2
chr1	110155600	G	9.64516	GNAT2
chr1	110155601	C	9.6828	GNAT2
chr1	110155602	T	9.70699	GNAT2
chr1	110155603	C	9.63978	GNAT2
chr1	110155604	C	9.59677	GNAT2
chr1	110155605	C	9.54839	GNAT2
chr1	110155606	C	9.54839	GNAT2
chr1	110155607	T	9.44086	GNAT2
chr1	110155608	A	9.41129	GNAT2
chr1	110155609	A	9.37097	GNAT2
chr1	110155610	A	9.12097	GNAT2
chr1	110155611	A	9.23118	GNAT2
chr1	110155612	G	13.8333	GNAT2
chr1	110155613	C	13.8387	GNAT2
chr1	110155614	T	13.8683	GNAT2
chr1	110155615	G	13.8978	GNAT2
chr1	110155616	G	13.8253	GNAT2
chr1	110155617	T	13.9435	GNAT2
chr1	110155618	C	8.6586	GNAT2
chr1	110155619	T	8.66935	GNAT2
chr1	110155620	G	8.62634	GNAT2
chr1	110155621	T	8.62634	GNAT2
chr1	110155622	A	8.56183	GNAT2
chr1	110155623	C	8.64785	GNAT2
chr1	110155624	G	8.51613	GNAT2
chr1	110155625	A	8.56183	GNAT2
chr1	110155626	T	8.54301	GNAT2
chr1	110155627	G	8.66667	GNAT2
chr1	110155628	G	8.62366	GNAT2
chr1	110155629	C	8.60484	GNAT2
chr1	110155630	A	8.5457	GNAT2
chr1	110155631	G	8.65591	GNAT2
chr1	110155632	G	8.65323	GNAT2
chr1	110155633	T	8.47849	GNAT2
chr1	110155634	G	8.68011	GNAT2
chr1	110155635	A	8.59946	GNAT2
chr1	110155636	G	8.61559	GNAT2
chr1	110155637	A	8.56452	GNAT2
chr1	110155638	G	8.58333	GNAT2
chr1	110155639	A	8.58065	GNAT2
chr1	110155640	G	8.54301	GNAT2
chr1	110155641	C	8.50538	GNAT2
chr1	110155642	A	8.41667	GNAT2
chr1	110155643	G	8.54032	GNAT2
chr1	110155644	G	8.56183	GNAT2
chr1	110155645	C	8.53495	GNAT2
chr1	110155646	T	8.3871	GNAT2
chr1	110155647	G	8.56183	GNAT2
chr1	110155648	T	8.50538	GNAT2
chr1	110155649	A	8.51613	GNAT2
chr1	110155650	G	8.52957	GNAT2
chr1	110155651	G	8.51882	GNAT2
chr1	110155652	G	8.56183	GNAT2
chr1	110155653	T	8.52688	GNAT2
chr1	110155654	C	8.37903	GNAT2
chr1	110155655	T	8.50269	GNAT2
chr1	110155656	T	8.50538	GNAT2
chr1	110155657	G	8.64247	GNAT2
chr1	110155658	T	8.56183	GNAT2
chr1	110155659	A	8.5914	GNAT2
chr1	110155660	C	8.61828	GNAT2
chr1	110155661	T	8.59409	GNAT2
chr1	110155662	C	8.6129	GNAT2
chr1	110155663	T	8.61828	GNAT2
chr1	110155664	G	8.61828	GNAT2
chr1	110155665	C	8.57258	GNAT2
chr1	110155666	C	8.61022	GNAT2
chr1	110155667	T	8.61022	GNAT2
chr1	110155668	A	8.35484	GNAT2
chr1	110155669	C	8.61022	GNAT2
chr1	110155670	A	8.57527	GNAT2
chr1	110155671	T	8.4086	GNAT2
chr1	110155672	T	8.5457	GNAT2
chr1	110155673	G	8.61559	GNAT2
chr1	110155674	A	8.52419	GNAT2
chr1	110155675	C	8.58333	GNAT2
chr1	110155676	T	8.61022	GNAT2
chr1	110155677	G	8.62366	GNAT2
chr1	110155678	A	8.55108	GNAT2
chr1	110155679	G	8.62903	GNAT2
chr1	110155680	A	8.61559	GNAT2
chr1	110155681	C	8.61828	GNAT2
chr1	110155682	T	8.63978	GNAT2
chr1	110155683	C	8.58065	GNAT2
chr1	110155684	C	8.55645	GNAT2
chr1	110155685	C	8.60753	GNAT2
chr1	110155686	T	8.58333	GNAT2
chr1	110155687	A	8.52688	GNAT2
chr1	110155688	C	8.56183	GNAT2
chr1	110155689	T	8.54839	GNAT2
chr1	110155690	T	8.52151	GNAT2
chr1	110155691	C	8.59409	GNAT2
chr1	110155692	A	8.56183	GNAT2
chr1	110155693	A	8.46237	GNAT2
chr1	110155694	C	8.58602	GNAT2
chr1	110155695	T	8.59409	GNAT2
chr1	110155696	G	8.58871	GNAT2
chr1	110155697	G	8.60753	GNAT2
chr1	110155698	A	8.63172	GNAT2
chr1	110155699	G	8.55645	GNAT2
chr1	110155700	A	8.56183	GNAT2
chr1	110155701	C	8.52957	GNAT2
chr1	110155702	C	8.52419	GNAT2
chr1	110155703	T	8.60484	GNAT2
chr1	110155704	A	8.45968	GNAT2
chr1	110155705	C	8.53763	GNAT2
chr1	110155706	T	8.51344	GNAT2
chr1	110155707	T	8.44624	GNAT2
chr1	110155708	C	8.56452	GNAT2
chr1	110155709	T	8.5672	GNAT2
chr1	110155710	T	8.52957	GNAT2
chr1	110155711	A	8.52419	GNAT2
chr1	110155712	G	8.58602	GNAT2
chr1	110155713	T	8.60484	GNAT2
chr1	110155714	C	8.46237	GNAT2
chr1	110155715	T	8.47849	GNAT2
chr1	110155716	A	8.44892	GNAT2
chr1	110155717	G	8.54032	GNAT2
chr1	110155718	G	8.52151	GNAT2
chr1	110155719	G	8.62097	GNAT2
chr1	110155720	A	8.59409	GNAT2
chr1	110155721	T	8.51613	GNAT2
chr1	110155722	T	8.59409	GNAT2
chr1	110155723	G	8.59409	GNAT2
chr1	110155724	T	8.64516	GNAT2
chr1	110155725	A	8.61559	GNAT2
chr1	110155726	G	8.59409	GNAT2
chr1	111660762	A	542.228	DRAM2
chr1	111660763	G	527.395	DRAM2
chr1	111660764	A	538.645	DRAM2
chr1	111660765	A	536.675	DRAM2
chr1	111660766	A	538.586	DRAM2
chr1	111660767	T	535.543	DRAM2
chr1	111660768	A	617.599	DRAM2
chr1	111660769	T	610.683	DRAM2
chr1	111660770	T	610.247	DRAM2
chr1	111660771	T	616.699	DRAM2
chr1	111660772	T	617.358	DRAM2
chr1	111660773	A	621.728	DRAM2
chr1	111660774	T	618.828	DRAM2
chr1	111660775	C	616.911	DRAM2
chr1	111660776	C	609.153	DRAM2
chr1	111660777	T	616.347	DRAM2
chr1	111660778	T	606.742	DRAM2
chr1	111660779	T	615.782	DRAM2
chr1	111660780	C	617.371	DRAM2
chr1	111660781	A	617.452	DRAM2
chr1	111660782	T	613.696	DRAM2
chr1	111660783	C	616.121	DRAM2
chr1	111660784	A	619.651	DRAM2
chr1	111660785	A	616.685	DRAM2
chr1	111660786	A	614.414	DRAM2
chr1	111660787	T	612.586	DRAM2
chr1	111660788	A	619.75	DRAM2
chr1	111660789	T	616.543	DRAM2
chr1	111660790	C	613.349	DRAM2
chr1	111660791	T	614.863	DRAM2
chr1	111660792	C	616.949	DRAM2
chr1	111660793	T	617.258	DRAM2
chr1	111660794	G	615.054	DRAM2
chr1	111660795	G	607.438	DRAM2
chr1	111660796	A	621.368	DRAM2
chr1	111660797	A	614.438	DRAM2
chr1	111660798	A	617.427	DRAM2
chr1	111660799	G	611.255	DRAM2
chr1	111660800	T	614.038	DRAM2
chr1	111660801	A	619.352	DRAM2
chr1	111660802	G	581.39	DRAM2
chr1	111660803	C	599.296	DRAM2
chr1	111660804	C	585.183	DRAM2
chr1	111660805	G	613.906	DRAM2
chr1	111660806	T	582.433	DRAM2
chr1	111660807	G	612.699	DRAM2
chr1	111660808	T	598.309	DRAM2
chr1	111660809	T	605.067	DRAM2
chr1	111660810	C	591.024	DRAM2
chr1	111660811	G	608.484	DRAM2
chr1	111660812	T	605.505	DRAM2
chr1	111660813	T	605.89	DRAM2
chr1	111660814	C	605.462	DRAM2
chr1	111660815	A	608.04	DRAM2
chr1	111660816	T	584.298	DRAM2
chr1	111660817	T	598.734	DRAM2
chr1	111660818	G	613.382	DRAM2
chr1	111660819	T	602.583	DRAM2
chr1	111660820	T	603.301	DRAM2
chr1	111660821	A	608.562	DRAM2
chr1	111660822	A	606.97	DRAM2
chr1	111660823	T	603.065	DRAM2
chr1	111660824	A	612.927	DRAM2
chr1	111660825	G	608.868	DRAM2
chr1	111660826	G	602.183	DRAM2
chr1	111660827	G	606.414	DRAM2
chr1	111660828	C	610.102	DRAM2
chr1	111660829	A	605.148	DRAM2
chr1	111660830	A	604.97	DRAM2
chr1	111660831	G	610.933	DRAM2
chr1	111660832	G	615.215	DRAM2
chr1	111660833	T	613.022	DRAM2
chr1	111660834	G	616.599	DRAM2
chr1	111660835	C	610.871	DRAM2
chr1	111660836	A	611.901	DRAM2
chr1	111660837	G	616.766	DRAM2
chr1	111660838	T	612.833	DRAM2
chr1	111660839	G	616.003	DRAM2
chr1	111660840	T	615.804	DRAM2
chr1	111660841	C	609.274	DRAM2
chr1	111660842	A	614.941	DRAM2
chr1	111660843	T	610.806	DRAM2
chr1	111660844	A	615.718	DRAM2
chr1	111660845	G	612.207	DRAM2
chr1	111660846	A	614.575	DRAM2
chr1	111660847	G	613.944	DRAM2
chr1	111660848	G	597.223	DRAM2
chr1	111660849	G	603.747	DRAM2
chr1	111660850	T	608.828	DRAM2
chr1	111660851	T	615.317	DRAM2
chr1	111660852	A	611.145	DRAM2
chr1	111660853	A	602.715	DRAM2
chr1	111660854	T	615.761	DRAM2
chr1	111660855	C	594.575	DRAM2
chr1	111660856	C	604.481	DRAM2
chr1	111660857	A	615.411	DRAM2
chr1	111660858	T	612.651	DRAM2
chr1	111660859	G	610.669	DRAM2
chr1	111660860	T	618.237	DRAM2
chr1	111660861	A	612.476	DRAM2
chr1	111660862	A	607.763	DRAM2
chr1	111660863	A	605.508	DRAM2
chr1	111660864	T	611.473	DRAM2
chr1	111660865	T	609.927	DRAM2
chr1	111660866	G	610.554	DRAM2
chr1	111660867	G	607.782	DRAM2
chr1	111660868	C	601.554	DRAM2
chr1	111660869	T	596.634	DRAM2
chr1	111660870	T	616.626	DRAM2
chr1	111660871	C	605.624	DRAM2
chr1	111660872	C	612.199	DRAM2
chr1	111660873	A	614.347	DRAM2
chr1	111660874	C	608.602	DRAM2
chr1	111660875	C	606.331	DRAM2
chr1	111660876	C	598.113	DRAM2
chr1	111660877	G	614.132	DRAM2
chr1	111660878	T	619.804	DRAM2
chr1	111660879	A	615.852	DRAM2
chr1	111660880	A	613.035	DRAM2
chr1	111660881	A	618.487	DRAM2
chr1	111660882	G	617.207	DRAM2
chr1	111660883	A	615.809	DRAM2
chr1	111660884	A	611.992	DRAM2
chr1	111660885	A	613.417	DRAM2
chr1	111660886	T	616.61	DRAM2
chr1	111660887	T	615.887	DRAM2
chr1	111660888	T	605.981	DRAM2
chr1	111660889	T	617.433	DRAM2
chr1	111660890	C	611.073	DRAM2
chr1	111660891	T	619.745	DRAM2
chr1	111660892	G	611.07	DRAM2
chr1	111660893	G	614.672	DRAM2
chr1	111660894	A	617.083	DRAM2
chr1	111660895	A	616.013	DRAM2
chr1	111660896	C	612.091	DRAM2
chr1	111660897	A	618.82	DRAM2
chr1	111660898	G	613.976	DRAM2
chr1	111660899	A	617.242	DRAM2
chr1	111660900	A	616.038	DRAM2
chr1	111660901	A	616.07	DRAM2
chr1	111660902	A	616.871	DRAM2
chr1	111660903	G	614.702	DRAM2
chr1	111660904	A	614.755	DRAM2
chr1	111660905	A	613.352	DRAM2
chr1	111660906	A	611.935	DRAM2
chr1	111660907	A	615.046	DRAM2
chr1	111660908	T	617.763	DRAM2
chr1	111660909	T	618.457	DRAM2
chr1	111661407	C	173.035	DRAM2
chr1	111661408	T	174.516	DRAM2
chr1	111661409	A	174.702	DRAM2
chr1	111661410	A	173.954	DRAM2
chr1	111661411	T	276.648	DRAM2
chr1	111661412	A	278.137	DRAM2
chr1	111661413	T	276.167	DRAM2
chr1	111661414	T	352.411	DRAM2
chr1	111661415	G	351.21	DRAM2
chr1	111661416	T	352.613	DRAM2
chr1	111661417	G	352.892	DRAM2
chr1	111661418	C	354.847	DRAM2
chr1	111661419	C	355.688	DRAM2
chr1	111661420	T	358.739	DRAM2
chr1	111661421	T	355.661	DRAM2
chr1	111661422	C	357.392	DRAM2
chr1	111661423	T	357.253	DRAM2
chr1	111661424	T	357.005	DRAM2
chr1	111661425	A	360.048	DRAM2
chr1	111661426	C	355.589	DRAM2
chr1	111661427	C	355.659	DRAM2
chr1	111661428	T	352.169	DRAM2
chr1	111661429	G	357.476	DRAM2
chr1	111661430	A	359.653	DRAM2
chr1	111661431	A	358.997	DRAM2
chr1	111661432	A	359.481	DRAM2
chr1	111661433	A	358.941	DRAM2
chr1	111661434	T	358.454	DRAM2
chr1	111661435	C	358.099	DRAM2
chr1	111661436	A	359.702	DRAM2
chr1	111661437	C	356.417	DRAM2
chr1	111661438	G	355.554	DRAM2
chr1	111661439	A	358.277	DRAM2
chr1	111661440	A	355.258	DRAM2
chr1	111661441	T	388.118	DRAM2
chr1	111661442	G	386.863	DRAM2
chr1	111661443	T	388.562	DRAM2
chr1	111661444	A	389.331	DRAM2
chr1	111661445	A	386.462	DRAM2
chr1	111661446	G	386.142	DRAM2
chr1	111661447	T	388.903	DRAM2
chr1	111661448	C	389.266	DRAM2
chr1	111661449	A	390.266	DRAM2
chr1	111661450	G	386.965	DRAM2
chr1	111661451	G	386.161	DRAM2
chr1	111661452	A	390.753	DRAM2
chr1	111661453	A	386.457	DRAM2
chr1	111661454	A	389.296	DRAM2
chr1	111661455	A	385.871	DRAM2
chr1	111661456	A	382.804	DRAM2
chr1	111661457	A	387.016	DRAM2
chr1	111661458	C	384.003	DRAM2
chr1	111661459	C	384.723	DRAM2
chr1	111661460	A	387.478	DRAM2
chr1	111661461	A	385.777	DRAM2
chr1	111661462	A	385.207	DRAM2
chr1	111661463	G	379.524	DRAM2
chr1	111661464	A	379.188	DRAM2
chr1	111661465	A	384.384	DRAM2
chr1	111661466	G	375.968	DRAM2
chr1	111661467	G	383.556	DRAM2
chr1	111661468	A	391.188	DRAM2
chr1	111661469	A	376.347	DRAM2
chr1	111661470	A	388.511	DRAM2
chr1	111661471	A	383.317	DRAM2
chr1	111661472	T	387.382	DRAM2
chr1	111661473	G	384.629	DRAM2
chr1	111661474	A	390.723	DRAM2
chr1	111661475	C	387.073	DRAM2
chr1	111661476	A	387.538	DRAM2
chr1	111661477	T	384.777	DRAM2
chr1	111661478	A	389.401	DRAM2
chr1	111661479	G	362.57	DRAM2
chr1	111661480	A	388.914	DRAM2
chr1	111661481	C	385.901	DRAM2
chr1	111661482	C	383.71	DRAM2
chr1	111661483	A	379.247	DRAM2
chr1	111661484	T	371.968	DRAM2
chr1	111661485	T	382.82	DRAM2
chr1	111661486	C	385.699	DRAM2
chr1	111661487	T	386.554	DRAM2
chr1	111661488	G	386.839	DRAM2
chr1	111661489	C	385.414	DRAM2
chr1	111661490	T	388.465	DRAM2
chr1	111661491	G	387.575	DRAM2
chr1	111661492	C	386.629	DRAM2
chr1	111661493	A	388.247	DRAM2
chr1	111661494	G	387.156	DRAM2
chr1	111661495	T	385.476	DRAM2
chr1	111661496	A	385.911	DRAM2
chr1	111661497	G	384.054	DRAM2
chr1	111661498	T	387.874	DRAM2
chr1	111661499	G	386.68	DRAM2
chr1	111661500	A	389.016	DRAM2
chr1	111661501	T	388.747	DRAM2
chr1	111661502	C	386.828	DRAM2
chr1	111661503	A	387.341	DRAM2
chr1	111661504	T	371.997	DRAM2
chr1	111661505	G	369.645	DRAM2
chr1	111661506	T	373.239	DRAM2
chr1	111661507	G	371.976	DRAM2
chr1	111661508	A	373.263	DRAM2
chr1	111661509	A	370.269	DRAM2
chr1	111661510	G	363.769	DRAM2
chr1	111661511	C	289.132	DRAM2
chr1	111661512	A	290.833	DRAM2
chr1	111661513	C	290.559	DRAM2
chr1	111661514	A	293.78	DRAM2
chr1	111661515	T	291.081	DRAM2
chr1	111661516	A	293.433	DRAM2
chr1	111661517	A	292.118	DRAM2
chr1	111661518	C	287.661	DRAM2
chr1	111661519	C	280.097	DRAM2
chr1	111661520	C	286.718	DRAM2
chr1	111661521	T	285.188	DRAM2
chr1	111661522	G	287.153	DRAM2
chr1	111661523	A	293.556	DRAM2
chr1	111661524	G	291.895	DRAM2
chr1	111661525	T	294.546	DRAM2
chr1	111661526	G	292.462	DRAM2
chr1	111661527	A	292.105	DRAM2
chr1	111661528	T	286.841	DRAM2
chr1	111661529	G	284.72	DRAM2
chr1	111661530	G	276.511	DRAM2
chr1	111661531	G	285.43	DRAM2
chr1	111661532	A	289.685	DRAM2
chr1	111661533	A	288.422	DRAM2
chr1	111661534	A	289.608	DRAM2
chr1	111661535	A	288.108	DRAM2
chr1	111661536	A	288.382	DRAM2
chr1	111661537	A	287.997	DRAM2
chr1	111661538	A	289.261	DRAM2
chr1	111661539	G	283.573	DRAM2
chr1	111662479	T	266.591	DRAM2
chr1	111662480	A	268.793	DRAM2
chr1	111662481	T	273.449	DRAM2
chr1	111662482	A	276.102	DRAM2
chr1	111662483	G	256.874	DRAM2
chr1	111662484	A	269.398	DRAM2
chr1	111662485	C	271.022	DRAM2
chr1	111662486	T	275.675	DRAM2
chr1	111662487	G	271.976	DRAM2
chr1	111662488	T	275.059	DRAM2
chr1	111662489	A	273.454	DRAM2
chr1	111662490	A	273.798	DRAM2
chr1	111662491	G	269.602	DRAM2
chr1	111662492	T	272.667	DRAM2
chr1	111662493	T	273.328	DRAM2
chr1	111662494	C	266.903	DRAM2
chr1	111662495	T	275.258	DRAM2
chr1	111662496	T	274.75	DRAM2
chr1	111662497	A	273.371	DRAM2
chr1	111662498	C	269.637	DRAM2
chr1	111662499	T	275.059	DRAM2
chr1	111662500	T	271.726	DRAM2
chr1	111662501	T	274.882	DRAM2
chr1	111662502	G	270.664	DRAM2
chr1	111662503	T	275.801	DRAM2
chr1	111662504	C	270.763	DRAM2
chr1	111662505	C	265.613	DRAM2
chr1	111662506	T	275.551	DRAM2
chr1	111662507	C	273.03	DRAM2
chr1	111662508	G	268.944	DRAM2
chr1	111662509	G	271.446	DRAM2
chr1	111662510	G	271.629	DRAM2
chr1	111662511	G	272.457	DRAM2
chr1	111662512	T	269.57	DRAM2
chr1	111662513	T	276.79	DRAM2
chr1	111662514	C	269.747	DRAM2
chr1	111662515	C	271.89	DRAM2
chr1	111662516	A	274.013	DRAM2
chr1	111662517	A	272.368	DRAM2
chr1	111662518	T	274.696	DRAM2
chr1	111662519	G	271.954	DRAM2
chr1	111662520	G	273.551	DRAM2
chr1	111662521	A	275.637	DRAM2
chr1	111662522	G	274.046	DRAM2
chr1	111662523	T	276.169	DRAM2
chr1	111662524	T	274.403	DRAM2
chr1	111662525	T	275.892	DRAM2
chr1	111662526	C	270.011	DRAM2
chr1	111662527	T	276.927	DRAM2
chr1	111662528	G	274.29	DRAM2
chr1	111662529	T	274.833	DRAM2
chr1	111662530	T	272.207	DRAM2
chr1	111662531	C	270.325	DRAM2
chr1	111662532	T	276.849	DRAM2
chr1	111662533	A	275.997	DRAM2
chr1	111662534	A	273.742	DRAM2
chr1	111662535	A	272.277	DRAM2
chr1	111662536	T	275.634	DRAM2
chr1	111662537	C	274.255	DRAM2
chr1	111662538	A	274.949	DRAM2
chr1	111662539	G	272.075	DRAM2
chr1	111662540	T	276.331	DRAM2
chr1	111662541	C	272.704	DRAM2
chr1	111662542	C	267.71	DRAM2
chr1	111662543	C	272.223	DRAM2
chr1	111662544	A	275.825	DRAM2
chr1	111662545	A	273.704	DRAM2
chr1	111662546	A	271.772	DRAM2
chr1	111662547	A	271.457	DRAM2
chr1	111662548	T	267.113	DRAM2
chr1	111662549	T	275.634	DRAM2
chr1	111662550	G	273.503	DRAM2
chr1	111662551	C	270.734	DRAM2
chr1	111662552	C	273.298	DRAM2
chr1	111662553	A	274.602	DRAM2
chr1	111662554	C	274.36	DRAM2
chr1	111662555	T	275.465	DRAM2
chr1	111662556	G	274.984	DRAM2
chr1	111662557	T	276.406	DRAM2
chr1	111662558	G	273.831	DRAM2
chr1	111662559	C	273.234	DRAM2
chr1	111662560	A	275.538	DRAM2
chr1	111662561	A	275.07	DRAM2
chr1	111662562	A	275.444	DRAM2
chr1	111662563	A	274.086	DRAM2
chr1	111662564	C	274.64	DRAM2
chr1	111662565	T	277.449	DRAM2
chr1	111662566	G	275.352	DRAM2
chr1	111662567	A	275.61	DRAM2
chr1	111662568	T	277.441	DRAM2
chr1	111662569	G	276.382	DRAM2
chr1	111662570	A	277.126	DRAM2
chr1	111662571	G	275.642	DRAM2
chr1	111662572	C	273.758	DRAM2
chr1	111662573	A	275.366	DRAM2
chr1	111662574	A	274.567	DRAM2
chr1	111662575	G	275.543	DRAM2
chr1	111662576	T	277.204	DRAM2
chr1	111662577	C	274.489	DRAM2
chr1	111662578	A	276.868	DRAM2
chr1	111662579	G	274.352	DRAM2
chr1	111662580	C	274.024	DRAM2
chr1	111662581	A	275.702	DRAM2
chr1	111662582	C	273.559	DRAM2
chr1	111662583	T	277.5	DRAM2
chr1	111662584	A	267.427	DRAM2
chr1	111662585	T	268.341	DRAM2
chr1	111662586	A	267.134	DRAM2
chr1	111662587	A	264.909	DRAM2
chr1	111662588	A	264.591	DRAM2
chr1	111662589	A	263.892	DRAM2
chr1	111662590	A	267.177	DRAM2
chr1	111662591	C	264.599	DRAM2
chr1	111662592	A	264.806	DRAM2
chr1	111662593	T	267.952	DRAM2
chr1	111662594	A	161.398	DRAM2
chr1	111662595	A	161.083	DRAM2
chr1	111662596	G	162.473	DRAM2
chr1	111662597	T	165.083	DRAM2
chr1	111662598	C	164.903	DRAM2
chr1	111662599	A	162.766	DRAM2
chr1	111662600	A	162.398	DRAM2
chr1	111662601	G	159.078	DRAM2
chr1	111663118	C	332.481	DRAM2
chr1	111663119	A	335.618	DRAM2
chr1	111663120	T	412.118	DRAM2
chr1	111663121	T	434.339	DRAM2
chr1	111663122	G	448.946	DRAM2
chr1	111663123	T	449.156	DRAM2
chr1	111663124	A	448.849	DRAM2
chr1	111663125	C	447.548	DRAM2
chr1	111663126	A	447.849	DRAM2
chr1	111663127	G	449.134	DRAM2
chr1	111663128	T	449.242	DRAM2
chr1	111663129	G	450.183	DRAM2
chr1	111663130	A	447.874	DRAM2
chr1	111663131	A	447.895	DRAM2
chr1	111663132	G	447.132	DRAM2
chr1	111663133	G	449.161	DRAM2
chr1	111663134	A	449.858	DRAM2
chr1	111663135	T	450.957	DRAM2
chr1	111663136	A	446.879	DRAM2
chr1	111663137	C	448.941	DRAM2
chr1	111663138	T	451.347	DRAM2
chr1	111663139	G	399.344	DRAM2
chr1	111663140	C	396.728	DRAM2
chr1	111663141	T	564.556	DRAM2
chr1	111663142	A	547.567	DRAM2
chr1	111663143	A	558.906	DRAM2
chr1	111663144	G	562.618	DRAM2
chr1	111663145	T	567.651	DRAM2
chr1	111663146	G	571.935	DRAM2
chr1	111663147	C	573.616	DRAM2
chr1	111663148	A	574.876	DRAM2
chr1	111663149	C	572.36	DRAM2
chr1	111663150	T	537.497	DRAM2
chr1	111663151	T	565.309	DRAM2
chr1	111663152	A	576.177	DRAM2
chr1	111663153	C	573.984	DRAM2
chr1	111663154	T	575.879	DRAM2
chr1	111663155	C	573.465	DRAM2
chr1	111663156	C	573.016	DRAM2
chr1	111663157	A	563.903	DRAM2
chr1	111663158	C	570.124	DRAM2
chr1	111663159	A	558.747	DRAM2
chr1	111663160	C	568.511	DRAM2
chr1	111663161	C	568.328	DRAM2
chr1	111663162	A	559.892	DRAM2
chr1	111663163	G	564.419	DRAM2
chr1	111663164	A	682.298	DRAM2
chr1	111663165	T	678.774	DRAM2
chr1	111663166	A	678.242	DRAM2
chr1	111663167	A	546.124	DRAM2
chr1	111663168	C	569.836	DRAM2
chr1	111663169	C	570.745	DRAM2
chr1	111663170	A	558.081	DRAM2
chr1	111663171	A	551.298	DRAM2
chr1	111663172	C	572.57	DRAM2
chr1	111663173	A	556.89	DRAM2
chr1	111663174	A	548.594	DRAM2
chr1	111663175	C	572.183	DRAM2
chr1	111663176	A	553.395	DRAM2
chr1	111663177	G	565.312	DRAM2
chr1	111663178	T	568.199	DRAM2
chr1	111663179	C	571.016	DRAM2
chr1	111663180	T	570.124	DRAM2
chr1	111663181	G	570.586	DRAM2
chr1	111663182	A	571.742	DRAM2
chr1	111663183	T	574.07	DRAM2
chr1	111663184	C	571.602	DRAM2
chr1	111663185	C	569.995	DRAM2
chr1	111663186	A	566.793	DRAM2
chr1	111663187	G	554.78	DRAM2
chr1	111663188	A	553.489	DRAM2
chr1	111663189	A	549.086	DRAM2
chr1	111663190	G	547.586	DRAM2
chr1	111663191	A	612.782	DRAM2
chr1	111663192	C	608.952	DRAM2
chr1	111663193	T	611.583	DRAM2
chr1	111663194	T	611.39	DRAM2
chr1	111663195	G	561.618	DRAM2
chr1	111663196	T	559.86	DRAM2
chr1	111663197	T	563.234	DRAM2
chr1	111663198	T	564.153	DRAM2
chr1	111663199	G	561.978	DRAM2
chr1	111663200	C	561.949	DRAM2
chr1	111663201	C	561.306	DRAM2
chr1	111663202	A	557.435	DRAM2
chr1	111663203	T	557.938	DRAM2
chr1	111663204	G	561.035	DRAM2
chr1	111663205	G	560.898	DRAM2
chr1	111663206	A	564.788	DRAM2
chr1	111663207	T	561.153	DRAM2
chr1	111663208	T	558.177	DRAM2
chr1	111663209	T	560.5	DRAM2
chr1	111663210	T	563.522	DRAM2
chr1	111663211	G	561.688	DRAM2
chr1	111663212	G	559.011	DRAM2
chr1	111663213	G	559.145	DRAM2
chr1	111663214	C	558.048	DRAM2
chr1	111663215	T	551.651	DRAM2
chr1	111663216	G	545.841	DRAM2
chr1	111663217	C	544.683	DRAM2
chr1	111663218	A	696.419	DRAM2
chr1	111663219	T	688.067	DRAM2
chr1	111663220	T	573.301	DRAM2
chr1	111663221	T	584.632	DRAM2
chr1	111663222	G	593	DRAM2
chr1	111663223	G	591.218	DRAM2
chr1	111663224	T	577.237	DRAM2
chr1	111663225	A	579.21	DRAM2
chr1	111663226	G	593.817	DRAM2
chr1	111663227	G	591.441	DRAM2
chr1	111663228	A	596.532	DRAM2
chr1	111663229	A	587.317	DRAM2
chr1	111663230	A	594.589	DRAM2
chr1	111663231	G	592.435	DRAM2
chr1	111663232	G	590.425	DRAM2
chr1	111663233	A	596.583	DRAM2
chr1	111663234	T	595.185	DRAM2
chr1	111663235	G	591.355	DRAM2
chr1	111663236	G	590.261	DRAM2
chr1	111663237	T	593.309	DRAM2
chr1	111663238	C	581.788	DRAM2
chr1	111663239	T	579.809	DRAM2
chr1	111663240	G	573.395	DRAM2
chr1	111663241	A	566.651	DRAM2
chr1	111663242	A	566.879	DRAM2
chr1	111663243	C	567.333	DRAM2
chr1	111663244	A	567.269	DRAM2
chr1	111663245	A	566.473	DRAM2
chr1	111663246	A	559.239	DRAM2
chr1	111663247	C	566.274	DRAM2
chr1	111663248	A	566.753	DRAM2
chr1	111663249	T	562.191	DRAM2
chr1	111663250	A	566.097	DRAM2
chr1	111663251	T	564.556	DRAM2
chr1	111663252	A	565.177	DRAM2
chr1	111663253	T	559.414	DRAM2
chr1	111663254	A	557.989	DRAM2
chr1	111663255	A	544.656	DRAM2
chr1	111663256	T	561.866	DRAM2
chr1	111663257	G	561.755	DRAM2
chr1	111663258	A	563.911	DRAM2
chr1	111663259	G	556.266	DRAM2
chr1	111663260	C	556.583	DRAM2
chr1	111663261	C	548.879	DRAM2
chr1	111663262	C	559.339	DRAM2
chr1	111663263	A	567.745	DRAM2
chr1	111663264	T	560.938	DRAM2
chr1	111663265	A	565.513	DRAM2
chr1	111663266	C	555.266	DRAM2
chr1	111663267	C	556.941	DRAM2
chr1	111663268	A	561.427	DRAM2
chr1	111663269	A	554.651	DRAM2
chr1	111663270	A	552.882	DRAM2
chr1	111663271	G	557.957	DRAM2
chr1	111663272	G	555.298	DRAM2
chr1	111663273	T	563.839	DRAM2
chr1	111663274	A	559.599	DRAM2
chr1	111663275	A	562.011	DRAM2
chr1	111663276	G	564.737	DRAM2
chr1	111663277	C	564.245	DRAM2
chr1	111663278	A	566.626	DRAM2
chr1	111663279	C	564.484	DRAM2
chr1	111663280	A	567.879	DRAM2
chr1	111663281	G	563.723	DRAM2
chr1	111663282	C	560.113	DRAM2
chr1	111663283	T	568.543	DRAM2
chr1	111663284	C	558.285	DRAM2
chr1	111663285	C	563.427	DRAM2
chr1	111663286	A	565.245	DRAM2
chr1	111663287	C	559.852	DRAM2
chr1	111663288	T	563.457	DRAM2
chr1	111663289	T	563.492	DRAM2
chr1	111663290	A	564.355	DRAM2
chr1	111663291	C	560.613	DRAM2
chr1	111663292	A	556.194	DRAM2
chr1	111663293	T	564.882	DRAM2
chr1	111663294	G	563.102	DRAM2
chr1	111663295	T	566.484	DRAM2
chr1	111663296	G	562.487	DRAM2
chr1	111663297	C	561.194	DRAM2
chr1	111663298	A	567.379	DRAM2
chr1	111663299	G	562.484	DRAM2
chr1	111663300	C	559.22	DRAM2
chr1	111663301	A	565.683	DRAM2
chr1	111663302	A	556.64	DRAM2
chr1	111663303	A	557.86	DRAM2
chr1	111663304	A	544.761	DRAM2
chr1	111663305	A	556.817	DRAM2
chr1	111663306	G	560.726	DRAM2
chr1	111663307	G	554.062	DRAM2
chr1	111663308	G	559.433	DRAM2
chr1	111663309	T	565.075	DRAM2
chr1	111663310	T	567.449	DRAM2
chr1	111663311	G	564.505	DRAM2
chr1	111663312	T	562.903	DRAM2
chr1	111663313	T	567.441	DRAM2
chr1	111663314	T	566.228	DRAM2
chr1	111663315	T	560.309	DRAM2
chr1	111663316	C	560.632	DRAM2
chr1	111663317	T	566.879	DRAM2
chr1	111663318	G	565.957	DRAM2
chr1	111663319	A	566.317	DRAM2
chr1	111663320	G	565.508	DRAM2
chr1	111663321	A	567.32	DRAM2
chr1	111663322	G	564.344	DRAM2
chr1	111663323	A	565.527	DRAM2
chr1	111663324	T	560.911	DRAM2
chr1	111663325	A	560.304	DRAM2
chr1	111663326	G	562.355	DRAM2
chr1	111663327	A	565.175	DRAM2
chr1	111663328	G	562.228	DRAM2
chr1	111663329	A	567.172	DRAM2
chr1	111663330	G	561.938	DRAM2
chr1	111663331	A	562.61	DRAM2
chr1	111663332	A	561.927	DRAM2
chr1	111663333	G	554.113	DRAM2
chr1	111663334	A	565.597	DRAM2
chr1	111663335	A	562.07	DRAM2
chr1	111667344	T	147.511	DRAM2
chr1	111667345	G	145.129	DRAM2
chr1	111667346	C	332.293	DRAM2
chr1	111667347	T	335.699	DRAM2
chr1	111667348	G	334.452	DRAM2
chr1	111667349	G	330.083	DRAM2
chr1	111667350	G	332.731	DRAM2
chr1	111667351	C	335.336	DRAM2
chr1	111667352	T	333.917	DRAM2
chr1	111667353	A	333.973	DRAM2
chr1	111667354	A	335.573	DRAM2
chr1	111667355	A	354.444	DRAM2
chr1	111667356	A	343.164	DRAM2
chr1	111667357	C	353.747	DRAM2
chr1	111667358	A	355.36	DRAM2
chr1	111667359	C	354.051	DRAM2
chr1	111667360	A	355.89	DRAM2
chr1	111667361	A	353.349	DRAM2
chr1	111667362	A	348.731	DRAM2
chr1	111667363	C	352.073	DRAM2
chr1	111667364	C	351.556	DRAM2
chr1	111667365	T	352.828	DRAM2
chr1	111667366	G	512.427	DRAM2
chr1	111667367	G	511.414	DRAM2
chr1	111667368	A	516.987	DRAM2
chr1	111667369	A	507.344	DRAM2
chr1	111667370	G	512.589	DRAM2
chr1	111667371	T	511.935	DRAM2
chr1	111667372	T	511.726	DRAM2
chr1	111667373	T	515.11	DRAM2
chr1	111667374	G	511.858	DRAM2
chr1	111667375	C	509.997	DRAM2
chr1	111667376	C	510.903	DRAM2
chr1	111667377	A	513.078	DRAM2
chr1	111667378	C	511.731	DRAM2
chr1	111667379	A	513.922	DRAM2
chr1	111667380	A	511.245	DRAM2
chr1	111667381	T	520.519	DRAM2
chr1	111667382	A	528.406	DRAM2
chr1	111667383	G	512.863	DRAM2
chr1	111667384	A	531.817	DRAM2
chr1	111667385	A	524.976	DRAM2
chr1	111667386	A	530.567	DRAM2
chr1	111667387	G	520.876	DRAM2
chr1	111667388	T	527.809	DRAM2
chr1	111667389	C	525.089	DRAM2
chr1	111667390	C	522.753	DRAM2
chr1	111667391	T	529.175	DRAM2
chr1	111667392	A	531.597	DRAM2
chr1	111667393	A	527.32	DRAM2
chr1	111667394	A	526.487	DRAM2
chr1	111667395	C	529.056	DRAM2
chr1	111667396	A	532.519	DRAM2
chr1	111667397	A	526.349	DRAM2
chr1	111667398	C	525.602	DRAM2
chr1	111667399	T	524.556	DRAM2
chr1	111667400	C	529.444	DRAM2
chr1	111667401	A	529.677	DRAM2
chr1	111667402	G	526.374	DRAM2
chr1	111667403	T	526.288	DRAM2
chr1	111667404	A	530.876	DRAM2
chr1	111667405	T	511.997	DRAM2
chr1	111667406	T	530.379	DRAM2
chr1	111667407	C	528.524	DRAM2
chr1	111667408	C	528.231	DRAM2
chr1	111667409	A	531.554	DRAM2
chr1	111667410	A	531.452	DRAM2
chr1	111667411	G	524.003	DRAM2
chr1	111667412	T	530.309	DRAM2
chr1	111667413	A	533.508	DRAM2
chr1	111667414	C	530.874	DRAM2
chr1	111667415	A	533.513	DRAM2
chr1	111667416	A	532.285	DRAM2
chr1	111667417	G	513.366	DRAM2
chr1	111667418	G	526.239	DRAM2
chr1	111667419	C	529.473	DRAM2
chr1	111667420	C	531.272	DRAM2
chr1	111667421	A	539.825	DRAM2
chr1	111667422	G	537.798	DRAM2
chr1	111667423	C	537.831	DRAM2
chr1	111667424	C	535.387	DRAM2
chr1	111667425	T	539.185	DRAM2
chr1	111667426	T	536.417	DRAM2
chr1	111667427	G	538.581	DRAM2
chr1	111667428	T	536	DRAM2
chr1	111667429	T	539.094	DRAM2
chr1	111667430	T	542.602	DRAM2
chr1	111667431	A	543.054	DRAM2
chr1	111667432	A	542.702	DRAM2
chr1	111667433	T	541.344	DRAM2
chr1	111667434	T	540.005	DRAM2
chr1	111667435	T	542.828	DRAM2
chr1	111667436	G	534.788	DRAM2
chr1	111667437	A	542.876	DRAM2
chr1	111667438	T	544.043	DRAM2
chr1	111667439	G	537.755	DRAM2
chr1	111667440	A	540.008	DRAM2
chr1	111667441	T	541.927	DRAM2
chr1	111667442	A	541.704	DRAM2
chr1	111667443	A	540.239	DRAM2
chr1	111667444	C	540.522	DRAM2
chr1	111667445	G	533.567	DRAM2
chr1	111667446	T	536.457	DRAM2
chr1	111667447	T	543.718	DRAM2
chr1	111667448	C	540.906	DRAM2
chr1	111667449	T	544.406	DRAM2
chr1	111667450	C	541.355	DRAM2
chr1	111667451	T	539.444	DRAM2
chr1	111667452	T	541.003	DRAM2
chr1	111667453	C	541.957	DRAM2
chr1	111667454	A	540.618	DRAM2
chr1	111667455	G	537.984	DRAM2
chr1	111667456	G	534.72	DRAM2
chr1	111667457	A	544.737	DRAM2
chr1	111667458	C	526.575	DRAM2
chr1	111667459	T	529.454	DRAM2
chr1	111667460	C	526.941	DRAM2
chr1	111667461	A	527.992	DRAM2
chr1	111667462	G	527.199	DRAM2
chr1	111667463	A	524.532	DRAM2
chr1	111667464	G	523.492	DRAM2
chr1	111667465	C	455.331	DRAM2
chr1	111667466	A	450.132	DRAM2
chr1	111667467	T	455.371	DRAM2
chr1	111667468	G	455.71	DRAM2
chr1	111667469	A	456.151	DRAM2
chr1	111667470	A	455.661	DRAM2
chr1	111667471	C	455.03	DRAM2
chr1	111667472	T	450.519	DRAM2
chr1	111667473	T	456.567	DRAM2
chr1	111667474	G	455.591	DRAM2
chr1	111667475	C	448.823	DRAM2
chr1	111667476	T	456.621	DRAM2
chr1	111667477	T	456.825	DRAM2
chr1	111667478	A	442.027	DRAM2
chr1	111667479	T	440.922	DRAM2
chr1	111667480	A	433.462	DRAM2
chr1	111667481	A	428.694	DRAM2
chr1	111667482	C	422.118	DRAM2
chr1	111667483	G	433.062	DRAM2
chr1	111667484	A	430.656	DRAM2
chr1	111667485	A	425.667	DRAM2
chr1	111667486	C	433.384	DRAM2
chr1	111667487	A	434.694	DRAM2
chr1	111667488	T	436.927	DRAM2
chr1	111667489	A	432.96	DRAM2
chr1	111667490	A	414.742	DRAM2
chr1	111667491	A	404.723	DRAM2
chr1	111667492	T	434.79	DRAM2
chr1	111667493	G	430.965	DRAM2
chr1	111667494	G	345.065	DRAM2
chr1	111667495	T	345.527	DRAM2
chr1	111667496	A	352.261	DRAM2
chr1	111667497	G	346.484	DRAM2
chr1	111667498	C	345.911	DRAM2
chr1	111667499	A	348.398	DRAM2
chr1	111667500	A	346.073	DRAM2
chr1	111667501	T	351.685	DRAM2
chr1	111667502	G	350.503	DRAM2
chr1	111667503	C	343.237	DRAM2
chr1	111667504	C	348.323	DRAM2
chr1	111667505	T	353.478	DRAM2
chr1	111667506	G	348.634	DRAM2
chr1	111667507	G	345.245	DRAM2
chr1	111667508	G	350.137	DRAM2
chr1	111667509	A	351.516	DRAM2
chr1	111667510	A	350.503	DRAM2
chr1	111667511	A	349.081	DRAM2
chr1	111667512	A	351.054	DRAM2
chr1	111667513	G	347.032	DRAM2
chr1	111667514	A	351.516	DRAM2
chr1	111667515	T	351.828	DRAM2
chr1	111667516	A	348.175	DRAM2
chr1	111667517	A	309.548	DRAM2
chr1	111667518	T	334.89	DRAM2
chr1	111667519	C	325.417	DRAM2
chr1	111667520	C	328.766	DRAM2
chr1	111667521	A	334.266	DRAM2
chr1	111667522	A	331.589	DRAM2
chr1	111667523	A	329.836	DRAM2
chr1	111668829	A	243.737	DRAM2
chr1	111668830	A	242.747	DRAM2
chr1	111668831	A	238.395	DRAM2
chr1	111668832	T	244.527	DRAM2
chr1	111668833	C	244.083	DRAM2
chr1	111668834	A	244.565	DRAM2
chr1	111668835	C	241.503	DRAM2
chr1	111668836	T	242.809	DRAM2
chr1	111668837	T	237.53	DRAM2
chr1	111668838	T	242.669	DRAM2
chr1	111668839	C	242.61	DRAM2
chr1	111668840	A	243.898	DRAM2
chr1	111668841	T	240.312	DRAM2
chr1	111668842	T	243.142	DRAM2
chr1	111668843	A	244.599	DRAM2
chr1	111668844	C	240.621	DRAM2
chr1	111668845	T	243.645	DRAM2
chr1	111668846	T	243.113	DRAM2
chr1	111668847	A	245.39	DRAM2
chr1	111668848	C	242.503	DRAM2
chr1	111668849	A	245.142	DRAM2
chr1	111668850	T	243.858	DRAM2
chr1	111668851	A	244.919	DRAM2
chr1	111668852	A	243.535	DRAM2
chr1	111668853	A	241.984	DRAM2
chr1	111668854	A	241.382	DRAM2
chr1	111668855	C	242.567	DRAM2
chr1	111668856	T	243.581	DRAM2
chr1	111668857	G	240.497	DRAM2
chr1	111668858	C	239.704	DRAM2
chr1	111668859	C	241.226	DRAM2
chr1	111668860	G	237.987	DRAM2
chr1	111668861	C	243.261	DRAM2
chr1	111668862	A	240.806	DRAM2
chr1	111668863	A	244.793	DRAM2
chr1	111668864	T	244.874	DRAM2
chr1	111668865	A	245.282	DRAM2
chr1	111668866	T	244.422	DRAM2
chr1	111668867	T	243.355	DRAM2
chr1	111668868	T	241.82	DRAM2
chr1	111668869	A	245.481	DRAM2
chr1	111668870	G	240.336	DRAM2
chr1	111668871	C	243.054	DRAM2
chr1	111668872	A	245.548	DRAM2
chr1	111668873	T	241.785	DRAM2
chr1	111668874	T	244.734	DRAM2
chr1	111668875	G	243.218	DRAM2
chr1	111668876	C	243.161	DRAM2
chr1	111668877	C	242.255	DRAM2
chr1	111668878	C	239.546	DRAM2
chr1	111668879	C	242.487	DRAM2
chr1	111668880	A	244.876	DRAM2
chr1	111668881	A	242.516	DRAM2
chr1	111668882	A	242.583	DRAM2
chr1	111668883	T	244.008	DRAM2
chr1	111668884	A	243.309	DRAM2
chr1	111668885	A	244.433	DRAM2
chr1	111668886	G	239.317	DRAM2
chr1	111668887	C	241.938	DRAM2
chr1	111668888	A	244.828	DRAM2
chr1	111668889	T	244.742	DRAM2
chr1	111668890	T	244.79	DRAM2
chr1	111668891	T	245.005	DRAM2
chr1	111668892	T	242.981	DRAM2
chr1	111668893	T	245.449	DRAM2
chr1	111668894	C	243.691	DRAM2
chr1	111668895	T	246.315	DRAM2
chr1	111668896	G	243.524	DRAM2
chr1	111668897	G	242.57	DRAM2
chr1	111668898	A	245.788	DRAM2
chr1	111668899	G	244.046	DRAM2
chr1	111668900	C	241.898	DRAM2
chr1	111668901	T	245.852	DRAM2
chr1	111668902	A	241.608	DRAM2
chr1	111668903	C	243.726	DRAM2
chr1	111668904	T	245.634	DRAM2
chr1	111668905	G	244.379	DRAM2
chr1	111668906	T	241.804	DRAM2
chr1	111668907	A	245.293	DRAM2
chr1	111668908	C	242.763	DRAM2
chr1	111668909	C	242.884	DRAM2
chr1	111668910	A	244.059	DRAM2
chr1	111668911	G	244.489	DRAM2
chr1	111668912	T	214.651	DRAM2
chr1	111668913	G	214.79	DRAM2
chr1	111668914	T	215.546	DRAM2
chr1	111668915	C	213.562	DRAM2
chr1	111668916	A	214.099	DRAM2
chr1	111668917	C	213.548	DRAM2
chr1	111668918	T	215.153	DRAM2
chr1	111668919	G	213.715	DRAM2
chr1	111668920	A	213.876	DRAM2
chr1	111668921	A	213.263	DRAM2
chr1	111668922	A	214.172	DRAM2
chr1	111668923	G	213.492	DRAM2
chr1	111668924	A	213.578	DRAM2
chr1	111668925	A	212.976	DRAM2
chr1	111668926	A	213.21	DRAM2
chr1	111668927	A	212.196	DRAM2
chr1	111668928	A	211.124	DRAM2
chr1	111668929	A	209.054	DRAM2
chr1	111668930	A	208.621	DRAM2
chr1	111668931	G	212.879	DRAM2
chr1	111668932	G	212.376	DRAM2
chr1	111668933	A	241.185	DRAM2
chr1	111668934	A	241.858	DRAM2
chr1	111668935	G	234.46	DRAM2
chr1	111668936	G	238.387	DRAM2
chr1	111674026	A	178.575	DRAM2
chr1	111674027	A	178.452	DRAM2
chr1	111674028	A	179.102	DRAM2
chr1	111674029	G	180.051	DRAM2
chr1	111674030	A	186.169	DRAM2
chr1	111674031	A	186.715	DRAM2
chr1	111674032	T	184.79	DRAM2
chr1	111674033	A	186.978	DRAM2
chr1	111674034	C	184.909	DRAM2
chr1	111674035	A	185.718	DRAM2
chr1	111674036	T	184.323	DRAM2
chr1	111674037	T	184.524	DRAM2
chr1	111674038	T	186.263	DRAM2
chr1	111674039	C	186.005	DRAM2
chr1	111674040	A	186.516	DRAM2
chr1	111674041	C	185.503	DRAM2
chr1	111674042	T	185.478	DRAM2
chr1	111674043	T	184.589	DRAM2
chr1	111674044	A	187.535	DRAM2
chr1	111674045	C	184.312	DRAM2
chr1	111674046	C	185.903	DRAM2
chr1	111674047	T	214.312	DRAM2
chr1	111674048	G	220.992	DRAM2
chr1	111674049	A	222.64	DRAM2
chr1	111674050	T	218.527	DRAM2
chr1	111674051	A	220.927	DRAM2
chr1	111674052	T	221.401	DRAM2
chr1	111674053	A	220.099	DRAM2
chr1	111674054	A	221.177	DRAM2
chr1	111674055	G	218.5	DRAM2
chr1	111674056	G	218.538	DRAM2
chr1	111674057	T	223.333	DRAM2
chr1	111674058	A	223.191	DRAM2
chr1	111674059	A	222.624	DRAM2
chr1	111674060	A	221.39	DRAM2
chr1	111674061	G	220.841	DRAM2
chr1	111674062	C	221.672	DRAM2
chr1	111674063	C	221.194	DRAM2
chr1	111674064	G	222.608	DRAM2
chr1	111674065	G	220.573	DRAM2
chr1	111674066	G	222.935	DRAM2
chr1	111674067	T	221.129	DRAM2
chr1	111674068	C	305.895	DRAM2
chr1	111674069	T	310.172	DRAM2
chr1	111674070	A	311.301	DRAM2
chr1	111674071	T	311.583	DRAM2
chr1	111674072	A	316.696	DRAM2
chr1	111674073	T	314.737	DRAM2
chr1	111674074	G	322.261	DRAM2
chr1	111674075	G	321.484	DRAM2
chr1	111674076	T	318.726	DRAM2
chr1	111674077	G	322.777	DRAM2
chr1	111674078	G	322.237	DRAM2
chr1	111674079	A	322.551	DRAM2
chr1	111674080	G	323.336	DRAM2
chr1	111674081	T	320.739	DRAM2
chr1	111674082	G	297.884	DRAM2
chr1	111674083	T	297.683	DRAM2
chr1	111674084	T	299.298	DRAM2
chr1	111674085	A	279.535	DRAM2
chr1	111674086	C	297.981	DRAM2
chr1	111674087	T	298.43	DRAM2
chr1	111674088	G	297.863	DRAM2
chr1	111674089	C	297.64	DRAM2
chr1	111674090	A	299.065	DRAM2
chr1	111674091	G	298.089	DRAM2
chr1	111674092	T	296.828	DRAM2
chr1	111674093	A	296.427	DRAM2
chr1	111674094	A	459.933	DRAM2
chr1	111674095	T	459.761	DRAM2
chr1	111674096	G	460.976	DRAM2
chr1	111674097	T	461.984	DRAM2
chr1	111674098	A	461.282	DRAM2
chr1	111674099	T	458.503	DRAM2
chr1	111674100	G	460.608	DRAM2
chr1	111674101	A	462.798	DRAM2
chr1	111674102	A	461.755	DRAM2
chr1	111674103	A	461.519	DRAM2
chr1	111674104	A	461.403	DRAM2
chr1	111674105	T	461.532	DRAM2
chr1	111674106	A	489.707	DRAM2
chr1	111674107	T	488.081	DRAM2
chr1	111674108	G	486.901	DRAM2
chr1	111674109	A	488.008	DRAM2
chr1	111674110	A	483.008	DRAM2
chr1	111674111	A	485.653	DRAM2
chr1	111674112	G	482.699	DRAM2
chr1	111674113	C	487.672	DRAM2
chr1	111674114	A	488.559	DRAM2
chr1	111674115	G	485.801	DRAM2
chr1	111674116	C	488.199	DRAM2
chr1	111674117	A	489.207	DRAM2
chr1	111674118	G	486.653	DRAM2
chr1	111674119	A	486.903	DRAM2
chr1	111674120	T	485.349	DRAM2
chr1	111674121	G	486.462	DRAM2
chr1	111674122	T	487.817	DRAM2
chr1	111674123	C	487.543	DRAM2
chr1	111674124	C	486.895	DRAM2
chr1	111674125	A	489.914	DRAM2
chr1	111674126	A	488.503	DRAM2
chr1	111674127	A	486.401	DRAM2
chr1	111674128	T	486.151	DRAM2
chr1	111674129	T	484.871	DRAM2
chr1	111674130	A	487.159	DRAM2
chr1	111674131	C	487.952	DRAM2
chr1	111674132	A	486.995	DRAM2
chr1	111674133	A	485.003	DRAM2
chr1	111674134	G	475.242	DRAM2
chr1	111674135	G	472.524	DRAM2
chr1	111674136	G	475.933	DRAM2
chr1	111674137	C	478.376	DRAM2
chr1	111674138	T	480.685	DRAM2
chr1	111674139	G	479.336	DRAM2
chr1	111674140	A	476.234	DRAM2
chr1	111674141	A	479.454	DRAM2
chr1	111674142	G	410.164	DRAM2
chr1	111674143	G	409.968	DRAM2
chr1	111674144	A	413.855	DRAM2
chr1	111674145	A	394.815	DRAM2
chr1	111674146	G	407.987	DRAM2
chr1	111674147	G	409.766	DRAM2
chr1	111674148	A	414.548	DRAM2
chr1	111674149	A	402.57	DRAM2
chr1	111674150	A	407.175	DRAM2
chr1	111674151	C	412.672	DRAM2
chr1	111674152	T	405.677	DRAM2
chr1	111674153	G	411.086	DRAM2
chr1	111674154	A	410.995	DRAM2
chr1	111674155	G	408.226	DRAM2
chr1	111674156	G	407.847	DRAM2
chr1	111674157	C	407.022	DRAM2
chr1	111674158	C	404.011	DRAM2
chr1	111674159	T	395.285	DRAM2
chr1	111674160	T	394.683	DRAM2
chr1	111674161	G	392.323	DRAM2
chr1	111674162	C	392.078	DRAM2
chr1	111674163	T	387.005	DRAM2
chr1	111674164	G	393.118	DRAM2
chr1	111674165	A	392.984	DRAM2
chr1	111674166	A	389.804	DRAM2
chr1	111674167	A	392.798	DRAM2
chr1	111674168	C	391.594	DRAM2
chr1	111674169	C	392.755	DRAM2
chr1	111674170	A	379.14	DRAM2
chr1	111674171	C	376.973	DRAM2
chr1	111674172	C	377.909	DRAM2
chr1	111674173	A	378.53	DRAM2
chr1	111674174	C	377.817	DRAM2
chr1	111674175	A	379.785	DRAM2
chr1	111674176	T	377.801	DRAM2
chr1	111674177	T	375.801	DRAM2
chr1	111674178	T	377.097	DRAM2
chr1	111674179	C	377.922	DRAM2
chr1	111674180	T	377.992	DRAM2
chr1	111674181	A	375.263	DRAM2
chr1	111674182	A	370.745	DRAM2
chr1	111674183	C	376.847	DRAM2
chr1	111674184	A	371.414	DRAM2
chr1	111674185	G	369.516	DRAM2
chr1	111674186	G	371.562	DRAM2
chr1	111674187	T	373.93	DRAM2
chr1	111674188	T	374.586	DRAM2
chr1	111674189	T	374.866	DRAM2
chr1	111674190	T	376.347	DRAM2
chr1	111674191	C	372.86	DRAM2
chr1	111674192	T	371.742	DRAM2
chr1	111674193	G	367.492	DRAM2
chr1	111674194	A	366.608	DRAM2
chr1	111674195	A	367.339	DRAM2
chr1	111674196	A	367.833	DRAM2
chr1	111674197	T	365.527	DRAM2
chr1	111674198	A	369.61	DRAM2
chr1	111674199	G	363.699	DRAM2
chr1	111674200	A	368.758	DRAM2
chr1	111674201	G	364.586	DRAM2
chr1	111674202	A	368.621	DRAM2
chr1	111674203	A	362.11	DRAM2
chr1	111674204	A	364.371	DRAM2
chr1	111674205	A	365.446	DRAM2
chr1	111674206	C	365.032	DRAM2
chr1	111674207	A	369.406	DRAM2
chr1	111674208	T	370.151	DRAM2
chr1	111674209	A	368.984	DRAM2
chr1	111674210	T	361.261	DRAM2
chr1	111680125	T	172.126	DRAM2
chr1	111680126	A	173.183	DRAM2
chr1	111680127	A	172.954	DRAM2
chr1	111680128	T	171.64	DRAM2
chr1	111680129	G	169.737	DRAM2
chr1	111680130	T	172.065	DRAM2
chr1	111680131	G	170.742	DRAM2
chr1	111680132	A	173.011	DRAM2
chr1	111680133	A	173.097	DRAM2
chr1	111680134	A	173.215	DRAM2
chr1	111680135	A	172.648	DRAM2
chr1	111680136	A	169.446	DRAM2
chr1	111680137	T	172.027	DRAM2
chr1	111680138	G	168.887	DRAM2
chr1	111680139	A	170.325	DRAM2
chr1	111680140	A	171.989	DRAM2
chr1	111680141	T	171.949	DRAM2
chr1	111680142	T	171.874	DRAM2
chr1	111680143	A	172.965	DRAM2
chr1	111680144	C	171.013	DRAM2
chr1	111680145	C	169.648	DRAM2
chr1	111680146	T	172.484	DRAM2
chr1	111680147	G	170.812	DRAM2
chr1	111680148	T	171.901	DRAM2
chr1	111680149	T	171.253	DRAM2
chr1	111680150	T	171.575	DRAM2
chr1	111680151	T	172.116	DRAM2
chr1	111680152	A	172.336	DRAM2
chr1	111680153	C	170.492	DRAM2
chr1	111680154	A	172.202	DRAM2
chr1	111680155	A	173.151	DRAM2
chr1	111680156	C	170.548	DRAM2
chr1	111680157	T	172.011	DRAM2
chr1	111680158	T	170.344	DRAM2
chr1	111680159	C	172.312	DRAM2
chr1	111680160	A	172.132	DRAM2
chr1	111680161	C	171.844	DRAM2
chr1	111680162	A	173.167	DRAM2
chr1	111680163	A	170.043	DRAM2
chr1	111680164	A	170.825	DRAM2
chr1	111680165	A	170.059	DRAM2
chr1	111680166	T	171.148	DRAM2
chr1	111680167	G	169.457	DRAM2
chr1	111680168	T	171.645	DRAM2
chr1	111680169	T	172.476	DRAM2
chr1	111680170	A	171.925	DRAM2
chr1	111680171	G	168.567	DRAM2
chr1	111680172	T	170.981	DRAM2
chr1	111680173	C	170.185	DRAM2
chr1	111680174	T	169.925	DRAM2
chr1	111680175	T	161.011	DRAM2
chr1	111680176	C	170.312	DRAM2
chr1	111680177	A	172.715	DRAM2
chr1	111680178	G	170.333	DRAM2
chr1	111680179	A	172.476	DRAM2
chr1	111680180	C	169.669	DRAM2
chr1	111680181	C	169.446	DRAM2
chr1	111680182	T	169.567	DRAM2
chr1	111680183	G	170.661	DRAM2
chr1	111680184	C	165.548	DRAM2
chr1	111680185	T	167.696	DRAM2
chr1	111680186	C	168.363	DRAM2
chr1	111680187	A	171.199	DRAM2
chr1	111680188	T	165.656	DRAM2
chr1	111680189	A	170.817	DRAM2
chr1	111680190	C	169.374	DRAM2
chr1	111680191	C	169.409	DRAM2
chr1	111680192	T	168.852	DRAM2
chr1	111680193	G	166.048	DRAM2
chr1	111680194	C	167.817	DRAM2
chr1	111680195	A	172.078	DRAM2
chr1	111680196	C	167.358	DRAM2
chr1	111680197	C	165.056	DRAM2
chr1	111680198	T	168.196	DRAM2
chr1	111680199	T	168.981	DRAM2
chr1	111680200	T	170.616	DRAM2
chr1	111680201	T	171.048	DRAM2
chr1	111680202	G	165.946	DRAM2
chr1	111680203	T	171.263	DRAM2
chr1	111680204	A	173.567	DRAM2
chr1	111680205	A	172.661	DRAM2
chr1	111680206	A	171.347	DRAM2
chr1	111680207	T	171.901	DRAM2
chr1	111680208	C	169.325	DRAM2
chr1	111680209	C	165.333	DRAM2
chr1	111680210	T	170.753	DRAM2
chr1	111680211	A	172.347	DRAM2
chr1	111680212	A	169.272	DRAM2
chr1	111680213	A	166.47	DRAM2
chr1	111680214	A	163.145	DRAM2
chr1	111680215	C	171.422	DRAM2
chr1	111680216	C	169.199	DRAM2
chr1	111680217	G	171.051	DRAM2
chr1	111680218	A	172.597	DRAM2
chr1	111680219	C	170.997	DRAM2
chr1	111680220	A	170.728	DRAM2
chr1	111680221	C	170.36	DRAM2
chr1	111680222	A	170.922	DRAM2
chr1	111680223	A	166.183	DRAM2
chr1	111680224	A	170.906	DRAM2
chr1	111680225	G	167.164	DRAM2
chr1	111680226	A	173.022	DRAM2
chr1	111680227	A	171.296	DRAM2
chr1	111680228	A	170.522	DRAM2
chr1	111682103	T	395.07	DRAM2
chr1	111682104	A	399.159	DRAM2
chr1	111682105	T	398.108	DRAM2
chr1	111682106	C	397.887	DRAM2
chr1	111682107	T	398.263	DRAM2
chr1	111682108	G	399.051	DRAM2
chr1	111682109	A	400.917	DRAM2
chr1	111682110	A	398.841	DRAM2
chr1	111682111	C	395.839	DRAM2
chr1	111682112	C	390.508	DRAM2
chr1	111682113	C	396.468	DRAM2
chr1	111682114	A	398.581	DRAM2
chr1	111682115	G	393.93	DRAM2
chr1	111682116	A	400.005	DRAM2
chr1	111682117	A	399.347	DRAM2
chr1	111682118	C	395.667	DRAM2
chr1	111682119	T	397.739	DRAM2
chr1	111682120	C	399.067	DRAM2
chr1	111682121	A	403.315	DRAM2
chr1	111682122	C	404.653	DRAM2
chr1	111682123	A	404.47	DRAM2
chr1	111682124	A	403.675	DRAM2
chr1	111682125	C	408.906	DRAM2
chr1	111682126	A	402.452	DRAM2
chr1	111682127	G	401.446	DRAM2
chr1	111682128	G	407.242	DRAM2
chr1	111682129	A	410.796	DRAM2
chr1	111682130	A	401.352	DRAM2
chr1	111682131	C	406.734	DRAM2
chr1	111682132	G	410.82	DRAM2
chr1	111682133	T	411.978	DRAM2
chr1	111682134	G	411.177	DRAM2
chr1	111682135	T	411.409	DRAM2
chr1	111682136	A	412.315	DRAM2
chr1	111682137	C	409.269	DRAM2
chr1	111682138	T	411.785	DRAM2
chr1	111682139	C	408.626	DRAM2
chr1	111682140	A	411.774	DRAM2
chr1	111682141	A	408.038	DRAM2
chr1	111682142	C	411.102	DRAM2
chr1	111682143	A	430.247	DRAM2
chr1	111682144	G	427.543	DRAM2
chr1	111682145	G	432.772	DRAM2
chr1	111682146	A	437.707	DRAM2
chr1	111682147	A	430.656	DRAM2
chr1	111682148	C	432.347	DRAM2
chr1	111682149	G	436.914	DRAM2
chr1	111682150	T	436.379	DRAM2
chr1	111682151	G	436.562	DRAM2
chr1	111682152	T	441.476	DRAM2
chr1	111682153	A	437.379	DRAM2
chr1	111682154	C	437.078	DRAM2
chr1	111682155	T	439.71	DRAM2
chr1	111682156	C	435.731	DRAM2
chr1	111682157	A	435.64	DRAM2
chr1	111682158	A	429.53	DRAM2
chr1	111682159	T	432.78	DRAM2
chr1	111682160	T	433.401	DRAM2
chr1	111682161	A	439.247	DRAM2
chr1	111682162	G	435.917	DRAM2
chr1	111682163	C	434.901	DRAM2
chr1	111682164	T	432.062	DRAM2
chr1	111682165	T	429.863	DRAM2
chr1	111682166	T	430.245	DRAM2
chr1	111682167	T	436.032	DRAM2
chr1	111682168	G	441.599	DRAM2
chr1	111682169	T	521.411	DRAM2
chr1	111682170	G	532.685	DRAM2
chr1	111682171	G	533.438	DRAM2
chr1	111682172	G	536.027	DRAM2
chr1	111682173	A	536.43	DRAM2
chr1	111682174	A	531.755	DRAM2
chr1	111682175	A	535.96	DRAM2
chr1	111682176	G	535.562	DRAM2
chr1	111682177	G	534.414	DRAM2
chr1	111682178	G	540.755	DRAM2
chr1	111682179	T	542.196	DRAM2
chr1	111682180	T	543.766	DRAM2
chr1	111682181	G	542.159	DRAM2
chr1	111682182	A	539.454	DRAM2
chr1	111682183	A	539.944	DRAM2
chr1	111682184	G	540.895	DRAM2
chr1	111682185	A	540.78	DRAM2
chr1	111682186	T	535.882	DRAM2
chr1	111682187	T	542.177	DRAM2
chr1	111682188	C	534.605	DRAM2
chr1	111682189	T	541.559	DRAM2
chr1	111682190	T	569.352	DRAM2
chr1	111682191	G	567.876	DRAM2
chr1	111682192	G	571.056	DRAM2
chr1	111682193	T	576.363	DRAM2
chr1	111682194	A	575.691	DRAM2
chr1	111682195	A	576.944	DRAM2
chr1	111682196	C	577.707	DRAM2
chr1	111682197	T	580.048	DRAM2
chr1	111682198	G	577.621	DRAM2
chr1	111682199	C	573.772	DRAM2
chr1	111682200	T	577.105	DRAM2
chr1	111682201	T	575.591	DRAM2
chr1	111682202	C	577.659	DRAM2
chr1	111682203	A	545.538	DRAM2
chr1	111682204	A	540.169	DRAM2
chr1	111682205	C	547.737	DRAM2
chr1	111682206	A	541.159	DRAM2
chr1	111682207	A	523.954	DRAM2
chr1	111682208	A	527.285	DRAM2
chr1	111682209	C	545.497	DRAM2
chr1	111682210	C	546.032	DRAM2
chr1	111682211	A	530.444	DRAM2
chr1	111682212	G	543.39	DRAM2
chr1	111682213	A	543.11	DRAM2
chr1	111682214	G	534.339	DRAM2
chr1	111682215	G	310.352	DRAM2
chr1	111682216	A	316.113	DRAM2
chr1	111682217	A	296.328	DRAM2
chr1	111682218	T	331.995	DRAM2
chr1	111682219	T	332.508	DRAM2
chr1	111682220	A	335.089	DRAM2
chr1	111682221	A	329.895	DRAM2
chr1	111682222	T	332.648	DRAM2
chr1	111682223	T	329.39	DRAM2
chr1	111682224	A	336.086	DRAM2
chr1	111682225	G	329.672	DRAM2
chr1	111682226	A	330.532	DRAM2
chr1	111682227	C	337.304	DRAM2
chr1	111682228	C	335.546	DRAM2
chr1	111682229	G	335.823	DRAM2
chr1	111682230	C	336.543	DRAM2
chr1	111682231	T	335.707	DRAM2
chr1	111682232	G	337.772	DRAM2
chr1	111682233	A	337.677	DRAM2
chr1	111682234	T	317.035	DRAM2
chr1	111682235	T	312.411	DRAM2
chr1	111682236	T	313.164	DRAM2
chr1	111682237	T	313.406	DRAM2
chr1	111682238	C	313.333	DRAM2
chr1	111682239	T	314.476	DRAM2
chr1	111682240	C	313.605	DRAM2
chr1	111682241	C	324.277	DRAM2
chr1	111682242	G	323.32	DRAM2
chr1	111682243	G	315.565	DRAM2
chr1	111682244	A	314.621	DRAM2
chr1	111682245	A	301.489	DRAM2
chr1	111682246	G	313.677	DRAM2
chr1	111682247	C	316.255	DRAM2
chr1	111682248	G	315.328	DRAM2
chr1	111682249	C	315.632	DRAM2
chr1	111682250	G	315.68	DRAM2
chr1	111682251	A	315.382	DRAM2
chr1	111682252	A	311.944	DRAM2
chr1	111682253	G	313.995	DRAM2
chr1	111682254	C	316.191	DRAM2
chr1	111682255	A	313.339	DRAM2
chr1	111682256	C	313.645	DRAM2
chr1	111682257	T	313.667	DRAM2
chr1	111682258	A	312.522	DRAM2
chr1	111682259	G	298.527	DRAM2
chr1	111682260	G	299.476	DRAM2
chr1	111682261	C	300.417	DRAM2
chr1	111682262	C	299.914	DRAM2
chr1	111682263	G	301.032	DRAM2
chr1	111682264	T	291.962	DRAM2
chr1	111682265	T	280.871	DRAM2
chr1	111682266	T	283.392	DRAM2
chr1	111682267	G	283.855	DRAM2
chr1	111682268	A	279.597	DRAM2
chr1	111682269	G	282.952	DRAM2
chr1	111682270	G	281.833	DRAM2
chr1	111682271	A	283.21	DRAM2
chr1	111682272	T	283.481	DRAM2
chr1	111682273	C	283.231	DRAM2
chr1	111682274	T	284.89	DRAM2
chr1	111682275	C	284.105	DRAM2
chr1	111682276	C	282.661	DRAM2
chr1	111682277	G	281.699	DRAM2
chr1	111682278	C	283.091	DRAM2
chr1	111682279	T	283.624	DRAM2
chr1	111682280	C	280.218	DRAM2
chr1	111682281	C	274.992	DRAM2
chr1	111682282	G	275.653	DRAM2
chr1	111682283	C	274.035	DRAM2
chr1	111682284	T	275.739	DRAM2
chr1	111682285	T	269.699	DRAM2
chr1	111682286	T	274.046	DRAM2
chr1	111682287	G	276.019	DRAM2
chr1	111682288	C	274.454	DRAM2
chr1	111682289	C	275.167	DRAM2
chr1	111682290	T	273.672	DRAM2
chr1	111682291	G	264.699	DRAM2
chr1	111682292	G	263.685	DRAM2
chr1	111682293	G	265.022	DRAM2
chr1	111682294	A	263.914	DRAM2
chr1	111682295	C	263.212	DRAM2
chr1	111682296	C	263.489	DRAM2
chr1	111682297	A	262.97	DRAM2
chr1	111682298	G	263.032	DRAM2
chr1	111682299	G	264.124	DRAM2
chr1	111682300	A	263.876	DRAM2
chr1	111682301	A	261.704	DRAM2
chr1	111682302	A	261.817	DRAM2
chr1	111682303	A	263.949	DRAM2
chr1	111682304	G	264.987	DRAM2
chr1	111682305	A	263.355	DRAM2
chr1	111682306	C	263.148	DRAM2
chr1	111682307	G	261.742	DRAM2
chr1	111682308	C	260.199	DRAM2
chr1	111682309	G	261.696	DRAM2
chr1	111682310	A	260.675	DRAM2
chr1	111682311	G	261.702	DRAM2
chr1	111682312	A	261.075	DRAM2
chr1	111682313	G	261.858	DRAM2
chr1	111682314	A	259.954	DRAM2
chr1	111682315	C	260.53	DRAM2
chr1	111682316	G	133.704	DRAM2
chr1	111682317	G	133.93	DRAM2
chr1	111682318	A	133.629	DRAM2
chr1	111682319	A	132.503	DRAM2
chr1	111682320	C	133.427	DRAM2
chr1	111682321	T	133.941	DRAM2
chr1	111682322	C	133.167	DRAM2
chr1	111682323	G	133.441	DRAM2
chr1	111682324	G	133.239	DRAM2
chr1	111682325	C	132.97	DRAM2
chr1	111682326	A	133.508	DRAM2
chr1	111682327	T	133.148	DRAM2
chr1	111682328	C	133.212	DRAM2
chr1	111682329	A	132.613	DRAM2
chr1	111682330	G	133.228	DRAM2
chr1	111682331	G	133.191	DRAM2
chr1	111682332	C	133.169	DRAM2
chr1	111682333	A	132.414	DRAM2
chr1	111682334	C	133.059	DRAM2
chr1	111682335	T	133.653	DRAM2
chr1	111682336	G	133.255	DRAM2
chr1	111682337	C	130.941	DRAM2
chr1	111682338	T	131.589	DRAM2
chr1	111682339	T	129.72	DRAM2
chr1	111682340	G	121.194	DRAM2
chr1	111682341	G	120.293	DRAM2
chr1	111682342	G	120.097	DRAM2
chr1	111682343	G	120.022	DRAM2
chr1	111682344	C	119.339	DRAM2
chr1	111682345	A	119.922	DRAM2
chr1	111682346	G	119.957	DRAM2
chr1	111682347	G	120.392	DRAM2
chr1	111682348	A	119.884	DRAM2
chr1	111682349	G	119.715	DRAM2
chr1	111682350	G	120.384	DRAM2
chr1	111682351	A	120.081	DRAM2
chr1	111682352	G	120.599	DRAM2
chr1	111682353	A	119.578	DRAM2
chr1	111682640	T	148.72	DRAM2
chr1	111682641	C	149.973	DRAM2
chr1	111682642	T	149.524	DRAM2
chr1	111682643	C	166.312	DRAM2
chr1	111682644	C	165.917	DRAM2
chr1	111682645	C	166.056	DRAM2
chr1	111682646	C	166.261	DRAM2
chr1	111682647	T	165.664	DRAM2
chr1	111682648	A	166.234	DRAM2
chr1	111682649	C	167.89	DRAM2
chr1	111682650	T	166.341	DRAM2
chr1	111682651	T	165.696	DRAM2
chr1	111682652	C	167.685	DRAM2
chr1	111682653	G	166.39	DRAM2
chr1	111682654	A	167.263	DRAM2
chr1	111682655	C	167.379	DRAM2
chr1	111682656	T	164.304	DRAM2
chr1	111682657	T	165.153	DRAM2
chr1	111682658	A	167.562	DRAM2
chr1	111682659	C	167.492	DRAM2
chr1	111682660	C	167.304	DRAM2
chr1	111682661	T	165.497	DRAM2
chr1	111682662	T	164.035	DRAM2
chr1	111682663	A	167.414	DRAM2
chr1	111682664	C	167.823	DRAM2
chr1	111682665	C	167.664	DRAM2
chr1	111682666	A	166.5	DRAM2
chr1	111682667	G	165.422	DRAM2
chr1	111682668	A	337.511	DRAM2
chr1	111682669	C	337.675	DRAM2
chr1	111682670	C	336.922	DRAM2
chr1	111682671	G	336.476	DRAM2
chr1	111682672	A	337.333	DRAM2
chr1	111682673	C	337.989	DRAM2
chr1	111682674	T	334.293	DRAM2
chr1	111682675	A	334.328	DRAM2
chr1	111682676	G	331.315	DRAM2
chr1	111682677	C	338.005	DRAM2
chr1	111682678	G	336.551	DRAM2
chr1	111682679	C	338.226	DRAM2
chr1	111682680	T	334.871	DRAM2
chr1	111682681	G	336.828	DRAM2
chr1	111682682	G	336.624	DRAM2
chr1	111682683	C	338.202	DRAM2
chr1	111682684	C	338.406	DRAM2
chr1	111682685	G	336.96	DRAM2
chr1	111682686	C	338.524	DRAM2
chr1	111682687	T	337.586	DRAM2
chr1	111682688	G	337.151	DRAM2
chr1	111682689	G	336.742	DRAM2
chr1	111682690	C	338.651	DRAM2
chr1	111682691	G	337.374	DRAM2
chr1	111682692	C	338.452	DRAM2
chr1	111682693	C	361.804	DRAM2
chr1	111682694	G	360.86	DRAM2
chr1	111682695	A	362.212	DRAM2
chr1	111682696	A	356.11	DRAM2
chr1	111682697	G	354.137	DRAM2
chr1	111682698	C	361.473	DRAM2
chr1	111682699	C	361.384	DRAM2
chr1	111682700	C	361.199	DRAM2
chr1	111682701	C	362.078	DRAM2
chr1	111682702	T	356.462	DRAM2
chr1	111682703	A	347.726	DRAM2
chr1	111682704	T	359.382	DRAM2
chr1	111682705	G	363.866	DRAM2
chr1	111682706	C	363.793	DRAM2
chr1	111682707	T	357.763	DRAM2
chr1	111682708	A	355.172	DRAM2
chr1	111682709	A	358.86	DRAM2
chr1	111682710	A	351.61	DRAM2
chr1	111682711	A	355.597	DRAM2
chr1	111682712	G	363.608	DRAM2
chr1	111682713	G	363.47	DRAM2
chr1	111682714	A	365.301	DRAM2
chr1	111682715	G	364.898	DRAM2
chr1	111682716	A	364.578	DRAM2
chr1	111682717	C	364.078	DRAM2
chr1	111682718	A	454.653	DRAM2
chr1	111682719	G	461.242	DRAM2
chr1	111682720	G	460.384	DRAM2
chr1	111682721	G	461.315	DRAM2
chr1	111682722	C	461.226	DRAM2
chr1	111682723	T	460.591	DRAM2
chr1	111682724	G	461.812	DRAM2
chr1	111682725	G	460.954	DRAM2
chr1	111682726	G	461.675	DRAM2
chr1	111682727	C	469.36	DRAM2
chr1	111682728	C	469.056	DRAM2
chr1	111682729	A	465.949	DRAM2
chr1	111682730	C	470.715	DRAM2
chr1	111682731	G	469.93	DRAM2
chr1	111682732	G	470.03	DRAM2
chr1	111682733	G	470.667	DRAM2
chr1	111682734	G	470.702	DRAM2
chr1	111682735	C	471.043	DRAM2
chr1	111682736	G	470.995	DRAM2
chr1	111682737	C	470.855	DRAM2
chr1	111682738	G	470.156	DRAM2
chr1	111682739	C	471.315	DRAM2
chr1	111682740	T	459.312	DRAM2
chr1	111682741	C	463.704	DRAM2
chr1	111682742	C	462.151	DRAM2
chr1	111682743	C	463.798	DRAM2
chr1	111682744	G	460.887	DRAM2
chr1	111682745	A	459.97	DRAM2
chr1	111682746	G	468.28	DRAM2
chr1	111682747	C	471.441	DRAM2
chr1	111682748	A	464.685	DRAM2
chr1	111682749	G	466.03	DRAM2
chr1	111682750	A	468.277	DRAM2
chr1	111682751	c	469.71	DRAM2
chr1	111682752	c	470.745	DRAM2
chr1	111682753	g	467.817	DRAM2
chr1	111682754	g	469.368	DRAM2
chr1	111682755	c	470.758	DRAM2
chr1	111682756	c	470.409	DRAM2
chr1	111682757	g	467.825	DRAM2
chr1	111682758	g	467.876	DRAM2
chr1	111682759	c	351.379	DRAM2
chr1	111682760	c	350.86	DRAM2
chr1	111682761	c	350.435	DRAM2
chr1	111682762	c	356.997	DRAM2
chr1	111682763	g	465.116	DRAM2
chr1	111682764	g	466.578	DRAM2
chr1	111682765	g	469.266	DRAM2
chr1	111682766	g	470.118	DRAM2
chr1	111682767	c	470.995	DRAM2
chr1	111682768	g	470.403	DRAM2
chr1	111682769	c	470.487	DRAM2
chr1	111682770	g	469.855	DRAM2
chr1	111682771	c	459.863	DRAM2
chr1	111682772	T	453.75	DRAM2
chr1	111682773	C	459.218	DRAM2
chr1	111682774	A	455.653	DRAM2
chr1	111682775	C	459.363	DRAM2
chr1	111682776	G	455.664	DRAM2
chr1	111682777	G	456.989	DRAM2
chr1	111682778	C	460.086	DRAM2
chr1	111682779	A	459.177	DRAM2
chr1	111682780	C	455.153	DRAM2
chr1	111682781	C	456.191	DRAM2
chr1	111682782	G	455.226	DRAM2
chr1	111682783	A	454.949	DRAM2
chr1	111682784	G	455.914	DRAM2
chr1	111682785	G	457.995	DRAM2
chr1	111682786	A	457.118	DRAM2
chr1	111682787	G	457.371	DRAM2
chr1	111682788	C	457.18	DRAM2
chr1	111682789	G	457.675	DRAM2
chr1	111682790	C	453.113	DRAM2
chr1	111682791	G	453.301	DRAM2
chr1	111682792	C	451.747	DRAM2
chr1	111682793	C	452.723	DRAM2
chr1	111682794	T	422.411	DRAM2
chr1	111682795	G	452.815	DRAM2
chr1	111682796	C	452.172	DRAM2
chr1	111682797	G	452.683	DRAM2
chr1	111682798	G	453.051	DRAM2
chr1	111682799	C	452.083	DRAM2
chr1	111682800	G	452.78	DRAM2
chr1	111682801	C	452.387	DRAM2
chr1	111682802	T	451.812	DRAM2
chr1	111682803	G	452.339	DRAM2
chr1	111682804	C	452.747	DRAM2
chr1	111682805	T	447.038	DRAM2
chr1	111682806	C	447.28	DRAM2
chr1	111682807	G	449.366	DRAM2
chr1	111682808	T	445.796	DRAM2
chr1	111682809	T	445.435	DRAM2
chr1	111682810	C	448.452	DRAM2
chr1	111682811	A	447.96	DRAM2
chr1	111682812	A	442.032	DRAM2
chr1	111682813	A	434.906	DRAM2
chr1	111682814	C	445.785	DRAM2
chr1	111682815	C	351.492	DRAM2
chr1	111682816	T	341.694	DRAM2
chr1	111682817	T	347.809	DRAM2
chr1	111682818	G	350.137	DRAM2
chr1	111682819	T	258.005	DRAM2
chr1	111682820	T	352.056	DRAM2
chr1	111682821	C	350.61	DRAM2
chr1	111682822	C	351.059	DRAM2
chr1	111682823	C	349.844	DRAM2
chr1	111682824	C	351.056	DRAM2
chr1	111682825	T	340.059	DRAM2
chr1	111682826	T	344.355	DRAM2
chr1	111682827	T	348.957	DRAM2
chr1	111682828	A	345.263	DRAM2
chr1	111682829	C	350.376	DRAM2
chr1	111682830	G	346.215	DRAM2
chr1	111682831	G	346.511	DRAM2
chr1	111682832	C	345.82	DRAM2
chr1	111682833	A	344.524	DRAM2
chr1	111682834	A	339.024	DRAM2
chr1	111682835	T	346.444	DRAM2
chr1	111682836	C	345.683	DRAM2
chr1	111682837	G	346.726	DRAM2
chr1	111682838	C	344.508	DRAM2
chr1	111682839	G	346.255	DRAM2
chr1	111682840	A	285.782	DRAM2
chr1	111682841	A	278.272	DRAM2
chr1	111682842	A	284.608	DRAM2
chr1	111682843	G	286.89	DRAM2
chr1	111682844	T	287.944	DRAM2
chr1	111682845	G	287.806	DRAM2
chr1	111682846	T	287.61	DRAM2
chr1	111682847	C	285.602	DRAM2
chr1	111682848	G	287.973	DRAM2
chr1	111682849	T	287.935	DRAM2
chr1	111682850	G	288.169	DRAM2
chr1	111682851	A	286.043	DRAM2
chr1	111682852	A	284.917	DRAM2
chr1	111682853	C	286.132	DRAM2
chr1	111682854	G	287.707	DRAM2
chr1	111682855	T	286.113	DRAM2
chr1	111682856	G	287.36	DRAM2
chr1	111682857	C	287.371	DRAM2
chr1	111682858	T	287.876	DRAM2
chr1	161736015	T	353.761	ATF6
chr1	161736016	A	353.995	ATF6
chr1	161736017	C	354.422	ATF6
chr1	161736018	A	354.425	ATF6
chr1	161736019	A	350.462	ATF6
chr1	161736020	A	344.449	ATF6
chr1	161736021	T	350.624	ATF6
chr1	161736022	C	356.116	ATF6
chr1	161736023	C	352.516	ATF6
chr1	161736024	C	355.32	ATF6
chr1	161736025	T	353.726	ATF6
chr1	161736026	C	357.164	ATF6
chr1	161736027	G	353.043	ATF6
chr1	161736028	T	350.642	ATF6
chr1	161736029	G	355.933	ATF6
chr1	161736030	C	355.341	ATF6
chr1	161736031	G	354.495	ATF6
chr1	161736032	G	354.728	ATF6
chr1	161736033	C	355.621	ATF6
chr1	161736034	A	352.987	ATF6
chr1	161736035	A	355.54	ATF6
chr1	161736036	A	352.723	ATF6
chr1	161736037	A	349.374	ATF6
chr1	161736038	G	578.72	ATF6
chr1	161736039	T	559.882	ATF6
chr1	161736040	A	571.505	ATF6
chr1	161736041	G	579.683	ATF6
chr1	161736042	T	554.737	ATF6
chr1	161736043	T	552.734	ATF6
chr1	161736044	T	573.597	ATF6
chr1	161736045	G	579.659	ATF6
chr1	161736046	T	572.261	ATF6
chr1	161736047	C	579.82	ATF6
chr1	161736048	T	576.325	ATF6
chr1	161736049	T	571.651	ATF6
chr1	161736050	T	584.677	ATF6
chr1	161736051	A	587.621	ATF6
chr1	161736052	C	585.801	ATF6
chr1	161736053	T	583.194	ATF6
chr1	161736054	A	584.231	ATF6
chr1	161736055	G	575.371	ATF6
chr1	161736056	G	582.965	ATF6
chr1	161736057	C	587.242	ATF6
chr1	161736058	C	588.288	ATF6
chr1	161736059	A	585.922	ATF6
chr1	161736060	C	620.699	ATF6
chr1	161736061	C	619.344	ATF6
chr1	161736062	G	617.93	ATF6
chr1	161736063	T	616.091	ATF6
chr1	161736064	C	619.772	ATF6
chr1	161736065	T	616.653	ATF6
chr1	161736066	C	621.559	ATF6
chr1	161736067	G	618.325	ATF6
chr1	161736068	T	619.067	ATF6
chr1	161736069	C	627.065	ATF6
chr1	161736070	A	635.196	ATF6
chr1	161736071	G	636.005	ATF6
chr1	161736072	C	635.293	ATF6
chr1	161736073	G	636.255	ATF6
chr1	161736074	T	626.863	ATF6
chr1	161736075	T	636.07	ATF6
chr1	161736076	A	633.272	ATF6
chr1	161736077	C	633.317	ATF6
chr1	161736078	G	631.524	ATF6
chr1	161736079	G	635.513	ATF6
chr1	161736080	A	633.121	ATF6
chr1	161736081	G	636.68	ATF6
chr1	161736082	T	623.21	ATF6
chr1	161736083	A	622.457	ATF6
chr1	161736084	T	619.446	ATF6
chr1	161736085	T	615.419	ATF6
chr1	161736086	T	627.07	ATF6
chr1	161736087	T	735.374	ATF6
chr1	161736088	G	738.484	ATF6
chr1	161736089	T	742.352	ATF6
chr1	161736090	C	740.903	ATF6
chr1	161736091	C	738.616	ATF6
chr1	161736092	G	744.968	ATF6
chr1	161736093	C	752.608	ATF6
chr1	161736094	C	752.938	ATF6
chr1	161736095	T	758.696	ATF6
chr1	161736096	G	766.414	ATF6
chr1	161736097	C	765.535	ATF6
chr1	161736098	C	766.804	ATF6
chr1	161736099	G	765.86	ATF6
chr1	161736100	C	766.116	ATF6
chr1	161736101	C	766.661	ATF6
chr1	161736102	G	765.785	ATF6
chr1	161736103	C	765.739	ATF6
chr1	161736104	C	765.47	ATF6
chr1	161736105	G	765.935	ATF6
chr1	161736106	T	764.632	ATF6
chr1	161736107	C	765.944	ATF6
chr1	161736108	C	762.051	ATF6
chr1	161736109	C	766.64	ATF6
chr1	161736110	A	787.446	ATF6
chr1	161736111	G	794.422	ATF6
chr1	161736112	A	794.011	ATF6
chr1	161736113	T	793.573	ATF6
chr1	161736114	A	782.548	ATF6
chr1	161736115	T	788.758	ATF6
chr1	161736116	T	790.272	ATF6
chr1	161736117	A	792.175	ATF6
chr1	161736118	A	764.508	ATF6
chr1	161736119	T	795.25	ATF6
chr1	161736120	C	795.82	ATF6
chr1	161736121	A	794.234	ATF6
chr1	161736122	C	795.72	ATF6
chr1	161736123	G	791.882	ATF6
chr1	161736124	G	794.444	ATF6
chr1	161736125	A	798.091	ATF6
chr1	161736126	G	795.731	ATF6
chr1	161736127	T	779.892	ATF6
chr1	161736128	T	799.005	ATF6
chr1	161736129	C	792.349	ATF6
chr1	161736130	C	790.175	ATF6
chr1	161736131	A	786.132	ATF6
chr1	161736132	G	795	ATF6
chr1	161736133	G	819.849	ATF6
chr1	161736134	G	824.366	ATF6
chr1	161736135	A	821.567	ATF6
chr1	161736136	G	825.798	ATF6
chr1	161736137	A	817.648	ATF6
chr1	161736138	A	800.516	ATF6
chr1	161736139	G	821.239	ATF6
chr1	161736140	G	822.21	ATF6
chr1	161736141	A	821.968	ATF6
chr1	161736142	A	754.575	ATF6
chr1	161736143	C	820.054	ATF6
chr1	161736144	T	818.828	ATF6
chr1	161736145	T	819.901	ATF6
chr1	161736146	G	822.462	ATF6
chr1	161736147	T	818.957	ATF6
chr1	161736148	G	821.199	ATF6
chr1	161736149	A	809.387	ATF6
chr1	161736150	A	800.425	ATF6
chr1	161736151	A	799.446	ATF6
chr1	161736152	T	805.255	ATF6
chr1	161736153	G	806.258	ATF6
chr1	161736154	G	805.79	ATF6
chr1	161736155	G	806.239	ATF6
chr1	161736156	G	805.75	ATF6
chr1	161736157	G	807.753	ATF6
chr1	161736158	A	808.556	ATF6
chr1	161736159	G	806.476	ATF6
chr1	161736160	C	804.468	ATF6
chr1	161736161	C	804.879	ATF6
chr1	161736162	G	806.651	ATF6
chr1	161736163	G	731.005	ATF6
chr1	161736164	C	726.188	ATF6
chr1	161736165	T	724.282	ATF6
chr1	161736166	G	732.161	ATF6
chr1	161736167	G	731.272	ATF6
chr1	161736168	G	730.922	ATF6
chr1	161736169	G	731.954	ATF6
chr1	161736170	T	719.677	ATF6
chr1	161736171	T	731.782	ATF6
chr1	161736172	G	722.304	ATF6
chr1	161736173	C	718.567	ATF6
chr1	161736174	C	720.648	ATF6
chr1	161736175	G	720.161	ATF6
chr1	161736176	G	719.804	ATF6
chr1	161736177	C	720.288	ATF6
chr1	161736178	A	713.228	ATF6
chr1	161736179	C	707.728	ATF6
chr1	161736180	C	706.126	ATF6
chr1	161736181	A	705.126	ATF6
chr1	161736182	T	699.344	ATF6
chr1	161736183	G	635.532	ATF6
chr1	161736184	G	636.484	ATF6
chr1	161736185	A	636.161	ATF6
chr1	161736186	G	637.272	ATF6
chr1	161736187	T	636.613	ATF6
chr1	161736188	C	636.382	ATF6
chr1	161736189	A	632.667	ATF6
chr1	161736190	C	631.879	ATF6
chr1	161736191	C	633.833	ATF6
chr1	161736192	T	631.323	ATF6
chr1	161736193	T	626.753	ATF6
chr1	161736194	T	634.747	ATF6
chr1	161736195	T	633.366	ATF6
chr1	161736196	A	631.608	ATF6
chr1	161736197	G	631.067	ATF6
chr1	161736198	C	632.591	ATF6
chr1	161736199	C	615.53	ATF6
chr1	161736200	C	615.874	ATF6
chr1	161736201	G	617.675	ATF6
chr1	161736202	G	615.847	ATF6
chr1	161736203	G	619.331	ATF6
chr1	161736204	A	615.876	ATF6
chr1	161736205	C	616.938	ATF6
chr1	161736206	T	616.46	ATF6
chr1	161736207	C	616.755	ATF6
chr1	161736208	T	475.358	ATF6
chr1	161736209	T	473.376	ATF6
chr1	161736210	T	475.989	ATF6
chr1	161736211	C	474.742	ATF6
chr1	161736212	A	471.226	ATF6
chr1	161736213	C	473.118	ATF6
chr1	161736214	A	472.858	ATF6
chr1	161736215	G	474.567	ATF6
chr1	161736216	G	473.078	ATF6
chr1	161736217	C	471.715	ATF6
chr1	161736218	T	474.062	ATF6
chr1	161736219	G	473.629	ATF6
chr1	161736220	G	474.828	ATF6
chr1	161736221	A	472.492	ATF6
chr1	161736222	T	467.392	ATF6
chr1	161736223	G	473.003	ATF6
chr1	161736224	A	467.702	ATF6
chr1	161736225	A	466.573	ATF6
chr1	161736226	G	471.823	ATF6
chr1	161736227	A	467.884	ATF6
chr1	161736228	T	459.487	ATF6
chr1	161736229	T	465.954	ATF6
chr1	161736230	G	459.839	ATF6
chr1	161736231	G	457.914	ATF6
chr1	161736232	G	458.051	ATF6
chr1	161736233	G	459.481	ATF6
chr1	161736234	T	459.922	ATF6
chr1	161736235	G	433.39	ATF6
chr1	161736236	A	430.723	ATF6
chr1	161736237	G	433.543	ATF6
chr1	161736238	T	432.414	ATF6
chr1	161736239	G	432.438	ATF6
chr1	161736240	G	430.858	ATF6
chr1	161736241	G	432.495	ATF6
chr1	161736242	A	430.285	ATF6
chr1	161736243	T	431.774	ATF6
chr1	161736244	C	431.772	ATF6
chr1	161736245	T	433.847	ATF6
chr1	161736246	G	434.032	ATF6
chr1	161736247	A	432.659	ATF6
chr1	161736248	G	433.871	ATF6
chr1	161736249	A	430.656	ATF6
chr1	161736250	A	424.626	ATF6
chr1	161736251	T	432.772	ATF6
chr1	161736252	G	433.336	ATF6
chr1	161748014	T	548.712	ATF6
chr1	161748015	T	550.728	ATF6
chr1	161748016	C	542.68	ATF6
chr1	161748017	T	543.425	ATF6
chr1	161748018	T	548.242	ATF6
chr1	161748019	T	546.599	ATF6
chr1	161748020	T	553.094	ATF6
chr1	161748021	C	544.481	ATF6
chr1	161748022	C	536.145	ATF6
chr1	161748023	T	543.282	ATF6
chr1	161748024	T	544.199	ATF6
chr1	161748025	T	551.304	ATF6
chr1	161748026	G	544.013	ATF6
chr1	161748027	T	554.194	ATF6
chr1	161748028	C	544.688	ATF6
chr1	161748029	C	540.387	ATF6
chr1	161748030	A	551.624	ATF6
chr1	161748031	A	546.395	ATF6
chr1	161748032	A	547.046	ATF6
chr1	161748033	G	542.554	ATF6
chr1	161748034	A	545.191	ATF6
chr1	161748035	T	548.833	ATF6
chr1	161748036	T	551.191	ATF6
chr1	161748037	C	546.47	ATF6
chr1	161748038	T	553.995	ATF6
chr1	161748039	G	552.204	ATF6
chr1	161748040	C	551.492	ATF6
chr1	161748041	T	555.731	ATF6
chr1	161748042	C	553.75	ATF6
chr1	161748043	T	551.059	ATF6
chr1	161748044	C	546.731	ATF6
chr1	161748045	T	552.801	ATF6
chr1	161748046	T	548.849	ATF6
chr1	161748047	T	553.519	ATF6
chr1	161748048	G	551.648	ATF6
chr1	161748049	C	549.591	ATF6
chr1	161748050	T	554.836	ATF6
chr1	161748051	G	553.562	ATF6
chr1	161748052	A	548.755	ATF6
chr1	161748053	A	548.134	ATF6
chr1	161748054	C	549.234	ATF6
chr1	161748055	T	554.938	ATF6
chr1	161748056	C	550.358	ATF6
chr1	161748057	G	548.879	ATF6
chr1	161748058	G	550.917	ATF6
chr1	161748059	T	554.788	ATF6
chr1	161748060	T	555.108	ATF6
chr1	161748061	A	554.672	ATF6
chr1	161748062	T	554.892	ATF6
chr1	161748063	T	554.046	ATF6
chr1	161748064	T	554.903	ATF6
chr1	161748065	C	553.441	ATF6
chr1	161748066	A	550.669	ATF6
chr1	161748067	C	549.444	ATF6
chr1	161748068	A	553.513	ATF6
chr1	161748069	G	553.683	ATF6
chr1	161748070	A	552.312	ATF6
chr1	161748071	C	550.997	ATF6
chr1	161748072	A	544.022	ATF6
chr1	161748073	C	550.825	ATF6
chr1	161748074	T	553.629	ATF6
chr1	161748075	G	553.532	ATF6
chr1	161748076	A	550.476	ATF6
chr1	161748077	T	555.331	ATF6
chr1	161748078	G	556.527	ATF6
chr1	161748079	A	556.599	ATF6
chr1	161748080	G	552.621	ATF6
chr1	161748081	C	550.212	ATF6
chr1	161748082	T	555.93	ATF6
chr1	161748083	G	552.425	ATF6
chr1	161748084	C	546.137	ATF6
chr1	161748085	A	550.363	ATF6
chr1	161748086	A	550.145	ATF6
chr1	161748087	T	557.901	ATF6
chr1	161748088	T	558.336	ATF6
chr1	161748089	G	550.349	ATF6
chr1	161748090	G	554.484	ATF6
chr1	161748091	A	551.481	ATF6
chr1	161748092	A	555.661	ATF6
chr1	161748093	G	550.081	ATF6
chr1	161748094	C	552.253	ATF6
chr1	161748095	A	557.562	ATF6
chr1	161748096	G	551.341	ATF6
chr1	161748097	C	548.304	ATF6
chr1	161748098	A	555.005	ATF6
chr1	161748099	A	550.36	ATF6
chr1	161748100	A	550.296	ATF6
chr1	161748101	T	556.387	ATF6
chr1	161748102	G	556.368	ATF6
chr1	161748103	A	553.704	ATF6
chr1	161748104	G	554.344	ATF6
chr1	161748105	A	551.621	ATF6
chr1	161748106	C	540.989	ATF6
chr1	161748107	G	553.339	ATF6
chr1	161748108	T	559.562	ATF6
chr1	161748109	A	554.535	ATF6
chr1	161748110	T	559.769	ATF6
chr1	161748111	G	554.355	ATF6
chr1	161748112	T	560.078	ATF6
chr1	161748113	A	553.618	ATF6
chr1	161748114	A	556.309	ATF6
chr1	161748115	G	554.452	ATF6
chr1	161748116	T	559.301	ATF6
chr1	161748117	A	552.433	ATF6
chr1	161748118	T	556.72	ATF6
chr1	161748119	T	556.995	ATF6
chr1	161748120	T	556.769	ATF6
chr1	161748121	A	552.763	ATF6
chr1	161748122	C	552.484	ATF6
chr1	161748123	T	405.516	ATF6
chr1	161748124	A	399.237	ATF6
chr1	161748125	A	400.769	ATF6
chr1	161748126	G	398.911	ATF6
chr1	161748127	G	400.777	ATF6
chr1	161748128	T	403.866	ATF6
chr1	161748129	T	404.153	ATF6
chr1	161748130	G	401.634	ATF6
chr1	161751682	T	470.056	ATF6
chr1	161751683	G	464.435	ATF6
chr1	161751684	C	462.718	ATF6
chr1	161751685	T	471.755	ATF6
chr1	161751686	G	467.702	ATF6
chr1	161751687	A	469.903	ATF6
chr1	161751688	T	466.785	ATF6
chr1	161751689	T	468.247	ATF6
chr1	161751690	T	469.395	ATF6
chr1	161751691	G	651.825	ATF6
chr1	161751692	A	658.495	ATF6
chr1	161751693	A	662.207	ATF6
chr1	161751694	A	666.694	ATF6
chr1	161751695	C	656.906	ATF6
chr1	161751696	C	658.812	ATF6
chr1	161751697	T	667.685	ATF6
chr1	161751698	A	670.656	ATF6
chr1	161751699	C	663.465	ATF6
chr1	161751700	A	669	ATF6
chr1	161751701	G	657.288	ATF6
chr1	161751702	G	657.987	ATF6
chr1	161751703	A	672.984	ATF6
chr1	161751704	A	668.669	ATF6
chr1	161751705	A	670.836	ATF6
chr1	161751706	A	639.777	ATF6
chr1	161751707	C	660.435	ATF6
chr1	161751708	A	669.078	ATF6
chr1	161751709	A	662.884	ATF6
chr1	161751710	T	658.903	ATF6
chr1	161751711	T	660.761	ATF6
chr1	161751712	T	664.809	ATF6
chr1	161751713	T	669.167	ATF6
chr1	161751714	G	659.591	ATF6
chr1	161751715	A	662.64	ATF6
chr1	161751716	T	670.511	ATF6
chr1	161751717	A	702.594	ATF6
chr1	161751718	A	699.989	ATF6
chr1	161751719	T	703.113	ATF6
chr1	161751720	C	683.839	ATF6
chr1	161751721	T	702.562	ATF6
chr1	161751722	T	699.957	ATF6
chr1	161751723	G	694.056	ATF6
chr1	161751724	A	700.747	ATF6
chr1	161751725	T	698.796	ATF6
chr1	161751726	T	708.151	ATF6
chr1	161751727	T	714.191	ATF6
chr1	161751728	T	714.159	ATF6
chr1	161751729	G	697.871	ATF6
chr1	161751730	A	706.151	ATF6
chr1	161751731	T	709.481	ATF6
chr1	161751732	T	709.995	ATF6
chr1	161751733	T	713.823	ATF6
chr1	161751734	G	694.25	ATF6
chr1	161751735	G	682.376	ATF6
chr1	161751736	A	710.422	ATF6
chr1	161751737	T	709.038	ATF6
chr1	161751738	T	707.925	ATF6
chr1	161751739	T	714.099	ATF6
chr1	161751740	G	697.597	ATF6
chr1	161751741	A	702.145	ATF6
chr1	161751742	T	712.551	ATF6
chr1	161751743	G	697.906	ATF6
chr1	161751744	C	686.992	ATF6
chr1	161751745	C	677.137	ATF6
chr1	161751746	T	700.011	ATF6
chr1	161751747	T	698.788	ATF6
chr1	161751748	G	710	ATF6
chr1	161751749	G	705.409	ATF6
chr1	161751750	G	710.626	ATF6
chr1	161751751	A	716.384	ATF6
chr1	161751752	G	712.543	ATF6
chr1	161751753	T	713.734	ATF6
chr1	161751754	C	711.368	ATF6
chr1	161751755	A	715.855	ATF6
chr1	161751756	G	711.288	ATF6
chr1	161751757	A	712.21	ATF6
chr1	161751758	C	709.613	ATF6
chr1	161751759	A	711.72	ATF6
chr1	161751760	T	705.581	ATF6
chr1	161751761	T	711.54	ATF6
chr1	161751762	T	715.745	ATF6
chr1	161751763	G	710.102	ATF6
chr1	161751764	G	702.599	ATF6
chr1	161751765	G	709.161	ATF6
chr1	161751766	A	715.293	ATF6
chr1	161751767	C	710.444	ATF6
chr1	161751768	A	715.435	ATF6
chr1	161751769	T	712.312	ATF6
chr1	161751770	C	711.255	ATF6
chr1	161751771	A	714.909	ATF6
chr1	161751772	A	712.761	ATF6
chr1	161751773	C	695.358	ATF6
chr1	161751774	A	696.538	ATF6
chr1	161751775	A	693.325	ATF6
chr1	161751776	C	687.309	ATF6
chr1	161751777	C	692.132	ATF6
chr1	161751778	A	695.772	ATF6
chr1	161751779	A	690.36	ATF6
chr1	161751780	A	689.215	ATF6
chr1	161751781	T	646.18	ATF6
chr1	161751782	C	689.613	ATF6
chr1	161751783	T	473.497	ATF6
chr1	161751784	G	470.527	ATF6
chr1	161751785	T	474.212	ATF6
chr1	161751786	A	470.28	ATF6
chr1	161751787	C	466.954	ATF6
chr1	161751788	A	470.645	ATF6
chr1	161751789	G	467.505	ATF6
chr1	161751790	G	465.32	ATF6
chr1	161751791	T	471.441	ATF6
chr1	161751792	A	458.64	ATF6
chr1	161751793	A	461.968	ATF6
chr1	161751794	T	468.489	ATF6
chr1	161751795	T	470.379	ATF6
chr1	161751796	A	469.774	ATF6
chr1	161751797	T	473.957	ATF6
chr1	161751798	G	468.172	ATF6
chr1	161751799	T	473.788	ATF6
chr1	161751800	G	470.038	ATF6
chr1	161751801	T	473.444	ATF6
chr1	161751802	T	474.347	ATF6
chr1	161751803	T	475.223	ATF6
chr1	161751804	C	467.954	ATF6
chr1	161751805	A	463.906	ATF6
chr1	161751806	C	460.169	ATF6
chr1	161751807	T	466.796	ATF6
chr1	161751808	G	456.457	ATF6
chr1	161751809	G	460.495	ATF6
chr1	161753760	C	374.992	ATF6
chr1	161753761	T	382.737	ATF6
chr1	161753762	T	369.774	ATF6
chr1	161753763	T	385.699	ATF6
chr1	161753764	C	380.043	ATF6
chr1	161753765	C	374.949	ATF6
chr1	161753766	T	386.035	ATF6
chr1	161753767	C	382.68	ATF6
chr1	161753768	C	376.712	ATF6
chr1	161753769	A	383.995	ATF6
chr1	161753770	T	631.478	ATF6
chr1	161753771	G	635.452	ATF6
chr1	161753772	T	641.508	ATF6
chr1	161753773	T	642.965	ATF6
chr1	161753774	T	648.089	ATF6
chr1	161753775	T	657.745	ATF6
chr1	161753776	C	662.301	ATF6
chr1	161753777	C	657.384	ATF6
chr1	161753778	A	711.957	ATF6
chr1	161753779	G	704.231	ATF6
chr1	161753780	T	697.71	ATF6
chr1	161753781	T	708.207	ATF6
chr1	161753782	A	709.067	ATF6
chr1	161753783	A	705.035	ATF6
chr1	161753784	A	696.532	ATF6
chr1	161753785	G	696.659	ATF6
chr1	161753786	A	702.054	ATF6
chr1	161753787	T	699.728	ATF6
chr1	161753788	A	708.124	ATF6
chr1	161753789	T	703.013	ATF6
chr1	161753790	T	703.038	ATF6
chr1	161753791	A	705.825	ATF6
chr1	161753792	A	709.191	ATF6
chr1	161753793	G	691.925	ATF6
chr1	161753794	G	694.005	ATF6
chr1	161753795	C	707.594	ATF6
chr1	161753796	A	919.024	ATF6
chr1	161753797	G	902.532	ATF6
chr1	161753798	A	911.992	ATF6
chr1	161753799	A	916.253	ATF6
chr1	161753800	C	910.605	ATF6
chr1	161753801	C	910.398	ATF6
chr1	161753802	T	911.038	ATF6
chr1	161753803	C	915.414	ATF6
chr1	161753804	A	916.401	ATF6
chr1	161753805	G	906.116	ATF6
chr1	161753806	C	910.177	ATF6
chr1	161753807	C	932.011	ATF6
chr1	161753808	A	932.578	ATF6
chr1	161753809	C	933.774	ATF6
chr1	161753810	T	924.89	ATF6
chr1	161753811	T	922.949	ATF6
chr1	161753812	T	934.207	ATF6
chr1	161753813	C	933.586	ATF6
chr1	161753814	T	937.411	ATF6
chr1	161753815	C	934.664	ATF6
chr1	161753816	C	932.355	ATF6
chr1	161753817	A	934.137	ATF6
chr1	161753818	G	926.79	ATF6
chr1	161753819	C	931.694	ATF6
chr1	161753820	C	934.194	ATF6
chr1	161753821	T	933.548	ATF6
chr1	161753822	C	934.903	ATF6
chr1	161753823	C	930.363	ATF6
chr1	161753824	T	930.653	ATF6
chr1	161753825	C	934.954	ATF6
chr1	161753826	A	931.274	ATF6
chr1	161753827	A	930.981	ATF6
chr1	161753828	G	920.293	ATF6
chr1	161753829	T	917.801	ATF6
chr1	161753830	T	927.444	ATF6
chr1	161753831	A	928.707	ATF6
chr1	161753832	T	925.71	ATF6
chr1	161753833	T	932.925	ATF6
chr1	161753834	C	934.11	ATF6
chr1	161753835	A	936.04	ATF6
chr1	161753836	G	932.97	ATF6
chr1	161753837	T	934.054	ATF6
chr1	161753838	C	931.836	ATF6
chr1	161753839	T	937.212	ATF6
chr1	161753840	C	935.96	ATF6
chr1	161753841	G	929.68	ATF6
chr1	161753842	T	934.301	ATF6
chr1	161753843	C	935.675	ATF6
chr1	161753844	T	937.452	ATF6
chr1	161753845	C	935.019	ATF6
chr1	161753846	C	933.995	ATF6
chr1	161753847	T	934.828	ATF6
chr1	161753848	C	937.772	ATF6
chr1	161753849	G	931.349	ATF6
chr1	161753850	G	933.065	ATF6
chr1	161753851	T	934.151	ATF6
chr1	161753852	C	938.376	ATF6
chr1	161753853	A	933.368	ATF6
chr1	161753854	G	935.793	ATF6
chr1	161753855	T	931.059	ATF6
chr1	161753856	G	933.817	ATF6
chr1	161753857	G	933.14	ATF6
chr1	161753858	A	924.508	ATF6
chr1	161753859	C	918.32	ATF6
chr1	161753860	T	918.629	ATF6
chr1	161753861	C	921.863	ATF6
chr1	161753862	T	920.04	ATF6
chr1	161753863	T	918.202	ATF6
chr1	161753864	A	923.191	ATF6
chr1	161753865	T	914.285	ATF6
chr1	161753866	T	922.398	ATF6
chr1	161753867	C	920.817	ATF6
chr1	161753868	T	925.204	ATF6
chr1	161753869	T	923.121	ATF6
chr1	161753870	C	924.935	ATF6
chr1	161753871	A	785.815	ATF6
chr1	161753872	A	782.062	ATF6
chr1	161753873	C	784.847	ATF6
chr1	161753874	T	786.726	ATF6
chr1	161753875	C	786.484	ATF6
chr1	161753876	A	781.444	ATF6
chr1	161753877	G	781.438	ATF6
chr1	161753878	C	783.508	ATF6
chr1	161753879	A	781.065	ATF6
chr1	161753880	T	781.694	ATF6
chr1	161753881	G	779.96	ATF6
chr1	161753882	T	739.825	ATF6
chr1	161753883	T	757.242	ATF6
chr1	161753884	C	749.32	ATF6
chr1	161753885	C	751.753	ATF6
chr1	161753886	T	754.089	ATF6
chr1	161753887	G	752.382	ATF6
chr1	161753888	T	748.003	ATF6
chr1	161753889	G	736.03	ATF6
chr1	161753890	A	733.93	ATF6
chr1	161753891	G	578.976	ATF6
chr1	161753892	T	575.204	ATF6
chr1	161753893	A	579.933	ATF6
chr1	161753894	G	575.527	ATF6
chr1	161753895	C	573.142	ATF6
chr1	161753896	C	576.231	ATF6
chr1	161753897	A	577.626	ATF6
chr1	161753898	G	577.422	ATF6
chr1	161753899	T	575.016	ATF6
chr1	161753900	C	570.462	ATF6
chr1	161753901	T	577.664	ATF6
chr1	161753902	T	570.444	ATF6
chr1	161753903	T	580.113	ATF6
chr1	161753904	T	580.836	ATF6
chr1	161753905	A	579.656	ATF6
chr1	161753906	C	576.616	ATF6
chr1	161761178	T	495.661	ATF6
chr1	161761179	T	497.18	ATF6
chr1	161761180	G	483.296	ATF6
chr1	161761181	T	496.788	ATF6
chr1	161761182	T	492.11	ATF6
chr1	161761183	T	491.879	ATF6
chr1	161761184	T	492.336	ATF6
chr1	161761185	T	496.683	ATF6
chr1	161761186	A	498.492	ATF6
chr1	161761187	T	492.371	ATF6
chr1	161761188	T	495.866	ATF6
chr1	161761189	A	498.118	ATF6
chr1	161761190	T	496.728	ATF6
chr1	161761191	G	474.632	ATF6
chr1	161761192	C	483.726	ATF6
chr1	161761193	T	497.551	ATF6
chr1	161761194	A	497.78	ATF6
chr1	161761195	C	493.473	ATF6
chr1	161761196	A	497.941	ATF6
chr1	161761197	G	489.097	ATF6
chr1	161761198	G	482.132	ATF6
chr1	161761199	A	499.121	ATF6
chr1	161761200	G	585.425	ATF6
chr1	161761201	G	581.062	ATF6
chr1	161761202	A	592.341	ATF6
chr1	161761203	G	588.126	ATF6
chr1	161761204	T	584.952	ATF6
chr1	161761205	T	597.137	ATF6
chr1	161761206	G	612.339	ATF6
chr1	161761207	G	615.382	ATF6
chr1	161761208	A	629.841	ATF6
chr1	161761209	T	620.53	ATF6
chr1	161761210	T	624.806	ATF6
chr1	161761211	T	631.817	ATF6
chr1	161761212	G	628.747	ATF6
chr1	161761213	T	631.683	ATF6
chr1	161761214	C	620.269	ATF6
chr1	161761215	T	625.707	ATF6
chr1	161761216	T	632.444	ATF6
chr1	161761217	C	626.957	ATF6
chr1	161761218	T	629.737	ATF6
chr1	161761219	A	636.938	ATF6
chr1	161761220	G	624.914	ATF6
chr1	161761221	T	623.798	ATF6
chr1	161761222	T	634.094	ATF6
chr1	161761223	C	632.019	ATF6
chr1	161761224	T	1034.95	ATF6
chr1	161761225	C	1034.47	ATF6
chr1	161761226	A	1039.06	ATF6
chr1	161761227	G	1028.39	ATF6
chr1	161761228	A	1030.26	ATF6
chr1	161761229	T	1026.74	ATF6
chr1	161761230	G	1028.31	ATF6
chr1	161761231	T	1034.07	ATF6
chr1	161761232	C	1033.4	ATF6
chr1	161761233	T	1035.44	ATF6
chr1	161761234	C	1034.6	ATF6
chr1	161761235	C	1026.53	ATF6
chr1	161761236	C	1028.2	ATF6
chr1	161761237	C	1030.94	ATF6
chr1	161761238	T	1027.1	ATF6
chr1	161761239	T	1009.06	ATF6
chr1	161761240	T	1033.87	ATF6
chr1	161761241	C	1029.13	ATF6
chr1	161761242	C	1023.89	ATF6
chr1	161761243	T	1021.51	ATF6
chr1	161761244	T	1021.01	ATF6
chr1	161761245	A	1030.88	ATF6
chr1	161761246	T	1025.03	ATF6
chr1	161761247	A	1023.99	ATF6
chr1	161761248	T	1028.62	ATF6
chr1	161761249	G	1027.45	ATF6
chr1	161761250	G	1024.48	ATF6
chr1	161761251	T	1035.49	ATF6
chr1	161761252	G	1033.51	ATF6
chr1	161761253	A	1039.27	ATF6
chr1	161761254	A	1038.38	ATF6
chr1	161761255	A	1037.18	ATF6
chr1	161761256	A	1022.33	ATF6
chr1	161761257	C	1029.42	ATF6
chr1	161761258	T	1036.95	ATF6
chr1	161761259	C	1029.59	ATF6
chr1	161761260	T	1035.23	ATF6
chr1	161761261	A	1032.73	ATF6
chr1	161761262	A	1026.48	ATF6
chr1	161761263	T	1012.9	ATF6
chr1	161761264	A	1033.18	ATF6
chr1	161761265	G	1020.31	ATF6
chr1	161761266	T	1032.4	ATF6
chr1	161761267	C	1032.15	ATF6
chr1	161761268	T	1032.8	ATF6
chr1	161761269	C	1034.47	ATF6
chr1	161761270	T	1029.89	ATF6
chr1	161761271	C	1033.09	ATF6
chr1	161761272	T	1020.07	ATF6
chr1	161761273	T	1029.32	ATF6
chr1	161761274	C	1032.73	ATF6
chr1	161761275	A	1032.75	ATF6
chr1	161761276	G	1026.6	ATF6
chr1	161761277	C	1029.68	ATF6
chr1	161761278	G	1027.82	ATF6
chr1	161761279	G	1030.05	ATF6
chr1	161761280	A	1038.77	ATF6
chr1	161761281	G	1028.48	ATF6
chr1	161761282	C	1028.78	ATF6
chr1	161761283	C	1032.95	ATF6
chr1	161761284	A	1023.03	ATF6
chr1	161761285	C	1034.19	ATF6
chr1	161761286	T	1028.28	ATF6
chr1	161761287	G	1027.87	ATF6
chr1	161761288	A	1029.49	ATF6
chr1	161761289	A	1034.84	ATF6
chr1	161761290	G	1023.25	ATF6
chr1	161761291	G	1025.72	ATF6
chr1	161761292	A	1036.34	ATF6
chr1	161761293	A	1019.16	ATF6
chr1	161761294	G	1025.26	ATF6
chr1	161761295	A	1033.88	ATF6
chr1	161761296	T	1036.74	ATF6
chr1	161761297	A	1035.15	ATF6
chr1	161761298	A	1035.42	ATF6
chr1	161761299	G	977.366	ATF6
chr1	161761300	C	1029.74	ATF6
chr1	161761301	C	1031.56	ATF6
chr1	161761302	T	1035.44	ATF6
chr1	161761303	G	1031.84	ATF6
chr1	161761304	T	1032.45	ATF6
chr1	161761305	C	1033.49	ATF6
chr1	161761306	A	1031.64	ATF6
chr1	161761307	C	994.427	ATF6
chr1	161761308	T	992.234	ATF6
chr1	161761309	G	989.47	ATF6
chr1	161761310	G	986.293	ATF6
chr1	161761311	T	995.03	ATF6
chr1	161761312	C	976.137	ATF6
chr1	161761313	C	972.406	ATF6
chr1	161761314	T	987.46	ATF6
chr1	161761315	A	989.194	ATF6
chr1	161761316	G	976.078	ATF6
chr1	161761317	G	975.527	ATF6
chr1	161761318	A	991.175	ATF6
chr1	161761319	A	941.696	ATF6
chr1	161761320	C	984.597	ATF6
chr1	161761321	A	986.14	ATF6
chr1	161761322	A	978.522	ATF6
chr1	161761323	G	967.347	ATF6
chr1	161761324	A	668.272	ATF6
chr1	161761325	C	666.239	ATF6
chr1	161761326	T	663.454	ATF6
chr1	161761327	G	648.043	ATF6
chr1	161761328	G	632.815	ATF6
chr1	161761329	T	631.97	ATF6
chr1	161761330	A	612.782	ATF6
chr1	161761331	T	631.798	ATF6
chr1	161761332	T	631.938	ATF6
chr1	161761333	A	633.363	ATF6
chr1	161761334	C	627.024	ATF6
chr1	161761335	T	632.984	ATF6
chr1	161761336	C	624.476	ATF6
chr1	161761337	T	635.5	ATF6
chr1	161761338	A	635.339	ATF6
chr1	161761339	T	637.019	ATF6
chr1	161761340	C	632.825	ATF6
chr1	161761341	T	638.925	ATF6
chr1	161761342	C	619.704	ATF6
chr1	161761343	C	627.371	ATF6
chr1	161761344	T	636.376	ATF6
chr1	161761345	A	633.785	ATF6
chr1	161761346	A	628.282	ATF6
chr1	161761347	C	626.341	ATF6
chr1	161761894	T	226.427	ATF6
chr1	161761895	T	224.806	ATF6
chr1	161761896	T	227.632	ATF6
chr1	161761897	G	226.927	ATF6
chr1	161761898	T	228.812	ATF6
chr1	161761899	C	225.89	ATF6
chr1	161761900	T	229.102	ATF6
chr1	161761901	G	226.559	ATF6
chr1	161761902	G	224.868	ATF6
chr1	161761903	T	227.973	ATF6
chr1	161761904	T	227.925	ATF6
chr1	161761905	T	228.962	ATF6
chr1	161761906	T	228.874	ATF6
chr1	161761907	T	230.586	ATF6
chr1	161761908	C	229.796	ATF6
chr1	161761909	T	233.339	ATF6
chr1	161761910	C	228.785	ATF6
chr1	161761911	C	229.441	ATF6
chr1	161761912	A	232.142	ATF6
chr1	161761913	G	231.134	ATF6
chr1	161761914	A	233.516	ATF6
chr1	161761915	A	221.038	ATF6
chr1	161761916	A	232.167	ATF6
chr1	161761917	A	232.731	ATF6
chr1	161761918	T	233.355	ATF6
chr1	161761919	G	230.54	ATF6
chr1	161761920	G	228.86	ATF6
chr1	161761921	A	233.043	ATF6
chr1	161761922	C	230.798	ATF6
chr1	161761923	T	232.699	ATF6
chr1	161761924	G	232.554	ATF6
chr1	161761925	A	231.672	ATF6
chr1	161761926	C	231.376	ATF6
chr1	161761927	T	298.374	ATF6
chr1	161761928	C	296.315	ATF6
chr1	161761929	C	302.653	ATF6
chr1	161761930	A	314.237	ATF6
chr1	161761931	A	313.487	ATF6
chr1	161761932	A	314.059	ATF6
chr1	161761933	G	319.266	ATF6
chr1	161761934	A	319.121	ATF6
chr1	161761935	A	322.167	ATF6
chr1	161761936	A	322.212	ATF6
chr1	161761937	A	321.105	ATF6
chr1	161761938	A	320.694	ATF6
chr1	161761939	A	320.793	ATF6
chr1	161761940	A	320.317	ATF6
chr1	161761941	T	320.804	ATF6
chr1	161761942	T	322.591	ATF6
chr1	161761943	C	321.777	ATF6
chr1	161761944	A	321.207	ATF6
chr1	161761945	G	319.43	ATF6
chr1	161761946	G	316.804	ATF6
chr1	161761947	T	319.75	ATF6
chr1	161761948	G	318.957	ATF6
chr1	161761949	A	318.323	ATF6
chr1	161761950	A	311.57	ATF6
chr1	161761951	T	317.957	ATF6
chr1	161761952	T	394.487	ATF6
chr1	161761953	C	396.849	ATF6
chr1	161761954	A	404.648	ATF6
chr1	161761955	A	407.024	ATF6
chr1	161761956	A	402.266	ATF6
chr1	161761957	A	400.129	ATF6
chr1	161761958	C	415.339	ATF6
chr1	161761959	C	415.602	ATF6
chr1	161761960	T	417.801	ATF6
chr1	161761961	T	416.995	ATF6
chr1	161761962	C	417.495	ATF6
chr1	161761963	A	418.478	ATF6
chr1	161761964	A	416.86	ATF6
chr1	161761965	T	412.231	ATF6
chr1	161761966	T	416.352	ATF6
chr1	161761967	C	417.919	ATF6
chr1	161761968	A	419.777	ATF6
chr1	161761969	G	417.161	ATF6
chr1	161761970	C	416.64	ATF6
chr1	161761971	C	414.987	ATF6
chr1	161761972	C	416.839	ATF6
chr1	161761973	A	418.855	ATF6
chr1	161761974	A	420.242	ATF6
chr1	161761975	G	423.226	ATF6
chr1	161761976	C	449.855	ATF6
chr1	161761977	C	519.863	ATF6
chr1	161761978	T	524.737	ATF6
chr1	161761979	T	522.586	ATF6
chr1	161761980	T	527.876	ATF6
chr1	161761981	A	530.422	ATF6
chr1	161761982	T	517.301	ATF6
chr1	161761983	T	552.212	ATF6
chr1	161761984	G	550.272	ATF6
chr1	161761985	C	549.651	ATF6
chr1	161761986	T	549.086	ATF6
chr1	161761987	T	552.737	ATF6
chr1	161761988	C	550.341	ATF6
chr1	161761989	C	551.212	ATF6
chr1	161761990	A	552.93	ATF6
chr1	161761991	G	550.82	ATF6
chr1	161761992	C	552.21	ATF6
chr1	161761993	A	555.253	ATF6
chr1	161761994	G	552.272	ATF6
chr1	161761995	C	555.11	ATF6
chr1	161761996	A	815.371	ATF6
chr1	161761997	C	804.761	ATF6
chr1	161761998	C	831.204	ATF6
chr1	161761999	C	864.32	ATF6
chr1	161762000	A	915.828	ATF6
chr1	161762001	A	915.159	ATF6
chr1	161762002	G	903.051	ATF6
chr1	161762003	A	919.382	ATF6
chr1	161762004	C	918.454	ATF6
chr1	161762005	T	916.984	ATF6
chr1	161762006	C	918.667	ATF6
chr1	161762007	A	921.11	ATF6
chr1	161762008	A	915.78	ATF6
chr1	161762009	A	887.497	ATF6
chr1	161762010	C	917.809	ATF6
chr1	161762011	A	920.387	ATF6
chr1	161762012	A	913.906	ATF6
chr1	161762013	A	908.868	ATF6
chr1	161762014	C	911.653	ATF6
chr1	161762015	T	907.844	ATF6
chr1	161762016	C	907.39	ATF6
chr1	161762017	C	907.328	ATF6
chr1	161762018	A	907.763	ATF6
chr1	161762019	G	904.468	ATF6
chr1	161762020	T	904.438	ATF6
chr1	161762021	G	815.879	ATF6
chr1	161762022	T	928.03	ATF6
chr1	161762023	T	932.632	ATF6
chr1	161762024	C	931.306	ATF6
chr1	161762025	C	930.788	ATF6
chr1	161762026	A	936.462	ATF6
chr1	161762027	G	930.059	ATF6
chr1	161762028	C	932.476	ATF6
chr1	161762029	A	935.833	ATF6
chr1	161762030	A	928.156	ATF6
chr1	161762031	A	934.188	ATF6
chr1	161762032	A	932.987	ATF6
chr1	161762033	A	912.645	ATF6
chr1	161762034	C	931.478	ATF6
chr1	161762035	C	927.659	ATF6
chr1	161762036	A	933.726	ATF6
chr1	161762037	T	917.366	ATF6
chr1	161762038	C	927.914	ATF6
chr1	161762039	A	906.046	ATF6
chr1	161762040	T	867.161	ATF6
chr1	161762041	T	865.368	ATF6
chr1	161762042	A	872.323	ATF6
chr1	161762043	T	867.366	ATF6
chr1	161762044	T	867.538	ATF6
chr1	161762045	C	871.699	ATF6
chr1	161762046	A	853.25	ATF6
chr1	161762047	G	838.726	ATF6
chr1	161762048	A	850.457	ATF6
chr1	161762049	C	851.368	ATF6
chr1	161762050	A	846.532	ATF6
chr1	161762051	G	843.379	ATF6
chr1	161762052	T	836.132	ATF6
chr1	161762053	A	850.414	ATF6
chr1	161762054	C	848.941	ATF6
chr1	161762055	C	848.653	ATF6
chr1	161762056	A	851.419	ATF6
chr1	161762057	A	846.484	ATF6
chr1	161762058	C	851.247	ATF6
chr1	161762059	G	838.669	ATF6
chr1	161762060	C	846.642	ATF6
chr1	161762061	T	822.419	ATF6
chr1	161762062	T	805.699	ATF6
chr1	161762063	A	800.169	ATF6
chr1	161762064	T	794.247	ATF6
chr1	161762065	G	788.702	ATF6
chr1	161762066	C	791.196	ATF6
chr1	161762067	C	792.645	ATF6
chr1	161762068	A	790.403	ATF6
chr1	161762069	T	786.772	ATF6
chr1	161762070	T	788.828	ATF6
chr1	161762071	G	692.417	ATF6
chr1	161762072	G	690.989	ATF6
chr1	161762073	C	697.226	ATF6
chr1	161762074	A	696.887	ATF6
chr1	161762075	A	689.677	ATF6
chr1	161762076	A	697.148	ATF6
chr1	161762077	G	692.148	ATF6
chr1	161762078	C	697.387	ATF6
chr1	161762079	A	699.422	ATF6
chr1	161762080	G	694.734	ATF6
chr1	161762081	C	696.82	ATF6
chr1	161762082	A	698.468	ATF6
chr1	161762083	A	688.777	ATF6
chr1	161762084	C	695.153	ATF6
chr1	161762085	C	693.957	ATF6
chr1	161762086	A	683.839	ATF6
chr1	161762087	A	660.575	ATF6
chr1	161762088	T	665.61	ATF6
chr1	161762089	T	642.669	ATF6
chr1	161762090	A	632.815	ATF6
chr1	161762091	T	648.296	ATF6
chr1	161762092	C	651.148	ATF6
chr1	161762093	A	647.046	ATF6
chr1	161762094	G	644.341	ATF6
chr1	161762095	T	638.18	ATF6
chr1	161762096	T	591.933	ATF6
chr1	161762097	T	599.707	ATF6
chr1	161762098	A	602.513	ATF6
chr1	161762099	C	601.32	ATF6
chr1	161762100	A	603.621	ATF6
chr1	161762101	A	600.503	ATF6
chr1	161762102	C	599.272	ATF6
chr1	161762103	C	598.083	ATF6
chr1	161762104	T	596.212	ATF6
chr1	161762105	G	594.478	ATF6
chr1	161762106	C	600.433	ATF6
chr1	161762107	A	601.591	ATF6
chr1	161762108	C	600.661	ATF6
chr1	161762109	C	597.097	ATF6
chr1	161762110	C	600.39	ATF6
chr1	161762111	A	559.981	ATF6
chr1	161762112	C	519.836	ATF6
chr1	161762113	T	507.438	ATF6
chr1	161762114	A	489.333	ATF6
chr1	161762115	A	478.21	ATF6
chr1	161762116	A	492.952	ATF6
chr1	161762117	G	505.207	ATF6
chr1	161762118	G	507.876	ATF6
chr1	161762119	T	506.935	ATF6
chr1	161762120	A	509.148	ATF6
chr1	161762121	C	504.884	ATF6
chr1	161762122	C	509.156	ATF6
chr1	161762123	T	511.177	ATF6
chr1	161762124	G	512.699	ATF6
chr1	161762125	A	511.828	ATF6
chr1	161762126	G	509.524	ATF6
chr1	161762127	C	506.968	ATF6
chr1	161762128	A	511.567	ATF6
chr1	161762129	G	509.866	ATF6
chr1	161762130	A	508.53	ATF6
chr1	161762131	A	503.331	ATF6
chr1	161762132	T	511.392	ATF6
chr1	161762133	T	513.403	ATF6
chr1	161762134	T	514.075	ATF6
chr1	161762135	A	503.833	ATF6
chr1	161762136	A	508.855	ATF6
chr1	161762137	G	508.374	ATF6
chr1	161771822	T	592.145	ATF6
chr1	161771823	T	594.452	ATF6
chr1	161771824	T	597.035	ATF6
chr1	161771825	T	602.831	ATF6
chr1	161771826	C	598.691	ATF6
chr1	161771827	T	603.032	ATF6
chr1	161771828	T	598.022	ATF6
chr1	161771829	T	600.285	ATF6
chr1	161771830	T	599.645	ATF6
chr1	161771831	T	598.309	ATF6
chr1	161771832	T	601.632	ATF6
chr1	161771833	C	600.965	ATF6
chr1	161771834	T	603.487	ATF6
chr1	161771835	A	602.234	ATF6
chr1	161771836	A	589.102	ATF6
chr1	161771837	C	600.86	ATF6
chr1	161771838	G	585.089	ATF6
chr1	161771839	C	602.199	ATF6
chr1	161771840	A	602.616	ATF6
chr1	161771841	G	601.29	ATF6
chr1	161771842	G	600.702	ATF6
chr1	161771843	C	602.86	ATF6
chr1	161771844	C	603.903	ATF6
chr1	161771845	A	603.53	ATF6
chr1	161771846	G	602.849	ATF6
chr1	161771847	A	598.989	ATF6
chr1	161771848	C	603.637	ATF6
chr1	161771849	G	600.468	ATF6
chr1	161771850	G	600.575	ATF6
chr1	161771851	T	598.065	ATF6
chr1	161771852	T	601.261	ATF6
chr1	161771853	T	599.659	ATF6
chr1	161771854	T	604.86	ATF6
chr1	161771855	G	602.331	ATF6
chr1	161771856	C	601.207	ATF6
chr1	161771857	T	602.766	ATF6
chr1	161771858	G	604.03	ATF6
chr1	161771859	T	604.363	ATF6
chr1	161771860	C	605.156	ATF6
chr1	161771861	T	605.57	ATF6
chr1	161771862	C	610.597	ATF6
chr1	161771863	A	608.005	ATF6
chr1	161771864	G	609.629	ATF6
chr1	161771865	C	609.32	ATF6
chr1	161771866	C	609.312	ATF6
chr1	161771867	T	611.858	ATF6
chr1	161771868	A	603.976	ATF6
chr1	161771869	C	608.809	ATF6
chr1	161771870	T	610.949	ATF6
chr1	161771871	G	610.03	ATF6
chr1	161771872	T	608.927	ATF6
chr1	161771873	G	609.374	ATF6
chr1	161771874	G	608.495	ATF6
chr1	161771875	T	611.634	ATF6
chr1	161771876	A	618.032	ATF6
chr1	161771877	C	653.457	ATF6
chr1	161771878	A	658.022	ATF6
chr1	161771879	A	656.376	ATF6
chr1	161771880	C	746.737	ATF6
chr1	161771881	T	744.914	ATF6
chr1	161771882	T	744.898	ATF6
chr1	161771883	C	748.433	ATF6
chr1	161771884	A	738.68	ATF6
chr1	161771885	A	735.344	ATF6
chr1	161771886	G	741.831	ATF6
chr1	161771887	C	747.298	ATF6
chr1	161771888	A	754.882	ATF6
chr1	161771889	C	753.325	ATF6
chr1	161771890	C	755.925	ATF6
chr1	161771891	T	755.099	ATF6
chr1	161771892	G	755.763	ATF6
chr1	161771893	G	757.909	ATF6
chr1	161771894	A	758.274	ATF6
chr1	161771895	G	757.96	ATF6
chr1	161771896	T	752.513	ATF6
chr1	161771897	T	754.422	ATF6
chr1	161771898	C	750.86	ATF6
chr1	161771899	T	759.753	ATF6
chr1	161771900	G	758.148	ATF6
chr1	161771901	C	816.266	ATF6
chr1	161771902	C	814.874	ATF6
chr1	161771903	C	818.414	ATF6
chr1	161771904	T	817.884	ATF6
chr1	161771905	C	817.944	ATF6
chr1	161771906	T	819.185	ATF6
chr1	161771907	G	818.46	ATF6
chr1	161771908	C	818.124	ATF6
chr1	161771909	T	820.863	ATF6
chr1	161771910	C	818.844	ATF6
chr1	161771911	A	819.247	ATF6
chr1	161771912	G	817.71	ATF6
chr1	161771913	C	815.753	ATF6
chr1	161771914	C	818.29	ATF6
chr1	161771915	A	791.503	ATF6
chr1	161771916	G	808.777	ATF6
chr1	161771917	T	812.656	ATF6
chr1	161771918	C	802.696	ATF6
chr1	161771919	C	806.258	ATF6
chr1	161771920	T	805.247	ATF6
chr1	161771921	T	810.03	ATF6
chr1	161771922	G	809.927	ATF6
chr1	161771923	C	807.32	ATF6
chr1	161771924	T	812.013	ATF6
chr1	161771925	G	812.519	ATF6
chr1	161771926	T	792.669	ATF6
chr1	161771927	T	812.309	ATF6
chr1	161771928	G	684.099	ATF6
chr1	161771929	C	684.078	ATF6
chr1	161771930	T	692.704	ATF6
chr1	161771931	G	703.661	ATF6
chr1	161771932	G	798	ATF6
chr1	161771933	G	798.194	ATF6
chr1	161771934	G	796.707	ATF6
chr1	161771935	G	799.973	ATF6
chr1	161771936	A	800.978	ATF6
chr1	161771937	G	801.156	ATF6
chr1	161771938	T	801.237	ATF6
chr1	161771939	C	799.005	ATF6
chr1	161771940	A	800.503	ATF6
chr1	161771941	C	798.699	ATF6
chr1	161771942	A	798.083	ATF6
chr1	161771943	C	792.441	ATF6
chr1	161771944	A	774.901	ATF6
chr1	161771945	G	770.632	ATF6
chr1	161771946	C	769.868	ATF6
chr1	161771947	T	773.637	ATF6
chr1	161771948	C	767.957	ATF6
chr1	161771949	C	765.699	ATF6
chr1	161771950	C	767.723	ATF6
chr1	161771951	T	805.941	ATF6
chr1	161771952	A	800.384	ATF6
chr1	161771953	A	693.578	ATF6
chr1	161771954	T	711.29	ATF6
chr1	161771955	C	710.282	ATF6
chr1	161771956	A	697.906	ATF6
chr1	161771957	C	707.03	ATF6
chr1	161771958	G	708.161	ATF6
chr1	161771959	T	707.113	ATF6
chr1	161771960	G	708.306	ATF6
chr1	161771961	G	709.648	ATF6
chr1	161771962	T	711.312	ATF6
chr1	161771963	G	714.613	ATF6
chr1	161771964	A	727.118	ATF6
chr1	161771965	A	703.274	ATF6
chr1	161771966	T	734.027	ATF6
chr1	161771967	G	734.739	ATF6
chr1	161771968	T	735.831	ATF6
chr1	161771969	G	733.035	ATF6
chr1	161771970	G	732.575	ATF6
chr1	161771971	T	729.944	ATF6
chr1	161771972	A	724.503	ATF6
chr1	161771973	C	718.774	ATF6
chr1	161771974	C	716.591	ATF6
chr1	161771975	A	717.438	ATF6
chr1	161771976	G	714.172	ATF6
chr1	161771977	C	714.293	ATF6
chr1	161771978	C	712.809	ATF6
chr1	161771979	C	712.333	ATF6
chr1	161771980	C	933.409	ATF6
chr1	161771981	T	761.909	ATF6
chr1	161771982	T	761.441	ATF6
chr1	161771983	C	767.28	ATF6
chr1	161771984	A	763.887	ATF6
chr1	161771985	G	763.551	ATF6
chr1	161771986	C	764.132	ATF6
chr1	161771987	G	764.427	ATF6
chr1	161771988	A	768.935	ATF6
chr1	161771989	A	748.753	ATF6
chr1	161771990	T	764.519	ATF6
chr1	161771991	A	767.043	ATF6
chr1	161771992	G	671.194	ATF6
chr1	161771993	C	680.099	ATF6
chr1	161771994	C	678.519	ATF6
chr1	161771995	C	679.438	ATF6
chr1	161771996	A	666.685	ATF6
chr1	161771997	G	647.368	ATF6
chr1	161771998	T	638.567	ATF6
chr1	161771999	G	639.368	ATF6
chr1	161772000	A	641.93	ATF6
chr1	161772001	A	533.411	ATF6
chr1	161772002	T	548.043	ATF6
chr1	161772003	G	544.989	ATF6
chr1	161772004	G	544.419	ATF6
chr1	161772005	A	550.718	ATF6
chr1	161772006	A	543.906	ATF6
chr1	161772007	A	549.185	ATF6
chr1	161772008	A	539.989	ATF6
chr1	161772009	C	545.468	ATF6
chr1	161772010	T	546.543	ATF6
chr1	161772011	T	542.121	ATF6
chr1	161772012	T	548.194	ATF6
chr1	161772013	C	623.591	ATF6
chr1	161772014	C	617.944	ATF6
chr1	161772015	G	623.938	ATF6
chr1	161772016	T	622.618	ATF6
chr1	161772017	G	625.261	ATF6
chr1	161772018	A	626.605	ATF6
chr1	161772019	C	623.003	ATF6
chr1	161772020	T	625.551	ATF6
chr1	161772021	A	617.099	ATF6
chr1	161772022	A	608.906	ATF6
chr1	161772023	A	590.863	ATF6
chr1	161772024	C	591.718	ATF6
chr1	161772025	C	589.726	ATF6
chr1	161772026	T	586.207	ATF6
chr1	161772027	G	587.68	ATF6
chr1	161772028	T	476.387	ATF6
chr1	161772029	C	475.581	ATF6
chr1	161772030	C	473.817	ATF6
chr1	161772031	T	477.081	ATF6
chr1	161772032	A	475.148	ATF6
chr1	161772033	C	475.298	ATF6
chr1	161772034	A	474.137	ATF6
chr1	161772035	A	470.882	ATF6
chr1	161772036	A	474.266	ATF6
chr1	161772037	G	470.667	ATF6
chr1	161772038	T	470.616	ATF6
chr1	161772039	A	477.089	ATF6
chr1	161772040	C	475.255	ATF6
chr1	161772041	C	472.973	ATF6
chr1	161772042	A	473.277	ATF6
chr1	161772043	T	465.505	ATF6
chr1	161772044	G	474.266	ATF6
chr1	161772045	A	476.661	ATF6
chr1	161772046	G	473.546	ATF6
chr1	161772047	A	474.387	ATF6
chr1	161772048	A	466.384	ATF6
chr1	161772049	A	465.694	ATF6
chr1	161772050	T	464.427	ATF6
chr1	161772051	G	463.508	ATF6
chr1	161772052	T	465.188	ATF6
chr1	161772053	C	462.059	ATF6
chr1	161772054	G	459.196	ATF6
chr1	161772055	G	461.718	ATF6
chr1	161772056	T	462.444	ATF6
chr1	161772057	T	464.043	ATF6
chr1	161772058	C	461.54	ATF6
chr1	161772059	A	462.984	ATF6
chr1	161772060	G	462.976	ATF6
chr1	161772061	A	460.409	ATF6
chr1	161772062	T	462.672	ATF6
chr1	161772063	G	459.003	ATF6
chr1	161772064	T	467.137	ATF6
chr1	161772065	A	463.852	ATF6
chr1	161772066	A	452.815	ATF6
chr1	161772067	G	459.008	ATF6
chr1	161772068	T	459.062	ATF6
chr1	161772069	T	461.876	ATF6
chr1	161772070	T	464.753	ATF6
chr1	161772071	T	464.005	ATF6
chr1	161772072	G	460.011	ATF6
chr1	161772073	A	459.398	ATF6
chr1	161772074	A	463.161	ATF6
chr1	161772075	A	462.433	ATF6
chr1	161772076	C	454.616	ATF6
chr1	161772077	T	462.828	ATF6
chr1	161772078	T	462.019	ATF6
chr1	161772079	A	463.065	ATF6
chr1	161772080	G	459.341	ATF6
chr1	161772081	T	465.656	ATF6
chr1	161772082	G	462.559	ATF6
chr1	161789403	T	615.86	ATF6
chr1	161789404	T	633.522	ATF6
chr1	161789405	C	633.554	ATF6
chr1	161789406	A	631.71	ATF6
chr1	161789407	T	623.927	ATF6
chr1	161789408	T	653.774	ATF6
chr1	161789409	A	658.543	ATF6
chr1	161789410	T	654.745	ATF6
chr1	161789411	A	657.535	ATF6
chr1	161789412	A	656.282	ATF6
chr1	161789413	C	649.925	ATF6
chr1	161789414	T	645.003	ATF6
chr1	161789415	T	649.591	ATF6
chr1	161789416	T	650.358	ATF6
chr1	161789417	T	651.43	ATF6
chr1	161789418	T	656.559	ATF6
chr1	161789419	C	650.032	ATF6
chr1	161789420	T	650.253	ATF6
chr1	161789421	A	656.137	ATF6
chr1	161789422	G	633.669	ATF6
chr1	161789423	A	656.245	ATF6
chr1	161789424	T	639.36	ATF6
chr1	161789425	T	663.255	ATF6
chr1	161789426	G	660.142	ATF6
chr1	161789427	C	658.874	ATF6
chr1	161789428	T	669.411	ATF6
chr1	161789429	G	667.669	ATF6
chr1	161789430	T	718.683	ATF6
chr1	161789431	G	714.578	ATF6
chr1	161789432	C	711.347	ATF6
chr1	161789433	T	721.938	ATF6
chr1	161789434	A	720.597	ATF6
chr1	161789435	A	718.755	ATF6
chr1	161789436	G	726.263	ATF6
chr1	161789437	G	725.202	ATF6
chr1	161789438	A	733.465	ATF6
chr1	161789439	G	723.898	ATF6
chr1	161789440	A	731.96	ATF6
chr1	161789441	C	729.175	ATF6
chr1	161789442	A	729.417	ATF6
chr1	161789443	G	722.64	ATF6
chr1	161789444	C	759.497	ATF6
chr1	161789445	A	767.772	ATF6
chr1	161789446	A	761.04	ATF6
chr1	161789447	C	751.868	ATF6
chr1	161789448	G	759.785	ATF6
chr1	161789449	T	764.954	ATF6
chr1	161789450	A	765.427	ATF6
chr1	161789451	T	768.081	ATF6
chr1	161789452	G	763.263	ATF6
chr1	161789453	A	769.632	ATF6
chr1	161789454	T	759.285	ATF6
chr1	161789455	A	766.562	ATF6
chr1	161789456	A	768.226	ATF6
chr1	161789457	A	766.151	ATF6
chr1	161789458	A	770.108	ATF6
chr1	161789459	A	763.011	ATF6
chr1	161789460	A	771.032	ATF6
chr1	161789461	T	772.793	ATF6
chr1	161789462	C	767.005	ATF6
chr1	161789463	G	760.895	ATF6
chr1	161789464	A	772.645	ATF6
chr1	161789465	G	765.47	ATF6
chr1	161789466	A	768.266	ATF6
chr1	161789467	A	746.03	ATF6
chr1	161789468	T	772.944	ATF6
chr1	161789469	C	770.484	ATF6
chr1	161789470	C	766.968	ATF6
chr1	161789471	G	767.672	ATF6
chr1	161789472	C	742.288	ATF6
chr1	161789473	T	765.427	ATF6
chr1	161789474	T	760.699	ATF6
chr1	161789475	G	778.048	ATF6
chr1	161789476	T	778.258	ATF6
chr1	161789477	C	793.532	ATF6
chr1	161789478	A	793.153	ATF6
chr1	161789479	G	793.245	ATF6
chr1	161789480	T	792.718	ATF6
chr1	161789481	C	792.839	ATF6
chr1	161789482	T	796.925	ATF6
chr1	161789483	C	793.301	ATF6
chr1	161789484	G	781.237	ATF6
chr1	161789485	C	793.185	ATF6
chr1	161789486	A	795.981	ATF6
chr1	161789487	A	790.782	ATF6
chr1	161789488	G	796.371	ATF6
chr1	161789489	A	796.5	ATF6
chr1	161789490	A	793.831	ATF6
chr1	161789491	G	793.806	ATF6
chr1	161789492	A	795.505	ATF6
chr1	161789493	A	795.669	ATF6
chr1	161789494	G	794.245	ATF6
chr1	161789495	A	797.565	ATF6
chr1	161789496	A	835.933	ATF6
chr1	161789497	A	836.427	ATF6
chr1	161789498	G	837.137	ATF6
chr1	161789499	A	837.581	ATF6
chr1	161789500	A	832.371	ATF6
chr1	161789501	T	845.892	ATF6
chr1	161789502	A	855.712	ATF6
chr1	161789503	T	898.839	ATF6
chr1	161789504	A	908.739	ATF6
chr1	161789505	T	918.583	ATF6
chr1	161789506	G	915.487	ATF6
chr1	161789507	C	905.325	ATF6
chr1	161789508	T	908.344	ATF6
chr1	161789509	A	904.761	ATF6
chr1	161789510	G	917.328	ATF6
chr1	161789511	G	911.586	ATF6
chr1	161789512	G	915.906	ATF6
chr1	161789513	T	887.642	ATF6
chr1	161789514	T	899.409	ATF6
chr1	161789515	A	898.406	ATF6
chr1	161789516	G	902.522	ATF6
chr1	161789517	A	896.691	ATF6
chr1	161789518	G	898.368	ATF6
chr1	161789519	G	899.417	ATF6
chr1	161789520	C	890.57	ATF6
chr1	161789521	G	912.301	ATF6
chr1	161789522	A	912.651	ATF6
chr1	161789523	G	911.145	ATF6
chr1	161789524	A	912.237	ATF6
chr1	161789525	T	901.833	ATF6
chr1	161789526	T	912.411	ATF6
chr1	161789527	A	913.094	ATF6
chr1	161789528	A	901.699	ATF6
chr1	161789529	A	886.078	ATF6
chr1	161789530	G	910.47	ATF6
chr1	161789531	G	909.683	ATF6
chr1	161789532	C	910.597	ATF6
chr1	161789533	T	907.161	ATF6
chr1	161789534	G	912.874	ATF6
chr1	161789535	C	909.086	ATF6
chr1	161789536	C	906.763	ATF6
chr1	161789537	C	904.21	ATF6
chr1	161789538	T	892.538	ATF6
chr1	161789539	C	886.941	ATF6
chr1	161789540	T	886.909	ATF6
chr1	161789541	C	877.984	ATF6
chr1	161789542	A	881.242	ATF6
chr1	161789543	G	876.027	ATF6
chr1	161789544	A	882.062	ATF6
chr1	161789545	A	873.43	ATF6
chr1	161789546	A	868.642	ATF6
chr1	161789547	A	867.86	ATF6
chr1	161789548	C	875.495	ATF6
chr1	161789549	G	768.718	ATF6
chr1	161789550	A	768.293	ATF6
chr1	161789551	G	763.444	ATF6
chr1	161789552	C	768.417	ATF6
chr1	161789553	A	772.86	ATF6
chr1	161789554	A	747.973	ATF6
chr1	161789555	C	768.798	ATF6
chr1	161789556	T	767.081	ATF6
chr1	161789557	G	767.159	ATF6
chr1	161789558	A	765.954	ATF6
chr1	161789559	A	759.513	ATF6
chr1	161789560	G	761.449	ATF6
chr1	161789561	A	765.073	ATF6
chr1	161789562	A	748.22	ATF6
chr1	161789563	A	757.723	ATF6
chr1	161789564	G	756.573	ATF6
chr1	161789565	A	766.524	ATF6
chr1	161789566	A	748.567	ATF6
chr1	161789567	A	741.702	ATF6
chr1	161789568	A	735.492	ATF6
chr1	161789569	T	763.919	ATF6
chr1	161789570	G	755.108	ATF6
chr1	161789571	G	749.374	ATF6
chr1	161789572	A	707.911	ATF6
chr1	161789573	A	684.694	ATF6
chr1	161789574	C	711.653	ATF6
chr1	161789575	A	703.836	ATF6
chr1	161789576	C	711.452	ATF6
chr1	161789577	T	708.269	ATF6
chr1	161789578	G	711.032	ATF6
chr1	161789579	A	707.616	ATF6
chr1	161789580	A	698.086	ATF6
chr1	161789581	G	701.019	ATF6
chr1	161789582	C	712.371	ATF6
chr1	161789583	G	711.336	ATF6
chr1	161789584	G	711.376	ATF6
chr1	161789585	C	712.828	ATF6
chr1	161789586	A	711.68	ATF6
chr1	161789587	G	712.28	ATF6
chr1	161789588	C	709.304	ATF6
chr1	161789589	T	703.151	ATF6
chr1	161789590	G	705.597	ATF6
chr1	161789591	G	704.866	ATF6
chr1	161789592	A	703.586	ATF6
chr1	161789593	T	698.973	ATF6
chr1	161789594	G	705.677	ATF6
chr1	161789595	A	701.105	ATF6
chr1	161789596	A	693.116	ATF6
chr1	161789597	G	581.763	ATF6
chr1	161789598	T	573.723	ATF6
chr1	161789599	T	580.043	ATF6
chr1	161789600	G	584.395	ATF6
chr1	161789601	T	582.597	ATF6
chr1	161789602	G	585.094	ATF6
chr1	161789603	T	587.172	ATF6
chr1	161789604	C	584.102	ATF6
chr1	161789605	A	582.535	ATF6
chr1	161789606	G	584.989	ATF6
chr1	161789607	A	579.554	ATF6
chr1	161789608	G	577.863	ATF6
chr1	161789609	G	579.78	ATF6
chr1	161789610	T	583.118	ATF6
chr1	161789611	A	569.731	ATF6
chr1	161789612	A	573.427	ATF6
chr1	161789613	G	581.995	ATF6
chr1	161789614	T	581.161	ATF6
chr1	161789615	G	582.226	ATF6
chr1	161789616	T	583.134	ATF6
chr1	161789617	T	584.677	ATF6
chr1	161789618	A	581.806	ATF6
chr1	161789619	G	564.538	ATF6
chr1	161789620	T	539.368	ATF6
chr1	161789621	A	516.642	ATF6
chr1	161789622	A	513.409	ATF6
chr1	161789623	T	518.79	ATF6
chr1	161789624	A	511.868	ATF6
chr1	161789625	C	490.048	ATF6
chr1	161789626	G	267.401	ATF6
chr1	161789627	G	277.293	ATF6
chr1	161789628	C	279.008	ATF6
chr1	161790840	A	319.097	ATF6
chr1	161790841	A	317.269	ATF6
chr1	161790842	T	316.882	ATF6
chr1	161790843	G	315.863	ATF6
chr1	161790844	T	319.863	ATF6
chr1	161790845	G	315.755	ATF6
chr1	161790846	G	313.167	ATF6
chr1	161790847	T	321.438	ATF6
chr1	161790848	C	322.352	ATF6
chr1	161790849	A	554.003	ATF6
chr1	161790850	T	576.481	ATF6
chr1	161790851	T	581.659	ATF6
chr1	161790852	T	588.368	ATF6
chr1	161790853	C	583.906	ATF6
chr1	161790854	C	584.766	ATF6
chr1	161790855	T	590.793	ATF6
chr1	161790856	T	587.683	ATF6
chr1	161790857	T	589.567	ATF6
chr1	161790858	A	595.081	ATF6
chr1	161790859	G	558.575	ATF6
chr1	161790860	A	595.433	ATF6
chr1	161790861	A	594.175	ATF6
chr1	161790862	C	586	ATF6
chr1	161790863	C	583.511	ATF6
chr1	161790864	A	593.097	ATF6
chr1	161790865	G	588.755	ATF6
chr1	161790866	A	591.944	ATF6
chr1	161790867	G	585.599	ATF6
chr1	161790868	G	586.282	ATF6
chr1	161790869	C	583.806	ATF6
chr1	161790870	T	777.758	ATF6
chr1	161790871	T	777.419	ATF6
chr1	161790872	A	782.505	ATF6
chr1	161790873	A	781.253	ATF6
chr1	161790874	A	781.272	ATF6
chr1	161790875	G	768.554	ATF6
chr1	161790876	T	777.707	ATF6
chr1	161790877	C	776.492	ATF6
chr1	161790878	C	770.927	ATF6
chr1	161790879	C	774.532	ATF6
chr1	161790880	T	776.194	ATF6
chr1	161790881	A	779.901	ATF6
chr1	161790882	G	761.398	ATF6
chr1	161790883	T	776.597	ATF6
chr1	161790884	C	775.5	ATF6
chr1	161790885	C	771.489	ATF6
chr1	161790886	A	780.731	ATF6
chr1	161790887	A	770.497	ATF6
chr1	161790888	A	773.07	ATF6
chr1	161790889	G	765.47	ATF6
chr1	161790890	C	768.43	ATF6
chr1	161790891	G	770.804	ATF6
chr1	161790892	A	777.452	ATF6
chr1	161790893	A	772.949	ATF6
chr1	161790894	G	766.492	ATF6
chr1	161790895	A	774.363	ATF6
chr1	161790896	G	773.944	ATF6
chr1	161790897	T	764.546	ATF6
chr1	161790898	T	774.202	ATF6
chr1	161790899	G	772.29	ATF6
chr1	161790900	T	774.411	ATF6
chr1	161790901	C	766.395	ATF6
chr1	161790902	T	772.126	ATF6
chr1	161790903	G	774.21	ATF6
chr1	161790904	T	768.78	ATF6
chr1	161790905	G	775.726	ATF6
chr1	161790906	T	774.849	ATF6
chr1	161790907	G	775.968	ATF6
chr1	161790908	A	777.903	ATF6
chr1	161790909	T	775.121	ATF6
chr1	161790910	G	774.925	ATF6
chr1	161790911	A	779.167	ATF6
chr1	161790912	T	779.237	ATF6
chr1	161790913	A	777.632	ATF6
chr1	161790914	G	771.293	ATF6
chr1	161790915	T	779.753	ATF6
chr1	161790916	A	773.694	ATF6
chr1	161790917	T	775.858	ATF6
chr1	161790918	T	779.126	ATF6
chr1	161790919	G	769.011	ATF6
chr1	161790920	G	763.946	ATF6
chr1	161790921	C	774.011	ATF6
chr1	161790922	A	779.513	ATF6
chr1	161790923	T	757.874	ATF6
chr1	161790924	T	773.876	ATF6
chr1	161790925	T	780.739	ATF6
chr1	161790926	A	780.653	ATF6
chr1	161790927	T	780.667	ATF6
chr1	161790928	A	780.565	ATF6
chr1	161790929	A	776.602	ATF6
chr1	161790930	T	774.976	ATF6
chr1	161790931	A	778.86	ATF6
chr1	161790932	C	773.661	ATF6
chr1	161790933	T	781.435	ATF6
chr1	161790934	G	774.032	ATF6
chr1	161790935	A	777.707	ATF6
chr1	161790936	A	777.333	ATF6
chr1	161790937	C	774.422	ATF6
chr1	161790938	T	778.078	ATF6
chr1	161790939	A	778.723	ATF6
chr1	161790940	T	780.626	ATF6
chr1	161790941	G	770.062	ATF6
chr1	161790942	G	766.825	ATF6
chr1	161790943	A	781.847	ATF6
chr1	161790944	C	775.774	ATF6
chr1	161790945	C	772.812	ATF6
chr1	161790946	T	775.242	ATF6
chr1	161790947	A	659.917	ATF6
chr1	161790948	T	658.761	ATF6
chr1	161790949	G	666.382	ATF6
chr1	161790950	A	668.382	ATF6
chr1	161790951	G	661.992	ATF6
chr1	161790952	G	659.992	ATF6
chr1	161790953	T	671.745	ATF6
chr1	161790954	A	662.008	ATF6
chr1	161790955	A	663.726	ATF6
chr1	161790956	G	663.39	ATF6
chr1	161790957	T	666.672	ATF6
chr1	161790958	G	665.269	ATF6
chr1	161790959	A	669.952	ATF6
chr1	161790960	A	650.696	ATF6
chr1	161790961	T	667.255	ATF6
chr1	161790962	A	669.914	ATF6
chr1	161790963	G	665.078	ATF6
chr1	161790964	A	672.167	ATF6
chr1	161790965	T	666.145	ATF6
chr1	161790966	A	656.995	ATF6
chr1	161790967	T	652.866	ATF6
chr1	161790968	T	654.212	ATF6
chr1	161790969	T	650.608	ATF6
chr1	161790970	A	629.134	ATF6
chr1	161790971	T	618.398	ATF6
chr1	161816219	T	980.202	ATF6
chr1	161816220	T	1010.35	ATF6
chr1	161816221	C	994.161	ATF6
chr1	161816222	C	991.796	ATF6
chr1	161816223	T	1004.26	ATF6
chr1	161816224	G	1004.31	ATF6
chr1	161816225	T	994.508	ATF6
chr1	161816226	T	988.944	ATF6
chr1	161816227	T	1004.34	ATF6
chr1	161816228	T	996.723	ATF6
chr1	161816229	T	1005.81	ATF6
chr1	161816230	T	1005.51	ATF6
chr1	161816231	A	1006.64	ATF6
chr1	161816232	T	1008.51	ATF6
chr1	161816233	T	1004.05	ATF6
chr1	161816234	T	997.489	ATF6
chr1	161816235	T	1147.61	ATF6
chr1	161816236	C	1147.35	ATF6
chr1	161816237	A	1150.31	ATF6
chr1	161816238	G	1167.71	ATF6
chr1	161816239	C	1182.76	ATF6
chr1	161816240	A	1187.93	ATF6
chr1	161816241	T	1188.76	ATF6
chr1	161816242	G	1184.71	ATF6
chr1	161816243	T	1191.78	ATF6
chr1	161816244	T	1193.58	ATF6
chr1	161816245	G	1181.12	ATF6
chr1	161816246	G	1159.47	ATF6
chr1	161816247	A	1197.59	ATF6
chr1	161816248	A	1191.72	ATF6
chr1	161816249	C	1195.75	ATF6
chr1	161816250	A	1200.48	ATF6
chr1	161816251	G	1193.86	ATF6
chr1	161816252	G	1197.31	ATF6
chr1	161816253	A	1200.85	ATF6
chr1	161816254	T	1185.12	ATF6
chr1	161816255	T	1202.91	ATF6
chr1	161816256	C	1191.8	ATF6
chr1	161816257	C	1193.69	ATF6
chr1	161816258	A	1276.02	ATF6
chr1	161816259	G	1272.32	ATF6
chr1	161816260	G	1272.82	ATF6
chr1	161816261	A	1276.73	ATF6
chr1	161816262	G	1271.99	ATF6
chr1	161816263	A	1272.88	ATF6
chr1	161816264	A	1254.66	ATF6
chr1	161816265	T	1278.16	ATF6
chr1	161816266	G	1277.27	ATF6
chr1	161816267	A	1272.55	ATF6
chr1	161816268	A	1274.75	ATF6
chr1	161816269	C	1282.86	ATF6
chr1	161816270	C	1276.17	ATF6
chr1	161816271	C	1279.08	ATF6
chr1	161816272	T	1263.35	ATF6
chr1	161816273	A	1272.1	ATF6
chr1	161816274	G	1284.54	ATF6
chr1	161816275	T	1287.91	ATF6
chr1	161816276	G	1290.41	ATF6
chr1	161816277	T	1289.14	ATF6
chr1	161816278	G	1292.33	ATF6
chr1	161816279	A	1292.88	ATF6
chr1	161816280	G	1286.35	ATF6
chr1	161816281	C	1283.76	ATF6
chr1	161816282	C	1282.08	ATF6
chr1	161816283	C	1286.4	ATF6
chr1	161816284	T	1285.24	ATF6
chr1	161816285	G	1288.94	ATF6
chr1	161816286	C	1286.16	ATF6
chr1	161816287	A	1293.84	ATF6
chr1	161816288	A	1279.78	ATF6
chr1	161816289	A	1277.65	ATF6
chr1	161816290	T	1286.31	ATF6
chr1	161816291	C	1288.7	ATF6
chr1	161816292	A	1292.1	ATF6
chr1	161816293	A	1278.69	ATF6
chr1	161816294	A	1273.52	ATF6
chr1	161816295	G	1285.97	ATF6
chr1	161816296	G	1286.53	ATF6
chr1	161816297	A	1293.12	ATF6
chr1	161816298	G	1286.56	ATF6
chr1	161816299	G	1285.27	ATF6
chr1	161816300	C	1291.07	ATF6
chr1	161816301	A	1290.6	ATF6
chr1	161816302	C	1279.29	ATF6
chr1	161816303	C	1282.9	ATF6
chr1	161816304	T	1291.98	ATF6
chr1	161816305	T	1291.95	ATF6
chr1	161816306	C	1261.23	ATF6
chr1	161816307	T	1293.1	ATF6
chr1	161816308	A	1291.44	ATF6
chr1	161816309	G	1283.52	ATF6
chr1	161816310	G	1289.3	ATF6
chr1	161816311	A	1291.55	ATF6
chr1	161816312	T	1296.55	ATF6
chr1	161816313	T	1296.26	ATF6
chr1	161816314	T	1281.72	ATF6
chr1	161816315	T	1275.37	ATF6
chr1	161816316	C	1265.57	ATF6
chr1	161816317	T	1286.16	ATF6
chr1	161816318	G	1277.44	ATF6
chr1	161816319	C	1269.09	ATF6
chr1	161816320	T	1285.59	ATF6
chr1	161816321	A	1277.32	ATF6
chr1	161816322	A	1275.32	ATF6
chr1	161816323	A	1275.08	ATF6
chr1	161816324	G	1277.4	ATF6
chr1	161816325	A	1274.47	ATF6
chr1	161816326	G	1274.12	ATF6
chr1	161816327	G	1270.11	ATF6
chr1	161816328	C	1276.11	ATF6
chr1	161816329	A	706.18	ATF6
chr1	161816330	C	711.833	ATF6
chr1	161816331	A	712.995	ATF6
chr1	161816332	G	708.887	ATF6
chr1	161816333	G	710.137	ATF6
chr1	161816334	A	714.03	ATF6
chr1	161816335	C	711.293	ATF6
chr1	161816336	A	705.312	ATF6
chr1	161816337	C	710.508	ATF6
chr1	161816338	A	712.621	ATF6
chr1	161816339	T	709.43	ATF6
chr1	161816340	C	710.293	ATF6
chr1	161816341	A	711.153	ATF6
chr1	161816342	G	710.374	ATF6
chr1	161816343	A	710.583	ATF6
chr1	161816344	T	710.858	ATF6
chr1	161816345	G	701.027	ATF6
chr1	161816346	G	698.376	ATF6
chr1	161816347	T	677.344	ATF6
chr1	161816348	A	662.629	ATF6
chr1	161816349	T	669.261	ATF6
chr1	161816350	T	668.97	ATF6
chr1	161816351	A	664.718	ATF6
chr1	161816352	T	669.444	ATF6
chr1	161816353	C	661.137	ATF6
chr1	161816354	C	663.086	ATF6
chr1	161816355	A	667.522	ATF6
chr1	161816356	G	665.608	ATF6
chr1	161816357	A	666.933	ATF6
chr1	161816358	A	664.981	ATF6
chr1	161816359	A	664.796	ATF6
chr1	161816360	A	330.656	ATF6
chr1	161816361	A	330.567	ATF6
chr1	161816362	C	333.185	ATF6
chr1	161816363	A	334.801	ATF6
chr1	161816364	G	333.613	ATF6
chr1	161816365	C	332.323	ATF6
chr1	161816366	T	334.618	ATF6
chr1	161816367	A	332.911	ATF6
chr1	161816368	C	332.944	ATF6
chr1	161816369	A	330.868	ATF6
chr1	161816370	G	317.702	ATF6
chr1	161816371	G	320.382	ATF6
chr1	161816372	T	324.656	ATF6
chr1	161816373	A	322.18	ATF6
chr1	161816374	A	323.04	ATF6
chr1	161816375	G	324.298	ATF6
chr1	161816376	A	321.927	ATF6
chr1	161816377	T	321.817	ATF6
chr1	161816378	G	321.317	ATF6
chr1	161816379	G	321.457	ATF6
chr1	161816380	C	321.151	ATF6
chr1	161816381	A	323.624	ATF6
chr1	161816382	T	229.019	ATF6
chr1	161816383	G	226.118	ATF6
chr1	161816384	C	223.925	ATF6
chr1	161816385	A	227.624	ATF6
chr1	161816386	T	226.452	ATF6
chr1	161816387	C	217.403	ATF6
chr1	161816388	T	227.36	ATF6
chr1	161816389	A	227.844	ATF6
chr1	161816390	T	227.054	ATF6
chr1	161821492	T	572.565	ATF6
chr1	161821493	T	574.866	ATF6
chr1	161821494	T	579.707	ATF6
chr1	161821495	G	566.027	ATF6
chr1	161821496	T	585.774	ATF6
chr1	161821497	G	577.745	ATF6
chr1	161821498	C	578.016	ATF6
chr1	161821499	A	591.151	ATF6
chr1	161821500	T	800.188	ATF6
chr1	161821501	C	793.685	ATF6
chr1	161821502	C	787.782	ATF6
chr1	161821503	A	800.726	ATF6
chr1	161821504	T	792.995	ATF6
chr1	161821505	G	789.987	ATF6
chr1	161821506	T	796.438	ATF6
chr1	161821507	T	795.352	ATF6
chr1	161821508	T	800.097	ATF6
chr1	161821509	C	796.64	ATF6
chr1	161821510	A	801.019	ATF6
chr1	161821511	G	791.519	ATF6
chr1	161821512	A	801.043	ATF6
chr1	161821513	T	797.374	ATF6
chr1	161821514	A	801.411	ATF6
chr1	161821515	T	803.548	ATF6
chr1	161821516	G	797.304	ATF6
chr1	161821517	A	805.089	ATF6
chr1	161821518	T	801.191	ATF6
chr1	161821519	C	796.419	ATF6
chr1	161821520	A	945.664	ATF6
chr1	161821521	T	928.677	ATF6
chr1	161821522	T	942.933	ATF6
chr1	161821523	C	939.035	ATF6
chr1	161821524	T	948.191	ATF6
chr1	161821525	G	942.102	ATF6
chr1	161821526	T	944.47	ATF6
chr1	161821527	T	944.836	ATF6
chr1	161821528	T	947.016	ATF6
chr1	161821529	C	945.454	ATF6
chr1	161821530	A	950.07	ATF6
chr1	161821531	A	945.304	ATF6
chr1	161821532	A	940.081	ATF6
chr1	161821533	T	956.204	ATF6
chr1	161821534	G	952.57	ATF6
chr1	161821535	A	954.325	ATF6
chr1	161821536	C	956.328	ATF6
chr1	161821537	A	958.535	ATF6
chr1	161821538	A	949.683	ATF6
chr1	161821539	A	955.073	ATF6
chr1	161821540	G	943.911	ATF6
chr1	161821541	C	950.667	ATF6
chr1	161821542	C	948.054	ATF6
chr1	161821543	C	953.5	ATF6
chr1	161821544	T	952.543	ATF6
chr1	161821545	G	953.761	ATF6
chr1	161821546	A	955.965	ATF6
chr1	161821547	T	956.651	ATF6
chr1	161821548	G	951.683	ATF6
chr1	161821549	G	949.22	ATF6
chr1	161821550	T	953.887	ATF6
chr1	161821551	G	955.866	ATF6
chr1	161821552	C	950.992	ATF6
chr1	161821553	T	959.809	ATF6
chr1	161821554	A	950.573	ATF6
chr1	161821555	A	957.836	ATF6
chr1	161821556	C	953.949	ATF6
chr1	161821557	T	959.242	ATF6
chr1	161821558	G	955.118	ATF6
chr1	161821559	A	951.914	ATF6
chr1	161821560	A	950.608	ATF6
chr1	161821561	G	933.726	ATF6
chr1	161821562	A	949.296	ATF6
chr1	161821563	A	951.336	ATF6
chr1	161821564	C	950.505	ATF6
chr1	161821565	C	949.82	ATF6
chr1	161821566	A	955.844	ATF6
chr1	161821567	T	933.065	ATF6
chr1	161821568	T	954.96	ATF6
chr1	161821569	G	952.973	ATF6
chr1	161821570	C	950.022	ATF6
chr1	161821571	T	956.613	ATF6
chr1	161821572	T	956.22	ATF6
chr1	161821573	T	960.083	ATF6
chr1	161821574	A	960.253	ATF6
chr1	161821575	C	954.492	ATF6
chr1	161821576	A	954.272	ATF6
chr1	161821577	T	878.935	ATF6
chr1	161821578	T	958.651	ATF6
chr1	161821579	C	954.906	ATF6
chr1	161821580	C	952.473	ATF6
chr1	161821581	T	960.323	ATF6
chr1	161821582	C	957.809	ATF6
chr1	161821583	C	955.513	ATF6
chr1	161821584	A	945.398	ATF6
chr1	161821585	C	944.892	ATF6
chr1	161821586	C	948.347	ATF6
chr1	161821587	T	947.382	ATF6
chr1	161821588	C	946.263	ATF6
chr1	161821589	C	939.5	ATF6
chr1	161821590	T	925.011	ATF6
chr1	161821591	T	932.702	ATF6
chr1	161821592	G	945.868	ATF6
chr1	161821593	T	952.083	ATF6
chr1	161821594	C	949.903	ATF6
chr1	161821595	A	855.272	ATF6
chr1	161821596	G	853.126	ATF6
chr1	161821597	C	851.699	ATF6
chr1	161821598	C	849.169	ATF6
chr1	161821599	C	847.013	ATF6
chr1	161821600	C	848.691	ATF6
chr1	161821601	T	849.616	ATF6
chr1	161821602	A	836.215	ATF6
chr1	161821603	A	832.341	ATF6
chr1	161821604	T	846.723	ATF6
chr1	161821605	T	846.64	ATF6
chr1	161821606	A	849.411	ATF6
chr1	161821607	A	828.363	ATF6
chr1	161821608	C	854.204	ATF6
chr1	161821609	A	825.855	ATF6
chr1	161821610	C	854.503	ATF6
chr1	161821611	A	829.866	ATF6
chr1	161821612	A	808.828	ATF6
chr1	161821613	C	846.793	ATF6
chr1	161821614	A	824.089	ATF6
chr1	161821615	G	843.874	ATF6
chr1	161821616	A	839.21	ATF6
chr1	161821617	G	842.809	ATF6
chr1	161821618	T	848.72	ATF6
chr1	161821619	C	846.167	ATF6
chr1	161821620	T	848.468	ATF6
chr1	161821621	C	845.968	ATF6
chr1	161821622	T	847.718	ATF6
chr1	161821623	C	843.825	ATF6
chr1	161821624	A	844.503	ATF6
chr1	161821625	G	842.978	ATF6
chr1	161821626	G	656.04	ATF6
chr1	161821627	T	656.503	ATF6
chr1	161821628	G	659.102	ATF6
chr1	161821629	A	655.363	ATF6
chr1	161821630	G	658.659	ATF6
chr1	161821631	T	647.185	ATF6
chr1	161821632	G	643.634	ATF6
chr1	161821633	T	648.728	ATF6
chr1	161821634	T	648.487	ATF6
chr1	161821635	G	644.855	ATF6
chr1	161821636	T	649.387	ATF6
chr1	161821637	A	645.118	ATF6
chr1	161821638	G	644.462	ATF6
chr1	161821639	A	643.301	ATF6
chr1	161821640	T	645.892	ATF6
chr1	161821641	T	647.164	ATF6
chr1	161821642	A	644.449	ATF6
chr1	161821643	T	642.989	ATF6
chr1	161821644	T	647.194	ATF6
chr1	161821645	G	526.691	ATF6
chr1	161822994	a	1304.63	ATF6
chr1	161822995	a	1302.94	ATF6
chr1	161822996	t	1297.22	ATF6
chr1	161822997	t	1293.37	ATF6
chr1	161822998	a	1303.28	ATF6
chr1	161822999	a	1292.47	ATF6
chr1	161823000	a	1276.38	ATF6
chr1	161823001	c	1262.98	ATF6
chr1	161823002	t	1294.47	ATF6
chr1	161823003	a	1279.87	ATF6
chr1	161823004	t	1294.88	ATF6
chr1	161823005	a	1284.63	ATF6
chr1	161823006	t	1246.83	ATF6
chr1	161823007	t	1249.11	ATF6
chr1	161823008	t	1271.52	ATF6
chr1	161823009	t	1287.87	ATF6
chr1	161823010	a	1285.71	ATF6
chr1	161823011	t	1262.11	ATF6
chr1	161823012	a	1230.9	ATF6
chr1	161823013	G	1252.49	ATF6
chr1	161823014	G	1229.71	ATF6
chr1	161823015	T	1283.94	ATF6
chr1	161823016	T	1291.31	ATF6
chr1	161823017	A	1296.8	ATF6
chr1	161823018	A	1290.98	ATF6
chr1	161823019	A	1268.74	ATF6
chr1	161823020	T	1296.22	ATF6
chr1	161823021	C	1292.96	ATF6
chr1	161823022	A	1286.44	ATF6
chr1	161823023	T	1292.73	ATF6
chr1	161823024	G	1287.12	ATF6
chr1	161823025	A	1288.17	ATF6
chr1	161823026	A	1292.56	ATF6
chr1	161823027	C	1284.53	ATF6
chr1	161823028	T	1294.81	ATF6
chr1	161823029	T	1295.57	ATF6
chr1	161823030	C	1290.94	ATF6
chr1	161823031	G	1277.31	ATF6
chr1	161823032	A	1300.56	ATF6
chr1	161823033	G	1291.22	ATF6
chr1	161823034	G	1286.34	ATF6
chr1	161823035	A	1292.39	ATF6
chr1	161823036	T	1274.79	ATF6
chr1	161823037	G	1294.38	ATF6
chr1	161823038	G	1282.19	ATF6
chr1	161823039	G	1290.71	ATF6
chr1	161823040	T	1299.35	ATF6
chr1	161823041	T	1296.87	ATF6
chr1	161823042	C	1294.79	ATF6
chr1	161823043	A	1286.19	ATF6
chr1	161823044	T	1292.3	ATF6
chr1	161823045	A	1301.16	ATF6
chr1	161823046	G	1285.85	ATF6
chr1	161823047	A	1293.14	ATF6
chr1	161823048	C	1282.16	ATF6
chr1	161823049	A	1278.67	ATF6
chr1	161823050	T	1279.2	ATF6
chr1	161823051	G	1290.78	ATF6
chr1	161823052	A	1284.41	ATF6
chr1	161823053	A	1291.9	ATF6
chr1	161823054	G	1284.91	ATF6
chr1	161823055	T	1294.31	ATF6
chr1	161823056	A	1299.34	ATF6
chr1	161823057	G	1290.3	ATF6
chr1	161823058	A	1293.56	ATF6
chr1	161823059	A	1266.71	ATF6
chr1	161823060	A	1288.47	ATF6
chr1	161823061	G	1272.52	ATF6
chr1	161823062	G	1287.57	ATF6
chr1	161823063	A	1295.22	ATF6
chr1	161823064	C	1273.51	ATF6
chr1	161823065	C	1280.63	ATF6
chr1	161823066	A	1280.06	ATF6
chr1	161823067	A	1281.7	ATF6
chr1	161823068	G	1279.57	ATF6
chr1	161823069	T	1291.15	ATF6
chr1	161823070	C	1286.45	ATF6
chr1	161823071	A	1296.27	ATF6
chr1	161823072	A	1299.85	ATF6
chr1	161823073	G	1291.24	ATF6
chr1	161823074	A	1293.37	ATF6
chr1	161823075	A	1294.35	ATF6
chr1	161823076	G	1289.63	ATF6
chr1	161823077	A	1295.17	ATF6
chr1	161823078	A	1292.4	ATF6
chr1	161823079	T	1301.52	ATF6
chr1	161823080	G	1296.39	ATF6
chr1	161823081	A	1299.68	ATF6
chr1	161823082	C	1279.7	ATF6
chr1	161823083	A	1298.05	ATF6
chr1	161823084	A	1286.13	ATF6
chr1	161823085	A	1281.02	ATF6
chr1	161823086	T	1300.76	ATF6
chr1	161823087	A	1291.66	ATF6
chr1	161823088	A	1250.65	ATF6
chr1	161823089	T	1298.6	ATF6
chr1	161823090	C	1291.01	ATF6
chr1	161823091	A	1292.43	ATF6
chr1	161823092	A	1272.3	ATF6
chr1	161823093	C	1295.04	ATF6
chr1	161823094	A	1268.28	ATF6
chr1	161823095	G	1282.55	ATF6
chr1	161823096	A	1285.06	ATF6
chr1	161823097	A	1269.16	ATF6
chr1	161823098	A	1255.39	ATF6
chr1	161823099	A	1261.4	ATF6
chr1	161823100	C	1291.13	ATF6
chr1	161823101	C	1287.9	ATF6
chr1	161823102	C	1288.44	ATF6
chr1	161823103	G	1292.23	ATF6
chr1	161823104	T	1295.92	ATF6
chr1	161823105	A	1288.76	ATF6
chr1	161823106	T	1285.72	ATF6
chr1	161823107	T	1308.31	ATF6
chr1	161823108	C	1288.66	ATF6
chr1	161823109	T	1303.65	ATF6
chr1	161823110	T	1306.53	ATF6
chr1	161823111	C	1294.05	ATF6
chr1	161823112	A	1298.82	ATF6
chr1	161823113	G	1295.41	ATF6
chr1	161823114	G	1155.44	ATF6
chr1	161823115	T	1160.59	ATF6
chr1	161823116	A	1149.39	ATF6
chr1	161823117	T	1160.69	ATF6
chr1	161823118	G	1154.14	ATF6
chr1	161823119	T	1157.31	ATF6
chr1	161823120	T	1160	ATF6
chr1	161823121	T	1154.5	ATF6
chr1	161823122	C	1145.37	ATF6
chr1	161823123	T	1162.84	ATF6
chr1	161823124	G	1156.3	ATF6
chr1	161823125	T	1154.35	ATF6
chr1	161823126	T	1163.94	ATF6
chr1	161823127	T	1164.85	ATF6
chr1	161823128	G	1158.21	ATF6
chr1	161823129	T	1151.86	ATF6
chr1	161823130	C	1142.55	ATF6
chr1	161823131	T	1145.6	ATF6
chr1	161823132	T	1161.58	ATF6
chr1	161823133	T	1163.06	ATF6
chr1	161829977	T	340.067	ATF6
chr1	161829978	T	340.675	ATF6
chr1	161829979	T	340.642	ATF6
chr1	161829980	T	341.151	ATF6
chr1	161829981	T	375.718	ATF6
chr1	161829982	T	374.866	ATF6
chr1	161829983	T	374.433	ATF6
chr1	161829984	T	374.589	ATF6
chr1	161829985	T	374.097	ATF6
chr1	161829986	T	372.035	ATF6
chr1	161829987	A	475.731	ATF6
chr1	161829988	A	448.925	ATF6
chr1	161829989	T	464.366	ATF6
chr1	161829990	A	479.831	ATF6
chr1	161829991	T	469.53	ATF6
chr1	161829992	T	467.32	ATF6
chr1	161829993	C	414.288	ATF6
chr1	161829994	C	388.14	ATF6
chr1	161829995	A	465.78	ATF6
chr1	161829996	G	446.519	ATF6
chr1	161829997	G	449.288	ATF6
chr1	161829998	G	427.247	ATF6
chr1	161829999	T	479.126	ATF6
chr1	161830000	G	456.341	ATF6
chr1	161830001	C	405.887	ATF6
chr1	161830002	T	462.828	ATF6
chr1	161830003	C	415.04	ATF6
chr1	161830004	T	473.325	ATF6
chr1	161830005	G	456.099	ATF6
chr1	161830006	G	421.062	ATF6
chr1	161830007	A	477.444	ATF6
chr1	161830008	A	448.672	ATF6
chr1	161830009	C	432.788	ATF6
chr1	161830010	A	465.32	ATF6
chr1	161830011	G	487.258	ATF6
chr1	161830012	G	486.669	ATF6
chr1	161830013	G	484.648	ATF6
chr1	161830014	C	478.194	ATF6
chr1	161830015	T	480.226	ATF6
chr1	161830016	C	483.266	ATF6
chr1	161830017	A	490.204	ATF6
chr1	161830018	A	488.046	ATF6
chr1	161830019	A	482.575	ATF6
chr1	161830020	T	479.073	ATF6
chr1	161830021	T	486.527	ATF6
chr1	161830022	C	476.099	ATF6
chr1	161830023	T	483.629	ATF6
chr1	161830024	C	484.444	ATF6
chr1	161830025	A	478.589	ATF6
chr1	161830026	G	480.892	ATF6
chr1	161830027	C	480.317	ATF6
chr1	161830028	T	488.242	ATF6
chr1	161830029	G	482.925	ATF6
chr1	161830030	A	476.742	ATF6
chr1	161830031	T	426.301	ATF6
chr1	161830032	G	488.597	ATF6
chr1	161830033	G	488.134	ATF6
chr1	161830034	C	480.769	ATF6
chr1	161830035	T	492.581	ATF6
chr1	161830036	G	488.113	ATF6
chr1	161830037	T	492.449	ATF6
chr1	161830038	T	475.653	ATF6
chr1	161830039	C	482.992	ATF6
chr1	161830040	A	491.755	ATF6
chr1	161830041	A	487.39	ATF6
chr1	161830042	T	482.812	ATF6
chr1	161830043	A	488.766	ATF6
chr1	161830044	C	487.871	ATF6
chr1	161830045	A	487.634	ATF6
chr1	161830046	C	489.22	ATF6
chr1	161830047	A	490.761	ATF6
chr1	161830048	G	480.035	ATF6
chr1	161830049	A	491.25	ATF6
chr1	161830050	A	483.016	ATF6
chr1	161830051	A	485.86	ATF6
chr1	161830052	C	484.922	ATF6
chr1	161830053	C	487.933	ATF6
chr1	161830054	A	486.508	ATF6
chr1	161830055	C	481.621	ATF6
chr1	161830056	T	481.185	ATF6
chr1	161830057	A	489.513	ATF6
chr1	161830058	G	481.349	ATF6
chr1	161830059	T	485.702	ATF6
chr1	161830060	A	489.401	ATF6
chr1	161830061	G	489.723	ATF6
chr1	161830062	T	492.083	ATF6
chr1	161830063	A	492.745	ATF6
chr1	161830064	T	494.535	ATF6
chr1	161830065	C	489.93	ATF6
chr1	161830066	A	493.194	ATF6
chr1	161830067	G	489.796	ATF6
chr1	161830068	G	493.618	ATF6
chr1	161830069	T	496.285	ATF6
chr1	161830070	A	492.769	ATF6
chr1	161830071	A	493.847	ATF6
chr1	161830072	G	494.081	ATF6
chr1	161830073	A	491.833	ATF6
chr1	161830074	C	488.677	ATF6
chr1	161830075	A	492.642	ATF6
chr1	161830076	G	492.954	ATF6
chr1	161830077	T	495.21	ATF6
chr1	161830078	G	490.715	ATF6
chr1	161830079	C	490.855	ATF6
chr1	161830080	A	494.567	ATF6
chr1	161830081	G	493	ATF6
chr1	161830082	A	492.086	ATF6
chr1	161830083	A	495.18	ATF6
chr1	161830084	G	491.487	ATF6
chr1	161830085	C	491.946	ATF6
chr1	161830086	T	494.188	ATF6
chr1	161830087	C	469.094	ATF6
chr1	161832968	T	465.452	ATF6
chr1	161832969	T	463.355	ATF6
chr1	161832970	A	470.581	ATF6
chr1	161832971	T	468.411	ATF6
chr1	161832972	A	470.917	ATF6
chr1	161832973	T	468.409	ATF6
chr1	161832974	T	458.024	ATF6
chr1	161832975	T	462.812	ATF6
chr1	161832976	T	462.559	ATF6
chr1	161832977	T	465.062	ATF6
chr1	161832978	C	463.755	ATF6
chr1	161832979	T	465.228	ATF6
chr1	161832980	T	463.927	ATF6
chr1	161832981	A	466.86	ATF6
chr1	161832982	C	461.108	ATF6
chr1	161832983	T	465.022	ATF6
chr1	161832984	T	462.753	ATF6
chr1	161832985	T	458.755	ATF6
chr1	161832986	A	555.938	ATF6
chr1	161832987	G	545.535	ATF6
chr1	161832988	C	553.242	ATF6
chr1	161832989	A	559.841	ATF6
chr1	161832990	G	569.941	ATF6
chr1	161832991	G	568.516	ATF6
chr1	161832992	A	581.358	ATF6
chr1	161832993	A	573.277	ATF6
chr1	161832994	C	576.841	ATF6
chr1	161832995	T	581.067	ATF6
chr1	161832996	C	581.449	ATF6
chr1	161832997	A	580.973	ATF6
chr1	161832998	G	577.333	ATF6
chr1	161832999	G	569.879	ATF6
chr1	161833000	G	577.108	ATF6
chr1	161833001	A	583.18	ATF6
chr1	161833002	G	579.191	ATF6
chr1	161833003	T	579.825	ATF6
chr1	161833004	G	580.159	ATF6
chr1	161833005	A	583.234	ATF6
chr1	161833006	G	578.355	ATF6
chr1	161833007	C	578.36	ATF6
chr1	161833008	T	583.129	ATF6
chr1	161833009	A	574.384	ATF6
chr1	161833010	C	578.543	ATF6
chr1	161833011	A	650.358	ATF6
chr1	161833012	A	650.796	ATF6
chr1	161833013	G	642.363	ATF6
chr1	161833014	T	648.481	ATF6
chr1	161833015	G	651.04	ATF6
chr1	161833016	T	653.274	ATF6
chr1	161833017	A	651.911	ATF6
chr1	161833018	T	650.667	ATF6
chr1	161833019	T	653.511	ATF6
chr1	161833020	A	653.788	ATF6
chr1	161833021	T	655.497	ATF6
chr1	161833022	G	657.505	ATF6
chr1	161833023	C	657.435	ATF6
chr1	161833024	T	656.527	ATF6
chr1	161833025	T	661.258	ATF6
chr1	161833026	C	665.575	ATF6
chr1	161833027	A	660.495	ATF6
chr1	161833028	C	662.71	ATF6
chr1	161833029	C	653.696	ATF6
chr1	161833030	C	662.452	ATF6
chr1	161833031	A	665.602	ATF6
chr1	161833032	G	659.056	ATF6
chr1	161833033	A	660.895	ATF6
chr1	161833034	A	661.511	ATF6
chr1	161833035	G	655.255	ATF6
chr1	161833036	T	661.914	ATF6
chr1	161833037	T	664.185	ATF6
chr1	161833038	A	666.18	ATF6
chr1	161833039	T	666.406	ATF6
chr1	161833040	C	662.108	ATF6
chr1	161833041	A	660.594	ATF6
chr1	161833042	A	663.371	ATF6
chr1	161833043	G	658.065	ATF6
chr1	161833044	A	662.849	ATF6
chr1	161833045	C	661.465	ATF6
chr1	161833046	T	666.874	ATF6
chr1	161833047	T	653.965	ATF6
chr1	161833048	T	666.108	ATF6
chr1	161833049	T	661.608	ATF6
chr1	161833050	T	666.309	ATF6
chr1	161833051	T	667.468	ATF6
chr1	161833052	G	665.616	ATF6
chr1	161833053	A	658.831	ATF6
chr1	161833054	A	666.444	ATF6
chr1	161833055	G	656.75	ATF6
chr1	161833056	C	663.444	ATF6
chr1	161833057	C	666.212	ATF6
chr1	161833058	A	667.487	ATF6
chr1	161833059	T	669.446	ATF6
chr1	161833060	C	665.624	ATF6
chr1	161833061	C	664.895	ATF6
chr1	161833062	G	666.315	ATF6
chr1	161833063	C	665.844	ATF6
chr1	161833064	A	663.758	ATF6
chr1	161833065	G	664.906	ATF6
chr1	161833066	A	662.777	ATF6
chr1	161833067	A	657.696	ATF6
chr1	161833068	G	664.433	ATF6
chr1	161833069	G	663.124	ATF6
chr1	161833070	G	661.653	ATF6
chr1	161833071	G	667.887	ATF6
chr1	161833072	A	669.204	ATF6
chr1	161833073	G	667.016	ATF6
chr1	161833074	A	668.161	ATF6
chr1	161833075	C	665.473	ATF6
chr1	161833076	A	666.331	ATF6
chr1	161833077	C	663.796	ATF6
chr1	161833078	A	664.718	ATF6
chr1	161833079	T	655.347	ATF6
chr1	161833080	T	665.355	ATF6
chr1	161833081	T	665.145	ATF6
chr1	161833082	T	668.363	ATF6
chr1	161833083	A	661.137	ATF6
chr1	161833084	T	664.298	ATF6
chr1	161833085	G	665.36	ATF6
chr1	161833086	T	662.409	ATF6
chr1	161833087	T	492.328	ATF6
chr1	161833088	G	492.667	ATF6
chr1	161833089	T	495.347	ATF6
chr1	161833090	G	493.309	ATF6
chr1	161833091	T	494.863	ATF6
chr1	161833092	C	490.398	ATF6
chr1	161833093	A	492.296	ATF6
chr1	161833094	T	490.976	ATF6
chr1	161833095	T	491.573	ATF6
chr1	161833096	T	494.704	ATF6
chr1	161833097	C	487.027	ATF6
chr1	161833098	G	492.559	ATF6
chr1	161833099	A	488.839	ATF6
chr1	161833100	A	485.833	ATF6
chr1	161833101	G	491.086	ATF6
chr1	161833102	G	489.148	ATF6
chr1	161833103	G	491.207	ATF6
chr1	161833104	T	494.274	ATF6
chr1	161833105	A	486.648	ATF6
chr1	161833106	A	489.54	ATF6
chr1	161833107	G	487.148	ATF6
chr1	161833108	T	442.148	ATF6
chr1	161833109	T	437.925	ATF6
chr1	161833110	C	433.935	ATF6
chr1	161833111	A	435.333	ATF6
chr1	161833112	T	434.226	ATF6
chr1	161833113	C	432.196	ATF6
chr1	161833114	T	436.175	ATF6
chr1	161833115	T	435.392	ATF6
chr1	161833116	G	436.22	ATF6
chr1	161833117	A	435.981	ATF6
chr1	161833118	a	433.978	ATF6
chr1	161833119	a	435.812	ATF6
chr1	161833120	g	435.677	ATF6
chr1	161833121	a	434.527	ATF6
chr1	161833122	a	432.715	ATF6
chr1	161882066	T	522.903	ATF6
chr1	161882067	T	528.194	ATF6
chr1	161882068	G	526.761	ATF6
chr1	161882069	T	529.309	ATF6
chr1	161882070	T	532.089	ATF6
chr1	161882071	C	527.215	ATF6
chr1	161882072	T	532.901	ATF6
chr1	161882073	T	520.876	ATF6
chr1	161882074	T	528.492	ATF6
chr1	161882075	G	525.637	ATF6
chr1	161882076	T	525.522	ATF6
chr1	161882077	T	527.616	ATF6
chr1	161882078	A	530.876	ATF6
chr1	161882079	A	527.078	ATF6
chr1	161882080	T	523.016	ATF6
chr1	161882081	T	526.989	ATF6
chr1	161882082	T	527.997	ATF6
chr1	161882083	T	531.099	ATF6
chr1	161882084	A	532.858	ATF6
chr1	161882085	G	521.366	ATF6
chr1	161882086	G	522.038	ATF6
chr1	161882087	A	532.078	ATF6
chr1	161882088	T	529.954	ATF6
chr1	161882089	C	530.32	ATF6
chr1	161882090	A	530.567	ATF6
chr1	161882091	C	529.642	ATF6
chr1	161882092	C	528.065	ATF6
chr1	161882093	T	531.438	ATF6
chr1	161882094	G	529.371	ATF6
chr1	161882095	C	528.828	ATF6
chr1	161882096	T	711.785	ATF6
chr1	161882097	G	708.852	ATF6
chr1	161882098	T	709.917	ATF6
chr1	161882099	T	711.094	ATF6
chr1	161882100	A	713.962	ATF6
chr1	161882101	C	706.691	ATF6
chr1	161882102	C	706.642	ATF6
chr1	161882103	A	712.616	ATF6
chr1	161882104	G	728.102	ATF6
chr1	161882105	C	722.081	ATF6
chr1	161882106	T	732.809	ATF6
chr1	161882107	A	735.446	ATF6
chr1	161882108	C	726.277	ATF6
chr1	161882109	C	732.081	ATF6
chr1	161882110	A	734.056	ATF6
chr1	161882111	C	729.591	ATF6
chr1	161882112	C	721.046	ATF6
chr1	161882113	C	729.527	ATF6
chr1	161882114	A	729.078	ATF6
chr1	161882115	T	726.82	ATF6
chr1	161882116	A	730.336	ATF6
chr1	161882117	A	731.363	ATF6
chr1	161882118	C	730.199	ATF6
chr1	161882119	A	729.28	ATF6
chr1	161882120	A	735.019	ATF6
chr1	161882121	G	708.14	ATF6
chr1	161882122	A	731.47	ATF6
chr1	161882123	C	726.548	ATF6
chr1	161882124	C	727.841	ATF6
chr1	161882125	A	736.161	ATF6
chr1	161882126	C	730.82	ATF6
chr1	161882127	A	730.339	ATF6
chr1	161882128	A	735.398	ATF6
chr1	161882129	G	695.325	ATF6
chr1	161882130	A	734.954	ATF6
chr1	161882131	C	720.016	ATF6
chr1	161882132	C	724.863	ATF6
chr1	161882133	A	735.874	ATF6
chr1	161882134	A	732.027	ATF6
chr1	161882135	A	729.847	ATF6
chr1	161882136	A	727.734	ATF6
chr1	161882137	A	716.527	ATF6
chr1	161882138	T	732.868	ATF6
chr1	161882139	G	726.712	ATF6
chr1	161882140	T	732.065	ATF6
chr1	161882141	C	726.382	ATF6
chr1	161882142	A	734.169	ATF6
chr1	161882143	A	730.285	ATF6
chr1	161882144	T	722.04	ATF6
chr1	161882145	T	736.645	ATF6
chr1	161882146	G	733.204	ATF6
chr1	161882147	T	736.183	ATF6
chr1	161882148	G	732.164	ATF6
chr1	161882149	T	736.508	ATF6
chr1	161882150	T	736.602	ATF6
chr1	161882151	A	738.556	ATF6
chr1	161882152	C	727.933	ATF6
chr1	161882153	C	729.148	ATF6
chr1	161882154	A	733.253	ATF6
chr1	161882155	G	718.747	ATF6
chr1	161882156	C	724.272	ATF6
chr1	161882157	A	733.828	ATF6
chr1	161882158	A	727.266	ATF6
chr1	161882159	T	734.852	ATF6
chr1	161882160	A	737.121	ATF6
chr1	161882161	A	731.543	ATF6
chr1	161882162	A	728.578	ATF6
chr1	161882163	C	730.333	ATF6
chr1	161882164	A	735.745	ATF6
chr1	161882165	T	735.145	ATF6
chr1	161882166	A	735.067	ATF6
chr1	161882167	A	727.188	ATF6
chr1	161882168	A	722.903	ATF6
chr1	161882169	T	732.363	ATF6
chr1	161882170	G	722.922	ATF6
chr1	161882171	G	724.876	ATF6
chr1	161882172	T	737.495	ATF6
chr1	161882173	A	730.989	ATF6
chr1	161882174	A	733.094	ATF6
chr1	161882175	G	731.648	ATF6
chr1	161882176	T	733.726	ATF6
chr1	161882177	T	737.212	ATF6
chr1	161882178	G	736.129	ATF6
chr1	161882179	A	735.476	ATF6
chr1	161882180	A	732.145	ATF6
chr1	161882181	A	731.427	ATF6
chr1	161882182	T	730.691	ATF6
chr1	161882183	T	738.228	ATF6
chr1	161882184	C	730.788	ATF6
chr1	161882185	T	738.745	ATF6
chr1	161882186	G	734.478	ATF6
chr1	161882187	A	734.895	ATF6
chr1	161882188	T	738.47	ATF6
chr1	161882189	G	734.989	ATF6
chr1	161882190	T	741.452	ATF6
chr1	161928216	G	423.704	ATF6
chr1	161928217	T	424.234	ATF6
chr1	161928218	G	423.71	ATF6
chr1	161928219	T	425.298	ATF6
chr1	161928220	A	426.793	ATF6
chr1	161928221	T	426.022	ATF6
chr1	161928222	A	426.761	ATF6
chr1	161928223	T	417.016	ATF6
chr1	161928224	T	425.228	ATF6
chr1	161928225	C	423.532	ATF6
chr1	161928226	C	420.323	ATF6
chr1	161928227	T	424.777	ATF6
chr1	161928228	G	425.331	ATF6
chr1	161928229	T	427.363	ATF6
chr1	161928230	C	440.062	ATF6
chr1	161928231	T	443.801	ATF6
chr1	161928232	G	441.255	ATF6
chr1	161928233	C	442.358	ATF6
chr1	161928234	A	442.562	ATF6
chr1	161928235	G	443.567	ATF6
chr1	161928236	A	445.449	ATF6
chr1	161928237	G	443.126	ATF6
chr1	161928238	A	445.403	ATF6
chr1	161928239	A	418.513	ATF6
chr1	161928240	T	438.315	ATF6
chr1	161928241	G	443.344	ATF6
chr1	161928242	T	444.675	ATF6
chr1	161928243	G	444.481	ATF6
chr1	161928244	A	446.715	ATF6
chr1	161928245	T	443.804	ATF6
chr1	161928246	C	445.331	ATF6
chr1	161928247	A	444.527	ATF6
chr1	161928248	A	442.444	ATF6
chr1	161928249	T	451.258	ATF6
chr1	161928250	G	466.801	ATF6
chr1	161928251	G	464.196	ATF6
chr1	161928252	G	525.914	ATF6
chr1	161928253	C	531.683	ATF6
chr1	161928254	A	531.833	ATF6
chr1	161928255	G	531.524	ATF6
chr1	161928256	G	529.258	ATF6
chr1	161928257	A	534.185	ATF6
chr1	161928258	C	531.75	ATF6
chr1	161928259	T	534.04	ATF6
chr1	161928260	A	553.164	ATF6
chr1	161928261	C	548.919	ATF6
chr1	161928262	G	551.379	ATF6
chr1	161928263	A	552.016	ATF6
chr1	161928264	A	551.895	ATF6
chr1	161928265	G	552.454	ATF6
chr1	161928266	T	554.849	ATF6
chr1	161928267	G	554.489	ATF6
chr1	161928268	A	555.392	ATF6
chr1	161928269	T	554.664	ATF6
chr1	161928270	G	554.215	ATF6
chr1	161928271	A	551.03	ATF6
chr1	161928272	T	779.892	ATF6
chr1	161928273	G	775.333	ATF6
chr1	161928274	C	777.989	ATF6
chr1	161928275	A	785.457	ATF6
chr1	161928276	G	782.032	ATF6
chr1	161928277	A	802.774	ATF6
chr1	161928278	T	801.099	ATF6
chr1	161928279	T	808.134	ATF6
chr1	161928280	G	809.228	ATF6
chr1	161928281	A	810.575	ATF6
chr1	161928282	C	809.882	ATF6
chr1	161928283	T	808.906	ATF6
chr1	161928284	G	809.715	ATF6
chr1	161928285	T	810.642	ATF6
chr1	161928286	C	811.565	ATF6
chr1	161928287	A	812.597	ATF6
chr1	161928288	G	808.696	ATF6
chr1	161928289	G	804.081	ATF6
chr1	161928290	T	810.583	ATF6
chr1	161928291	G	813.39	ATF6
chr1	161928292	A	812.895	ATF6
chr1	161928293	T	812.774	ATF6
chr1	161928294	G	810.374	ATF6
chr1	161928295	G	811.28	ATF6
chr1	161928296	A	814.081	ATF6
chr1	161928297	C	813.39	ATF6
chr1	161928298	A	810.672	ATF6
chr1	161928299	C	810.96	ATF6
chr1	161928300	C	813.126	ATF6
chr1	161928301	A	853.516	ATF6
chr1	161928302	G	859.667	ATF6
chr1	161928303	G	864.285	ATF6
chr1	161928304	A	870.906	ATF6
chr1	161928305	T	871.325	ATF6
chr1	161928306	C	869.105	ATF6
chr1	161928307	C	868.922	ATF6
chr1	161928308	T	870.347	ATF6
chr1	161928309	C	875.758	ATF6
chr1	161928310	C	877.487	ATF6
chr1	161928311	A	876.411	ATF6
chr1	161928312	T	867.511	ATF6
chr1	161928313	A	869.578	ATF6
chr1	161928314	T	877.992	ATF6
chr1	161928315	C	879.492	ATF6
chr1	161928316	A	880.798	ATF6
chr1	161928317	A	877.728	ATF6
chr1	161928318	A	862.188	ATF6
chr1	161928319	A	875.274	ATF6
chr1	161928320	G	875.43	ATF6
chr1	161928321	T	854.202	ATF6
chr1	161928322	T	992.868	ATF6
chr1	161928323	C	993.339	ATF6
chr1	161928324	G	993.349	ATF6
chr1	161928325	T	993.296	ATF6
chr1	161928326	C	996.403	ATF6
chr1	161928327	A	918.161	ATF6
chr1	161928328	G	884.04	ATF6
chr1	161928329	T	856.906	ATF6
chr1	161928330	T	893.995	ATF6
chr1	161928331	C	913.976	ATF6
chr1	161928332	C	917.301	ATF6
chr1	161928333	T	922.027	ATF6
chr1	161928334	C	921.414	ATF6
chr1	161928335	C	919.758	ATF6
chr1	161928336	T	912.57	ATF6
chr1	161928337	T	908.61	ATF6
chr1	161928338	A	921.274	ATF6
chr1	161928339	C	921.323	ATF6
chr1	161928340	C	920.47	ATF6
chr1	161928341	T	916.863	ATF6
chr1	161928342	C	919.247	ATF6
chr1	161928343	C	914.941	ATF6
chr1	161928344	G	892.027	ATF6
chr1	161928345	A	895.532	ATF6
chr1	161928346	G	886.664	ATF6
chr1	161928347	A	891.82	ATF6
chr1	161928348	T	885.457	ATF6
chr1	161928349	C	890.011	ATF6
chr1	161928350	A	890.371	ATF6
chr1	161928351	G	846.151	ATF6
chr1	161928352	C	851.664	ATF6
chr1	161928353	A	894.315	ATF6
chr1	161928354	G	891.755	ATF6
chr1	161928355	A	895.968	ATF6
chr1	161928356	G	889.481	ATF6
chr1	161928357	G	888.379	ATF6
chr1	161928358	A	897.019	ATF6
chr1	161928359	A	815.067	ATF6
chr1	161928360	T	889.586	ATF6
chr1	161928361	C	894.059	ATF6
chr1	161928362	A	896.804	ATF6
chr1	161928363	A	892.586	ATF6
chr1	161928364	A	864.578	ATF6
chr1	161928365	C	872.446	ATF6
chr1	161928366	C	867.46	ATF6
chr1	161928367	A	855.699	ATF6
chr1	161928368	A	835.911	ATF6
chr1	161928369	C	836.656	ATF6
chr1	161928370	A	834.446	ATF6
chr1	161928371	C	833.032	ATF6
chr1	161928372	C	831.167	ATF6
chr1	161928373	T	619.159	ATF6
chr1	161928374	T	618.183	ATF6
chr1	161928375	C	637.382	ATF6
chr1	161928376	T	629.852	ATF6
chr1	161928377	T	616.333	ATF6
chr1	161928378	T	626.046	ATF6
chr1	161928379	G	628.169	ATF6
chr1	161928380	G	620.339	ATF6
chr1	161928381	C	636.215	ATF6
chr1	161928382	T	635.739	ATF6
chr1	161928383	C	638.228	ATF6
chr1	161928384	C	640.675	ATF6
chr1	161928385	C	639.465	ATF6
chr1	161928386	C	641.672	ATF6
chr1	161928387	T	633.505	ATF6
chr1	161928388	C	624.242	ATF6
chr1	161928389	C	603.444	ATF6
chr1	161928390	C	603.04	ATF6
chr1	161928391	G	599.285	ATF6
chr1	161928392	C	603.29	ATF6
chr1	161928393	A	603.497	ATF6
chr1	161928394	G	599.879	ATF6
chr1	161928395	C	601.137	ATF6
chr1	161928396	C	603.011	ATF6
chr1	161928397	A	595.538	ATF6
chr1	161928398	C	602.726	ATF6
chr1	161928399	A	600.712	ATF6
chr1	161928400	G	600.616	ATF6
chr1	161928401	A	603.616	ATF6
chr1	161928402	G	601.573	ATF6
chr1	161928403	G	524.328	ATF6
chr1	161928404	C	527.621	ATF6
chr1	161928405	A	525.968	ATF6
chr1	161928406	A	508.118	ATF6
chr1	161928407	C	527.414	ATF6
chr1	161928408	C	526.317	ATF6
chr1	161928409	C	527.054	ATF6
chr1	161928410	A	509.798	ATF6
chr1	161928411	C	526.148	ATF6
chr1	161928412	G	521.613	ATF6
chr1	161928413	T	493.659	ATF6
chr1	161928414	T	509.379	ATF6
chr1	161928415	G	517.731	ATF6
chr1	161928416	T	517.933	ATF6
chr1	161928417	C	517.801	ATF6
chr1	161928418	A	515.976	ATF6
chr1	161928419	G	504.755	ATF6
chr1	161928420	C	503.809	ATF6
chr1	161928421	A	500.707	ATF6
chr1	161928422	C	422.793	ATF6
chr1	161928423	C	422.433	ATF6
chr1	161928424	A	412.723	ATF6
chr1	161928425	T	418.108	ATF6
chr1	161928426	C	422.336	ATF6
chr1	161928427	C	420.317	ATF6
chr1	161928428	C	422.667	ATF6
chr1	161928429	T	416.925	ATF6
chr1	161928430	G	418.505	ATF6
chr1	161928431	A	423.731	ATF6
chr1	161928432	G	421.831	ATF6
chr1	161928433	T	418.355	ATF6
chr1	161928434	C	422.212	ATF6
chr1	161928435	A	421.884	ATF6
chr1	161928436	T	421.981	ATF6
chr1	161928437	T	422.013	ATF6
chr1	161928438	A	423.879	ATF6
chr1	161928439	C	423.008	ATF6
chr1	161928440	A	415.245	ATF6
chr1	161928441	A	398.677	ATF6
chr1	161928442	T	392.073	ATF6
chr1	161928443	A	402.161	ATF6
chr1	161928444	G	408.86	ATF6
chr1	161928445	C	410.132	ATF6
chr1	161928446	A	408.121	ATF6
chr1	161928447	C	408.309	ATF6
chr1	161928448	C	406.562	ATF6
chr1	161928449	C	409.605	ATF6
chr1	161928450	T	409.336	ATF6
chr1	161928451	G	409.258	ATF6
chr1	161928452	C	409.815	ATF6
chr1	161928453	A	411.097	ATF6
chr1	161928454	G	409.325	ATF6
chr1	161928455	C	407.583	ATF6
chr1	161928456	T	409.239	ATF6
chr1	161928457	A	407.946	ATF6
chr1	161928458	T	411.288	ATF6
chr1	161928459	G	409.997	ATF6
chr1	161928460	C	409.659	ATF6
chr1	161928461	T	411.599	ATF6
chr1	161928462	G	409.156	ATF6
chr1	161928463	G	410.384	ATF6
chr1	161928464	A	410.36	ATF6
chr1	184603580	A	726.978	C2orf21_rs10911623
chr1	185703503	A	177.376	HMCN1
chr1	185703504	G	180.032	HMCN1
chr1	185703505	T	176.672	HMCN1
chr1	185703506	G	180.21	HMCN1
chr1	185703507	G	180.161	HMCN1
chr1	185703508	A	180.29	HMCN1
chr1	185703509	A	161.632	HMCN1
chr1	185703510	A	172.194	HMCN1
chr1	185703511	G	180.094	HMCN1
chr1	185703512	T	177.25	HMCN1
chr1	185703513	T	177.78	HMCN1
chr1	185703514	G	181.145	HMCN1
chr1	185703515	G	180.79	HMCN1
chr1	185703516	G	181.105	HMCN1
chr1	185703517	A	180.777	HMCN1
chr1	185703518	A	167.382	HMCN1
chr1	185703519	C	180.903	HMCN1
chr1	185703520	C	181.097	HMCN1
chr1	185703521	T	179.935	HMCN1
chr1	185703522	C	181.048	HMCN1
chr1	185703523	A	178.919	HMCN1
chr1	185703524	G	181.048	HMCN1
chr1	185703525	T	179.887	HMCN1
chr1	185703526	C	181.247	HMCN1
chr1	185703527	G	181.196	HMCN1
chr1	185703528	C	180.946	HMCN1
chr1	185703529	T	176.876	HMCN1
chr1	185703530	G	181.457	HMCN1
chr1	185703531	G	181.288	HMCN1
chr1	185703532	C	181.309	HMCN1
chr1	185703533	C	181.134	HMCN1
chr1	185703534	C	180.97	HMCN1
chr1	185703535	A	178.987	HMCN1
chr1	185703536	G	180.801	HMCN1
chr1	185703537	G	180.987	HMCN1
chr1	185703538	C	181.126	HMCN1
chr1	185703539	G	181.382	HMCN1
chr1	185703540	G	181.304	HMCN1
chr1	185703541	A	180.363	HMCN1
chr1	185703542	G	181.255	HMCN1
chr1	185703543	A	180.473	HMCN1
chr1	185703544	G	181.285	HMCN1
chr1	185703545	C	181.067	HMCN1
chr1	185703546	A	180.874	HMCN1
chr1	185703547	G	180.073	HMCN1
chr1	185703548	C	180.895	HMCN1
chr1	185703549	G	181.188	HMCN1
chr1	185703550	G	181.059	HMCN1
chr1	185703551	C	180.753	HMCN1
chr1	185703552	G	181.196	HMCN1
chr1	185703553	G	181.164	HMCN1
chr1	185703554	C	180.758	HMCN1
chr1	185703555	G	181.102	HMCN1
chr1	185703556	G	181.118	HMCN1
chr1	185703557	C	180.828	HMCN1
chr1	185703558	G	181.422	HMCN1
chr1	185703559	A	179.952	HMCN1
chr1	185703560	G	181.484	HMCN1
chr1	185703561	G	181.134	HMCN1
chr1	185703562	G	181.366	HMCN1
chr1	185703563	C	181.105	HMCN1
chr1	185703564	A	172.522	HMCN1
chr1	185703565	G	181.355	HMCN1
chr1	185703566	C	180.917	HMCN1
chr1	185703567	G	181.933	HMCN1
chr1	185703568	G	181.618	HMCN1
chr1	185703569	G	182.145	HMCN1
chr1	185703570	A	178.567	HMCN1
chr1	185703571	T	176.059	HMCN1
chr1	185703572	T	181.191	HMCN1
chr1	185703573	C	181.223	HMCN1
chr1	185703574	G	181.823	HMCN1
chr1	185703575	G	181.632	HMCN1
chr1	185703576	G	181.882	HMCN1
chr1	185703577	C	181.116	HMCN1
chr1	185703578	C	181.675	HMCN1
chr1	185703579	G	181.941	HMCN1
chr1	185703580	C	181.46	HMCN1
chr1	185703581	G	181.992	HMCN1
chr1	185703582	G	182.134	HMCN1
chr1	185703583	C	181.855	HMCN1
chr1	185703584	G	183.148	HMCN1
chr1	185703585	C	188.664	HMCN1
chr1	185703586	C	190.185	HMCN1
chr1	185703587	G	189.927	HMCN1
chr1	185703588	C	190.328	HMCN1
chr1	185703589	A	189.04	HMCN1
chr1	185703590	G	190.301	HMCN1
chr1	185703591	G	185.866	HMCN1
chr1	185703592	C	183.93	HMCN1
chr1	185703593	T	185.728	HMCN1
chr1	185703594	C	184.944	HMCN1
chr1	185703595	A	185.263	HMCN1
chr1	185703596	G	186.089	HMCN1
chr1	185703597	A	184.315	HMCN1
chr1	185703598	G	185.906	HMCN1
chr1	185703599	C	185.261	HMCN1
chr1	185703600	T	175.355	HMCN1
chr1	185703601	G	145.823	HMCN1
chr1	185703602	C	144.785	HMCN1
chr1	185703603	C	144.583	HMCN1
chr1	185703604	C	144.43	HMCN1
chr1	185703605	C	181.562	HMCN1
chr1	185703606	C	181.954	HMCN1
chr1	185703607	G	183.667	HMCN1
chr1	185703608	G	186.003	HMCN1
chr1	185703609	G	196.954	HMCN1
chr1	185703610	G	206.532	HMCN1
chr1	185703611	C	210.89	HMCN1
chr1	185703612	A	210.065	HMCN1
chr1	185703613	T	211.769	HMCN1
chr1	185703614	G	211.954	HMCN1
chr1	185703615	G	212.142	HMCN1
chr1	185703616	A	211.508	HMCN1
chr1	185703617	C	211.554	HMCN1
chr1	185703618	C	211.124	HMCN1
chr1	185703619	C	211.468	HMCN1
chr1	185703620	G	212.336	HMCN1
chr1	185703621	A	210.411	HMCN1
chr1	185703622	C	211.366	HMCN1
chr1	185703623	G	211.599	HMCN1
chr1	185703624	C	211.266	HMCN1
chr1	185703625	G	205.995	HMCN1
chr1	185703626	C	205.844	HMCN1
chr1	185703627	C	206.016	HMCN1
chr1	185703628	G	206.059	HMCN1
chr1	185703629	C	205.987	HMCN1
chr1	185703630	C	205.815	HMCN1
chr1	185703631	C	205.868	HMCN1
chr1	185703632	G	206.239	HMCN1
chr1	185703633	C	207.352	HMCN1
chr1	185703634	A	208.366	HMCN1
chr1	185703635	C	208.788	HMCN1
chr1	185703636	T	208.406	HMCN1
chr1	185703637	C	208.492	HMCN1
chr1	185703638	C	208.589	HMCN1
chr1	185703639	G	208.102	HMCN1
chr1	185703640	C	205.976	HMCN1
chr1	185703641	C	203.702	HMCN1
chr1	185703642	A	200.073	HMCN1
chr1	185703643	C	202.43	HMCN1
chr1	185703644	A	199.831	HMCN1
chr1	185703645	G	202.148	HMCN1
chr1	185703646	G	202.28	HMCN1
chr1	185703647	C	202.18	HMCN1
chr1	185703648	T	199.263	HMCN1
chr1	185703649	G	220.664	HMCN1
chr1	185703650	T	220.5	HMCN1
chr1	185703651	C	220.594	HMCN1
chr1	185703652	C	220.223	HMCN1
chr1	185703653	A	218.976	HMCN1
chr1	185703654	G	220.583	HMCN1
chr1	185703655	G	215.5	HMCN1
chr1	185703656	G	215.82	HMCN1
chr1	185703657	C	216.613	HMCN1
chr1	185703658	C	218.116	HMCN1
chr1	185703659	C	218.608	HMCN1
chr1	185703660	G	219.511	HMCN1
chr1	185703661	C	219.602	HMCN1
chr1	185703662	G	219.39	HMCN1
chr1	185703663	G	219.196	HMCN1
chr1	185703664	G	219.508	HMCN1
chr1	185703665	C	219.642	HMCN1
chr1	185703666	A	217.449	HMCN1
chr1	185703667	G	219.796	HMCN1
chr1	185703668	A	219.29	HMCN1
chr1	185703669	T	218.704	HMCN1
chr1	185703670	A	219.022	HMCN1
chr1	185703671	G	219.355	HMCN1
chr1	185703672	C	219.621	HMCN1
chr1	185703673	A	219.36	HMCN1
chr1	185703674	G	219.347	HMCN1
chr1	185703675	T	219.247	HMCN1
chr1	185703676	C	226.013	HMCN1
chr1	185703677	C	225.427	HMCN1
chr1	185703678	A	223.75	HMCN1
chr1	185703679	G	218.632	HMCN1
chr1	185703680	G	175.446	HMCN1
chr1	185703681	A	176.481	HMCN1
chr1	185703682	G	176.325	HMCN1
chr1	185703683	G	175.723	HMCN1
chr1	185703684	A	176.417	HMCN1
chr1	185703685	A	168.199	HMCN1
chr1	185703686	G	175.858	HMCN1
chr1	185703687	C	176.43	HMCN1
chr1	185703688	C	176.317	HMCN1
chr1	185703689	G	176	HMCN1
chr1	185703690	C	176.57	HMCN1
chr1	185703691	A	175.887	HMCN1
chr1	185703692	T	175.785	HMCN1
chr1	185703693	C	176.495	HMCN1
chr1	185703694	C	176.304	HMCN1
chr1	185703695	A	175.812	HMCN1
chr1	185703696	G	175.699	HMCN1
chr1	185703697	A	176.156	HMCN1
chr1	185703698	C	176.672	HMCN1
chr1	185703699	A	224.366	HMCN1
chr1	185703700	A	223.212	HMCN1
chr1	185703701	A	222.36	HMCN1
chr1	185703702	A	225.793	HMCN1
chr1	185703703	G	225.016	HMCN1
chr1	185703704	C	197.726	HMCN1
chr1	185703705	T	196.833	HMCN1
chr1	185703706	G	196.495	HMCN1
chr1	185703707	C	197.43	HMCN1
chr1	185703708	C	197.5	HMCN1
chr1	185703709	G	196.761	HMCN1
chr1	185703710	C	197.806	HMCN1
chr1	185703711	A	197.04	HMCN1
chr1	185703712	T	196.118	HMCN1
chr1	185703713	C	196.973	HMCN1
chr1	185703714	C	196.968	HMCN1
chr1	185703715	C	197.462	HMCN1
chr1	185703716	T	195.094	HMCN1
chr1	185703717	G	195.457	HMCN1
chr1	185703718	C	196.573	HMCN1
chr1	185703719	C	196.352	HMCN1
chr1	185703720	C	197.008	HMCN1
chr1	185703721	T	194.384	HMCN1
chr1	185703722	G	195.707	HMCN1
chr1	185703723	C	196.796	HMCN1
chr1	185703724	C	196.79	HMCN1
chr1	185703725	C	196.484	HMCN1
chr1	185703726	A	189.952	HMCN1
chr1	185703727	A	182.836	HMCN1
chr1	185703728	C	174.578	HMCN1
chr1	185703729	C	171.648	HMCN1
chr1	185703730	C	171.11	HMCN1
chr1	185703731	C	171.177	HMCN1
chr1	185703732	T	158.341	HMCN1
chr1	185703733	G	170.374	HMCN1
chr1	185703734	G	171.145	HMCN1
chr1	185703735	A	167.562	HMCN1
chr1	185703736	G	170.583	HMCN1
chr1	185703737	G	169.527	HMCN1
chr1	185703738	G	170.901	HMCN1
chr1	185703739	A	166.226	HMCN1
chr1	185703740	T	161.661	HMCN1
chr1	185703741	T	169.368	HMCN1
chr1	185703742	C	168.282	HMCN1
chr1	185703743	G	171.105	HMCN1
chr1	185703744	A	168.874	HMCN1
chr1	185703745	G	170.669	HMCN1
chr1	185703746	T	160.763	HMCN1
chr1	185703747	T	164.903	HMCN1
chr1	185703748	T	168.505	HMCN1
chr1	185703749	G	170.406	HMCN1
chr1	185703750	G	171.108	HMCN1
chr1	185703751	T	168.272	HMCN1
chr1	185703752	G	171.172	HMCN1
chr1	185703753	C	168.548	HMCN1
chr1	185703754	T	165.121	HMCN1
chr1	185703755	T	169.315	HMCN1
chr1	185703756	G	171.027	HMCN1
chr1	185703757	T	170.325	HMCN1
chr1	185703758	C	170.331	HMCN1
chr1	185703759	C	169.933	HMCN1
chr1	185703760	C	169.32	HMCN1
chr1	185703761	C	169.374	HMCN1
chr1	185703762	G	171.253	HMCN1
chr1	185703763	T	165.825	HMCN1
chr1	185703764	C	169.688	HMCN1
chr1	185703765	T	167.616	HMCN1
chr1	185703766	G	171.411	HMCN1
chr1	185703767	A	170.054	HMCN1
chr1	185703768	T	165.435	HMCN1
chr1	185703769	T	171.812	HMCN1
chr1	185703770	C	170.737	HMCN1
chr1	185703771	T	170.683	HMCN1
chr1	185703772	C	170.93	HMCN1
chr1	185703773	A	169.887	HMCN1
chr1	185703774	G	170.524	HMCN1
chr1	185703775	C	170.755	HMCN1
chr1	185703776	G	171.159	HMCN1
chr1	185703777	C	169.312	HMCN1
chr1	185703778	C	169.817	HMCN1
chr1	185703779	A	169.398	HMCN1
chr1	185703780	A	168.591	HMCN1
chr1	185703781	A	169.884	HMCN1
chr1	185703782	C	169.626	HMCN1
chr1	185703783	T	168.094	HMCN1
chr1	185703784	T	168.538	HMCN1
chr1	185703785	T	169.96	HMCN1
chr1	185703786	T	170.255	HMCN1
chr1	185703787	T	171.61	HMCN1
chr1	185703788	G	170.304	HMCN1
chr1	185703789	C	169.922	HMCN1
chr1	185703790	T	170.599	HMCN1
chr1	185703791	A	169.884	HMCN1
chr1	185703792	G	170.728	HMCN1
chr1	185703793	T	170.102	HMCN1
chr1	185703794	T	170.917	HMCN1
chr1	185703795	C	170.258	HMCN1
chr1	185703796	A	170.366	HMCN1
chr1	185703797	G	170.892	HMCN1
chr1	185703798	A	170.5	HMCN1
chr1	185703799	G	170.858	HMCN1
chr1	185703800	A	170.734	HMCN1
chr1	185703801	T	162.18	HMCN1
chr1	185703802	T	174.218	HMCN1
chr1	185703803	C	181.204	HMCN1
chr1	185703804	C	181.914	HMCN1
chr1	185703805	A	181.433	HMCN1
chr1	185703806	A	180.433	HMCN1
chr1	185703807	G	182.707	HMCN1
chr1	185703808	A	182.177	HMCN1
chr1	185703809	G	183.61	HMCN1
chr1	185703810	T	184.411	HMCN1
chr1	185703811	C	183.14	HMCN1
chr1	185703812	T	184.774	HMCN1
chr1	185703813	G	184.97	HMCN1
chr1	185703814	A	183.884	HMCN1
chr1	185703815	T	185.989	HMCN1
chr1	185703816	G	185.126	HMCN1
chr1	185703817	A	184.282	HMCN1
chr1	185703818	G	184.946	HMCN1
chr1	185703819	T	184.151	HMCN1
chr1	185703820	T	184.812	HMCN1
chr1	185703821	A	183.836	HMCN1
chr1	185703822	C	184.409	HMCN1
chr1	185703823	T	184.653	HMCN1
chr1	185703824	C	184.387	HMCN1
chr1	185703825	T	205.597	HMCN1
chr1	185703826	G	206.987	HMCN1
chr1	185703827	A	206.395	HMCN1
chr1	185703828	G	206.968	HMCN1
chr1	185703829	A	206.263	HMCN1
chr1	185703830	G	161.992	HMCN1
chr1	185703831	G	162.745	HMCN1
chr1	185703832	A	165.03	HMCN1
chr1	185703833	A	169.788	HMCN1
chr1	185703834	A	172.022	HMCN1
chr1	185703835	C	174.753	HMCN1
chr1	185703836	C	174.669	HMCN1
chr1	185703837	C	175.449	HMCN1
chr1	185703838	T	174.747	HMCN1
chr1	185703839	C	175.065	HMCN1
chr1	185703840	T	175.237	HMCN1
chr1	185703841	G	175.874	HMCN1
chr1	185703842	C	174.398	HMCN1
chr1	185703843	C	174.648	HMCN1
chr1	185703844	T	173.777	HMCN1
chr1	185703845	G	175.742	HMCN1
chr1	185703846	T	174.019	HMCN1
chr1	185703847	T	175.462	HMCN1
chr1	185703848	G	175.755	HMCN1
chr1	185703849	T	225.669	HMCN1
chr1	185703850	T	165.925	HMCN1
chr1	185703851	G	166.323	HMCN1
chr1	185703852	A	165.954	HMCN1
chr1	185703853	G	166.185	HMCN1
chr1	185703854	G	166.419	HMCN1
chr1	185703855	A	167.239	HMCN1
chr1	185703856	G	166.183	HMCN1
chr1	185703857	G	166.788	HMCN1
chr1	185703858	A	166.89	HMCN1
chr1	185703859	C	166.395	HMCN1
chr1	185703860	T	166.54	HMCN1
chr1	185703861	G	166.884	HMCN1
chr1	185703862	A	167.024	HMCN1
chr1	185703863	G	166.519	HMCN1
chr1	185703864	C	166.728	HMCN1
chr1	185703865	A	166.941	HMCN1
chr1	185703866	C	166.325	HMCN1
chr1	185703867	A	166.621	HMCN1
chr1	185703868	G	166.465	HMCN1
chr1	185703869	T	166.726	HMCN1
chr1	185703870	G	166.538	HMCN1
chr1	185703871	C	164.987	HMCN1
chr1	185703872	T	161.61	HMCN1
chr1	185703873	T	161.355	HMCN1
chr1	185703874	A	136.371	HMCN1
chr1	185703875	G	135.683	HMCN1
chr1	185703876	G	145.43	HMCN1
chr1	185703877	C	145.788	HMCN1
chr1	185703878	G	145.758	HMCN1
chr1	185703879	C	145.376	HMCN1
chr1	185703880	T	143.728	HMCN1
chr1	185703881	G	149.664	HMCN1
chr1	185703882	A	149.556	HMCN1
chr1	185703883	G	150.446	HMCN1
chr1	185703884	G	150.228	HMCN1
chr1	185703885	G	150.328	HMCN1
chr1	185703886	G	150.03	HMCN1
chr1	185703887	G	150.624	HMCN1
chr1	185703888	A	150.363	HMCN1
chr1	185703889	A	142.473	HMCN1
chr1	185703890	A	147.629	HMCN1
chr1	185703891	A	147.382	HMCN1
chr1	185703892	A	147.613	HMCN1
chr1	185703893	G	150.406	HMCN1
chr1	185703894	A	148.895	HMCN1
chr1	185703895	G	149.89	HMCN1
chr1	185703896	G	148.632	HMCN1
chr1	185703897	G	148.427	HMCN1
chr1	185703898	G	146.239	HMCN1
chr1	185703899	G	177.32	HMCN1
chr1	185703900	A	175.492	HMCN1
chr1	185703901	A	163.43	HMCN1
chr1	185703902	A	169.363	HMCN1
chr1	185703903	A	169.172	HMCN1
chr1	185703904	A	169.331	HMCN1
chr1	185703905	A	170.323	HMCN1
chr1	185703906	A	169.766	HMCN1
chr1	185703907	A	169.847	HMCN1
chr1	185703908	G	171.003	HMCN1
chr1	185703909	A	173.57	HMCN1
chr1	185703910	A	172.562	HMCN1
chr1	185703911	A	171.849	HMCN1
chr1	185703912	A	169.078	HMCN1
chr1	185703913	T	171.148	HMCN1
chr1	185703914	G	171.056	HMCN1
chr1	185703915	A	170.804	HMCN1
chr1	185703916	T	170.452	HMCN1
chr1	185703917	T	170.656	HMCN1
chr1	185703918	T	172.884	HMCN1
chr1	185703919	C	172.554	HMCN1
chr1	185703920	C	171.414	HMCN1
chr1	185703921	T	172.852	HMCN1
chr1	185703922	G	170.747	HMCN1
chr1	185703923	G	170.105	HMCN1
chr1	185703924	G	126.777	HMCN1
chr1	185703925	A	128.263	HMCN1
chr1	185703926	A	109.801	HMCN1
chr1	185703927	G	164.691	HMCN1
chr1	185703928	T	164.328	HMCN1
chr1	185703929	T	166.013	HMCN1
chr1	185703930	G	164.497	HMCN1
chr1	185703931	T	165.962	HMCN1
chr1	185703932	C	165.573	HMCN1
chr1	185703933	C	164.508	HMCN1
chr1	185703934	A	166.132	HMCN1
chr1	185703935	T	164.847	HMCN1
chr1	185703936	A	165.976	HMCN1
chr1	185703937	C	169.296	HMCN1
chr1	185703938	A	170.333	HMCN1
chr1	185703939	G	168.61	HMCN1
chr1	185703940	T	168.702	HMCN1
chr1	185703941	A	169.546	HMCN1
chr1	185703942	T	166.406	HMCN1
chr1	185703943	T	169.261	HMCN1
chr1	185703944	C	167.309	HMCN1
chr1	185703945	C	163.056	HMCN1
chr1	185703946	T	161.449	HMCN1
chr1	185703947	G	157.282	HMCN1
chr1	185703948	T	155.812	HMCN1
chr1	185703949	T	155.212	HMCN1
chr1	185703950	T	156.167	HMCN1
chr1	185703951	G	153.965	HMCN1
chr1	185703952	C	152.056	HMCN1
chr1	185703953	T	157.79	HMCN1
chr1	185703954	C	161.414	HMCN1
chr1	185703955	T	161.954	HMCN1
chr1	185703956	T	163.591	HMCN1
chr1	185703957	C	164.745	HMCN1
chr1	185703958	T	165.621	HMCN1
chr1	185703959	T	162.858	HMCN1
chr1	185703960	T	168.411	HMCN1
chr1	185703961	A	170.804	HMCN1
chr1	185703962	T	166.772	HMCN1
chr1	185703963	T	170.626	HMCN1
chr1	185703964	C	169.183	HMCN1
chr1	185703965	T	153.47	HMCN1
chr1	185703966	T	170.683	HMCN1
chr1	185703967	C	170.097	HMCN1
chr1	185703968	C	169.164	HMCN1
chr1	185703969	C	170.118	HMCN1
chr1	185703970	T	167.93	HMCN1
chr1	185703971	A	171.027	HMCN1
chr1	185703972	G	169.116	HMCN1
chr1	185703973	C	170.215	HMCN1
chr1	185703974	T	170.957	HMCN1
chr1	185703975	C	170.702	HMCN1
chr1	185703976	A	235.204	HMCN1
chr1	185703977	A	235.245	HMCN1
chr1	185703978	G	232.839	HMCN1
chr1	185703979	A	233.745	HMCN1
chr1	185703980	T	235.728	HMCN1
chr1	185703981	G	235.269	HMCN1
chr1	185703982	C	241.906	HMCN1
chr1	185703983	G	242.605	HMCN1
chr1	185703984	A	245.167	HMCN1
chr1	185703985	G	242.973	HMCN1
chr1	185703986	C	243.366	HMCN1
chr1	185703987	C	243.745	HMCN1
chr1	185703988	C	244.965	HMCN1
chr1	185703989	C	244.801	HMCN1
chr1	185703990	C	245.258	HMCN1
chr1	185703991	A	245.739	HMCN1
chr1	185703992	G	244.734	HMCN1
chr1	185703993	T	244.866	HMCN1
chr1	185703994	C	245.747	HMCN1
chr1	185703995	A	243.062	HMCN1
chr1	185703996	G	245.368	HMCN1
chr1	185703997	A	246.25	HMCN1
chr1	185703998	G	245.347	HMCN1
chr1	185703999	A	246.468	HMCN1
chr1	185704000	T	334.013	HMCN1
chr1	185704001	C	335.073	HMCN1
chr1	185704002	A	341.559	HMCN1
chr1	185704003	G	338.973	HMCN1
chr1	185704004	A	343.645	HMCN1
chr1	185704005	G	342.79	HMCN1
chr1	185704006	C	343.32	HMCN1
chr1	185704007	T	345.078	HMCN1
chr1	185704008	G	343.699	HMCN1
chr1	185704009	A	344.801	HMCN1
chr1	185704010	G	343.288	HMCN1
chr1	185704011	G	344.054	HMCN1
chr1	185704012	A	344.763	HMCN1
chr1	185704013	A	337.761	HMCN1
chr1	185704014	A	342.331	HMCN1
chr1	185704015	T	331.39	HMCN1
chr1	185704016	T	344.315	HMCN1
chr1	185704017	C	344.425	HMCN1
chr1	185704018	C	342.255	HMCN1
chr1	185704019	C	344.22	HMCN1
chr1	185704020	G	344.664	HMCN1
chr1	185704021	A	342.847	HMCN1
chr1	185704022	G	344.718	HMCN1
chr1	185704023	G	344.105	HMCN1
chr1	185704024	G	389.282	HMCN1
chr1	185704025	G	389.073	HMCN1
chr1	185704026	G	389.968	HMCN1
chr1	185704027	C	389.527	HMCN1
chr1	185704028	C	391.172	HMCN1
chr1	185704029	T	394.137	HMCN1
chr1	185704030	C	396.47	HMCN1
chr1	185704031	C	407.019	HMCN1
chr1	185704032	A	424.973	HMCN1
chr1	185704033	C	425.546	HMCN1
chr1	185704034	G	426.817	HMCN1
chr1	185704035	T	403.753	HMCN1
chr1	185704036	T	419.091	HMCN1
chr1	185704037	G	426.651	HMCN1
chr1	185704038	G	426.371	HMCN1
chr1	185704039	C	419.091	HMCN1
chr1	185704040	T	397.957	HMCN1
chr1	185704041	T	395.333	HMCN1
chr1	185704042	T	409.449	HMCN1
chr1	185704043	T	422.995	HMCN1
chr1	185704044	G	429.815	HMCN1
chr1	185704045	T	416.89	HMCN1
chr1	185704046	G	429.608	HMCN1
chr1	185704047	T	414.935	HMCN1
chr1	185704048	T	428.855	HMCN1
chr1	185704049	T	712.954	HMCN1
chr1	185704050	G	684.094	HMCN1
chr1	185704051	A	687.503	HMCN1
chr1	185704052	T	677.489	HMCN1
chr1	185704053	G	685.43	HMCN1
chr1	185704054	T	681.755	HMCN1
chr1	185704055	G	686.032	HMCN1
chr1	185704056	A	688.785	HMCN1
chr1	185704057	C	677.901	HMCN1
chr1	185704058	T	671.401	HMCN1
chr1	185704059	G	683.745	HMCN1
chr1	185704060	G	684.395	HMCN1
chr1	185704061	T	676.191	HMCN1
chr1	185704062	T	682.379	HMCN1
chr1	185704063	C	675.86	HMCN1
chr1	185704064	T	685.191	HMCN1
chr1	185704065	A	679.331	HMCN1
chr1	185704066	T	671.548	HMCN1
chr1	185704067	G	679.774	HMCN1
chr1	185704068	T	660.772	HMCN1
chr1	185704069	A	658.18	HMCN1
chr1	185704070	T	654.844	HMCN1
chr1	185704071	G	660.312	HMCN1
chr1	185704072	A	662.231	HMCN1
chr1	185704073	T	644.358	HMCN1
chr1	185704074	G	600.363	HMCN1
chr1	185704075	A	612.099	HMCN1
chr1	185704076	T	575.855	HMCN1
chr1	185704077	T	597.645	HMCN1
chr1	185704078	T	609.667	HMCN1
chr1	185704079	A	613.306	HMCN1
chr1	185704080	G	608.513	HMCN1
chr1	185704081	T	608.981	HMCN1
chr1	185704082	T	612.355	HMCN1
chr1	185704083	C	611.105	HMCN1
chr1	185704084	A	611.242	HMCN1
chr1	185704085	G	609.5	HMCN1
chr1	185704086	G	606.53	HMCN1
chr1	185704087	T	603.355	HMCN1
chr1	185704088	G	610.618	HMCN1
chr1	185704089	A	613.384	HMCN1
chr1	185704090	T	599.011	HMCN1
chr1	185704091	T	610.478	HMCN1
chr1	185704092	G	607.909	HMCN1
chr1	185704093	A	605.29	HMCN1
chr1	185704094	A	608.288	HMCN1
chr1	185704095	G	596.914	HMCN1
chr1	185704096	G	591.032	HMCN1
chr1	185704097	G	592.116	HMCN1
chr1	185704098	G	577.992	HMCN1
chr1	185704099	C	572.723	HMCN1
chr1	185704100	T	574.653	HMCN1
chr1	185704101	T	563.081	HMCN1
chr1	185704102	C	559.651	HMCN1
chr1	185704103	C	558.059	HMCN1
chr1	185704104	A	561.855	HMCN1
chr1	185704105	A	558.32	HMCN1
chr1	185704106	A	556.476	HMCN1
chr1	185704107	A	558.793	HMCN1
chr1	185704108	T	547.438	HMCN1
chr1	185704109	T	552.347	HMCN1
chr1	185704110	T	555.573	HMCN1
chr1	185704111	T	560.352	HMCN1
chr1	185704112	G	555.14	HMCN1
chr1	185704113	G	555.535	HMCN1
chr1	185704114	A	565.935	HMCN1
chr1	185704115	G	550.142	HMCN1
chr1	185704116	A	561.677	HMCN1
chr1	185704117	C	559.871	HMCN1
chr1	185704118	G	552.43	HMCN1
chr1	185704119	T	554.952	HMCN1
chr1	185704120	C	553.285	HMCN1
chr1	185704121	T	556.96	HMCN1
chr1	185704122	T	560.253	HMCN1
chr1	185704123	T	563.613	HMCN1
chr1	185704124	G	523.341	HMCN1
chr1	185704125	A	523.32	HMCN1
chr1	185704126	A	530.973	HMCN1
chr1	185704127	A	532.858	HMCN1
chr1	185704128	A	525.188	HMCN1
chr1	185704129	G	491.543	HMCN1
chr1	185704130	A	512.038	HMCN1
chr1	185704131	C	529.368	HMCN1
chr1	185704132	C	527.54	HMCN1
chr1	185704133	T	533.734	HMCN1
chr1	185704134	A	534.798	HMCN1
chr1	185704135	A	532.809	HMCN1
chr1	185704136	A	515.46	HMCN1
chr1	185704137	A	518.887	HMCN1
chr1	185704138	G	498.022	HMCN1
chr1	185704139	A	513.419	HMCN1
chr1	185704140	C	518.651	HMCN1
chr1	185704141	C	516.699	HMCN1
chr1	185704142	T	519.836	HMCN1
chr1	185704143	C	522.909	HMCN1
chr1	185704144	T	516.519	HMCN1
chr1	185704145	T	510.766	HMCN1
chr1	185704146	T	514.331	HMCN1
chr1	185704147	T	517.546	HMCN1
chr1	185704148	C	514.382	HMCN1
chr1	185704149	A	517.03	HMCN1
chr1	185704150	A	516.54	HMCN1
chr1	185704151	C	508.352	HMCN1
chr1	185704152	T	465.145	HMCN1
chr1	185704153	T	456.196	HMCN1
chr1	185704154	T	469.785	HMCN1
chr1	185704155	G	452.892	HMCN1
chr1	185704156	C	451.96	HMCN1
chr1	185704157	G	456.177	HMCN1
chr1	185704158	T	461.532	HMCN1
chr1	185704159	T	468.062	HMCN1
chr1	185704160	G	458.285	HMCN1
chr1	185704161	G	476.054	HMCN1
chr1	185704162	T	475.051	HMCN1
chr1	185704163	G	474.293	HMCN1
chr1	185704164	C	465.142	HMCN1
chr1	185704165	C	471.642	HMCN1
chr1	185704166	T	473.683	HMCN1
chr1	185704167	T	455.371	HMCN1
chr1	185704168	T	474.944	HMCN1
chr1	185704169	C	464.567	HMCN1
chr1	185704170	C	469.435	HMCN1
chr1	185704171	A	469.478	HMCN1
chr1	185704172	T	473.352	HMCN1
chr1	185704173	G	474.024	HMCN1
chr1	185704174	A	472	HMCN1
chr1	185704175	T	475.96	HMCN1
chr1	185704176	C	465.868	HMCN1
chr1	185704177	C	470.328	HMCN1
chr1	185704178	A	471.608	HMCN1
chr1	185704179	G	468.282	HMCN1
chr1	185704180	G	470.917	HMCN1
chr1	185704181	T	474.116	HMCN1
chr1	185704182	A	468.715	HMCN1
chr1	185704183	A	472.556	HMCN1
chr1	185704184	G	468.269	HMCN1
chr1	185704185	G	464.683	HMCN1
chr1	185704186	G	471.132	HMCN1
chr1	185704187	A	470.788	HMCN1
chr1	185704188	A	470.648	HMCN1
chr1	185704189	A	472.863	HMCN1
chr1	185704190	T	474.849	HMCN1
chr1	185704191	A	471.548	HMCN1
chr1	185704192	T	471.653	HMCN1
chr1	185704193	T	472.868	HMCN1
chr1	185704194	T	471.97	HMCN1
chr1	185704195	A	468.059	HMCN1
chr1	185704196	T	469.344	HMCN1
chr1	185704197	A	469.712	HMCN1
chr1	185704198	C	469.903	HMCN1
chr1	185704199	T	471.855	HMCN1
chr1	185815138	T	568.091	HMCN1
chr1	185815139	G	581.336	HMCN1
chr1	185815140	T	583.551	HMCN1
chr1	185815141	T	585.019	HMCN1
chr1	185815142	A	589.642	HMCN1
chr1	185815143	T	586.234	HMCN1
chr1	185815144	T	583.489	HMCN1
chr1	185815145	T	584.935	HMCN1
chr1	185815146	T	585.481	HMCN1
chr1	185815147	T	585.712	HMCN1
chr1	185815148	A	590.548	HMCN1
chr1	185815149	T	586.669	HMCN1
chr1	185815150	C	580.849	HMCN1
chr1	185815151	T	586.406	HMCN1
chr1	185815152	T	583.583	HMCN1
chr1	185815153	C	582.433	HMCN1
chr1	185815154	A	588.919	HMCN1
chr1	185815155	C	585.258	HMCN1
chr1	185815156	A	590.11	HMCN1
chr1	185815157	G	547.723	HMCN1
chr1	185815158	A	589.288	HMCN1
chr1	185815159	A	582.796	HMCN1
chr1	185815160	A	586.441	HMCN1
chr1	185815161	T	579.895	HMCN1
chr1	185815162	T	581.317	HMCN1
chr1	185815163	G	574.616	HMCN1
chr1	185815164	G	569.919	HMCN1
chr1	185815165	C	581.949	HMCN1
chr1	185815166	C	581.621	HMCN1
chr1	185815167	C	584.118	HMCN1
chr1	185815168	A	588.919	HMCN1
chr1	185815169	G	581.14	HMCN1
chr1	185815170	T	578.263	HMCN1
chr1	185815171	G	579.602	HMCN1
chr1	185815172	A	588.344	HMCN1
chr1	185815173	C	583.989	HMCN1
chr1	185815174	A	588.965	HMCN1
chr1	185815175	A	581.21	HMCN1
chr1	185815176	T	575.159	HMCN1
chr1	185815177	T	579.54	HMCN1
chr1	185815178	A	588.935	HMCN1
chr1	185815179	C	580.043	HMCN1
chr1	185815180	C	572.355	HMCN1
chr1	185815181	A	587.185	HMCN1
chr1	185815182	C	583.522	HMCN1
chr1	185815183	A	585.153	HMCN1
chr1	185815184	G	559.702	HMCN1
chr1	185815185	A	587.323	HMCN1
chr1	185815186	T	584.086	HMCN1
chr1	185815187	C	580.511	HMCN1
chr1	185815188	C	574.559	HMCN1
chr1	185815189	C	580.245	HMCN1
chr1	185815190	A	578.919	HMCN1
chr1	185815191	A	542.126	HMCN1
chr1	185815192	G	556.809	HMCN1
chr1	185815193	A	584.21	HMCN1
chr1	185815194	A	580.495	HMCN1
chr1	185815195	A	575.484	HMCN1
chr1	185815196	T	576.067	HMCN1
chr1	185815197	T	570.884	HMCN1
chr1	185815198	T	579.349	HMCN1
chr1	185815199	C	577.941	HMCN1
chr1	185815200	A	585.825	HMCN1
chr1	185815201	A	580.099	HMCN1
chr1	185815202	T	570.677	HMCN1
chr1	185815203	A	580.358	HMCN1
chr1	185815204	T	581.371	HMCN1
chr1	185815205	G	568.457	HMCN1
chr1	185815206	A	583.25	HMCN1
chr1	185815207	A	586.371	HMCN1
chr1	185815208	C	581.841	HMCN1
chr1	185815209	T	582.376	HMCN1
chr1	185815210	C	585.379	HMCN1
chr1	185815211	A	586.524	HMCN1
chr1	185815212	G	576.632	HMCN1
chr1	185815213	A	583.39	HMCN1
chr1	185815214	G	572.656	HMCN1
chr1	185815215	A	578.804	HMCN1
chr1	185815216	A	570.505	HMCN1
chr1	185815217	C	574.831	HMCN1
chr1	185815218	T	575.344	HMCN1
chr1	185815219	G	578.328	HMCN1
chr1	185815220	T	577.47	HMCN1
chr1	185815221	A	580.863	HMCN1
chr1	185815222	T	581.032	HMCN1
chr1	185815223	G	574.785	HMCN1
chr1	185815224	T	582.702	HMCN1
chr1	185815225	T	586.228	HMCN1
chr1	185815226	C	583.487	HMCN1
chr1	185815227	A	580.632	HMCN1
chr1	185815228	G	573.293	HMCN1
chr1	185815229	G	574.212	HMCN1
chr1	185815230	T	580.355	HMCN1
chr1	185815231	G	581.288	HMCN1
chr1	185815232	A	582.116	HMCN1
chr1	185815233	G	580.532	HMCN1
chr1	185815234	T	580.642	HMCN1
chr1	185815235	G	578.809	HMCN1
chr1	185815236	C	568.358	HMCN1
chr1	185815237	T	546.038	HMCN1
chr1	185815238	T	577.68	HMCN1
chr1	185815239	G	575.409	HMCN1
chr1	185815240	C	569.105	HMCN1
chr1	185815241	T	583.414	HMCN1
chr1	185815242	T	574.632	HMCN1
chr1	185815243	T	582.484	HMCN1
chr1	185815244	C	573.742	HMCN1
chr1	185815245	A	577.96	HMCN1
chr1	185815246	G	577.218	HMCN1
chr1	185815247	T	578.468	HMCN1
chr1	185815248	G	577.411	HMCN1
chr1	185833582	T	514.435	HMCN1
chr1	185833583	T	514.452	HMCN1
chr1	185833584	T	515.089	HMCN1
chr1	185833585	T	515.245	HMCN1
chr1	185833586	T	516.067	HMCN1
chr1	185833587	C	515.027	HMCN1
chr1	185833588	T	516.68	HMCN1
chr1	185833589	C	516.508	HMCN1
chr1	185833590	T	575.954	HMCN1
chr1	185833591	C	587.522	HMCN1
chr1	185833592	C	586.737	HMCN1
chr1	185833593	A	586.575	HMCN1
chr1	185833594	C	588.266	HMCN1
chr1	185833595	T	585.556	HMCN1
chr1	185833596	C	589.151	HMCN1
chr1	185833597	A	581.653	HMCN1
chr1	185833598	A	579.059	HMCN1
chr1	185833599	C	591.962	HMCN1
chr1	185833600	A	586.804	HMCN1
chr1	185833601	G	592.159	HMCN1
chr1	185833602	G	588.511	HMCN1
chr1	185833603	G	591.532	HMCN1
chr1	185833604	T	587.21	HMCN1
chr1	185833605	G	593.785	HMCN1
chr1	185833606	G	590.237	HMCN1
chr1	185833607	T	591.441	HMCN1
chr1	185833608	G	593.976	HMCN1
chr1	185833609	G	591.793	HMCN1
chr1	185833610	T	593.796	HMCN1
chr1	185833611	G	595.048	HMCN1
chr1	185833612	A	595.239	HMCN1
chr1	185833613	T	639.766	HMCN1
chr1	185833614	T	644.804	HMCN1
chr1	185833615	G	654.806	HMCN1
chr1	185833616	C	658.086	HMCN1
chr1	185833617	C	657.79	HMCN1
chr1	185833618	C	661.013	HMCN1
chr1	185833619	A	662.75	HMCN1
chr1	185833620	G	660.839	HMCN1
chr1	185833621	A	663.29	HMCN1
chr1	185833622	A	634.433	HMCN1
chr1	185833623	A	649.368	HMCN1
chr1	185833624	T	649.82	HMCN1
chr1	185833625	G	658.247	HMCN1
chr1	185833626	A	658.782	HMCN1
chr1	185833627	G	651.062	HMCN1
chr1	185833628	T	656.707	HMCN1
chr1	185833629	A	649.508	HMCN1
chr1	185833630	T	655.997	HMCN1
chr1	185833631	T	659.567	HMCN1
chr1	185833632	G	651.761	HMCN1
chr1	185833633	G	654.333	HMCN1
chr1	185833634	A	660.699	HMCN1
chr1	185833635	G	651.086	HMCN1
chr1	185833636	C	634.812	HMCN1
chr1	185833637	T	749.556	HMCN1
chr1	185833638	A	743.347	HMCN1
chr1	185833639	T	749.056	HMCN1
chr1	185833640	A	747.699	HMCN1
chr1	185833641	A	742.18	HMCN1
chr1	185833642	A	738.218	HMCN1
chr1	185833643	A	726.134	HMCN1
chr1	185833644	A	735.441	HMCN1
chr1	185833645	T	717.167	HMCN1
chr1	185833646	T	748.914	HMCN1
chr1	185833647	G	751.93	HMCN1
chr1	185833648	C	822.957	HMCN1
chr1	185833649	C	828.309	HMCN1
chr1	185833650	T	845.298	HMCN1
chr1	185833651	T	848.105	HMCN1
chr1	185833652	G	839.333	HMCN1
chr1	185833653	G	846.148	HMCN1
chr1	185833654	A	848.788	HMCN1
chr1	185833655	A	832.626	HMCN1
chr1	185833656	A	837.782	HMCN1
chr1	185833657	T	831.815	HMCN1
chr1	185833658	T	840.478	HMCN1
chr1	185833659	T	847.871	HMCN1
chr1	185833660	C	844.774	HMCN1
chr1	185833661	T	788.565	HMCN1
chr1	185833662	C	842.922	HMCN1
chr1	185833663	T	830.016	HMCN1
chr1	185833664	T	849.097	HMCN1
chr1	185833665	C	840.868	HMCN1
chr1	185833666	C	842.761	HMCN1
chr1	185833667	T	850.774	HMCN1
chr1	185833668	G	846.022	HMCN1
chr1	185833669	G	846.868	HMCN1
chr1	185833670	T	874.374	HMCN1
chr1	185833671	T	870.5	HMCN1
chr1	185833672	C	866.987	HMCN1
chr1	185833673	T	881.78	HMCN1
chr1	185833674	T	878.019	HMCN1
chr1	185833675	T	878.761	HMCN1
chr1	185833676	C	873.997	HMCN1
chr1	185833677	A	875.734	HMCN1
chr1	185833678	T	872.954	HMCN1
chr1	185833679	C	852.742	HMCN1
chr1	185833680	T	879.323	HMCN1
chr1	185833681	A	872.03	HMCN1
chr1	185833682	T	879.879	HMCN1
chr1	185833683	G	876.858	HMCN1
chr1	185833684	T	882.637	HMCN1
chr1	185833685	T	879.995	HMCN1
chr1	185833686	T	729.336	HMCN1
chr1	185833687	T	733.82	HMCN1
chr1	185833688	C	729.565	HMCN1
chr1	185833689	A	725.046	HMCN1
chr1	185833690	C	728.629	HMCN1
chr1	185833691	T	734.266	HMCN1
chr1	185833692	G	731.148	HMCN1
chr1	185833693	A	729.704	HMCN1
chr1	185833694	T	732.61	HMCN1
chr1	185833695	G	729.048	HMCN1
chr1	185833696	C	726.868	HMCN1
chr1	185833697	T	733.949	HMCN1
chr1	185833698	C	729.363	HMCN1
chr1	185833699	G	724.081	HMCN1
chr1	185833700	G	729.306	HMCN1
chr1	185833701	T	733.142	HMCN1
chr1	185833702	C	713.952	HMCN1
chr1	185833703	C	703.632	HMCN1
chr1	185833704	A	692.53	HMCN1
chr1	185833705	A	683.839	HMCN1
chr1	185833706	A	677.742	HMCN1
chr1	185833707	G	678.304	HMCN1
chr1	185833708	A	681.433	HMCN1
chr1	185833709	T	683.96	HMCN1
chr1	185833710	T	683.742	HMCN1
chr1	185833711	A	682.519	HMCN1
chr1	185833712	C	657.298	HMCN1
chr1	185833713	C	656.965	HMCN1
chr1	185833714	G	660.669	HMCN1
chr1	185833715	G	659.634	HMCN1
chr1	185833716	C	652.315	HMCN1
chr1	185833717	T	659.895	HMCN1
chr1	185833718	C	661.218	HMCN1
chr1	185833719	A	659.882	HMCN1
chr1	185833720	C	660.309	HMCN1
chr1	185833721	C	657.755	HMCN1
chr1	185833722	C	655.973	HMCN1
chr1	185833723	A	651.462	HMCN1
chr1	185833724	T	656.048	HMCN1
chr1	185833725	G	658.753	HMCN1
chr1	185833726	A	650.22	HMCN1
chr1	185833727	G	658.763	HMCN1
chr1	185833728	G	653.538	HMCN1
chr1	185833729	T	644.914	HMCN1
chr1	185833730	G	637.433	HMCN1
chr1	185833731	C	630.543	HMCN1
chr1	185833732	T	637.621	HMCN1
chr1	185833733	G	634.048	HMCN1
chr1	185833734	C	620.073	HMCN1
chr1	185833735	A	635.231	HMCN1
chr1	185833736	A	631.102	HMCN1
chr1	185833737	C	624.879	HMCN1
chr1	185833738	T	636.685	HMCN1
chr1	185833739	T	633.371	HMCN1
chr1	185833740	A	351.419	HMCN1
chr1	185833741	T	353.215	HMCN1
chr1	185833742	C	352.524	HMCN1
chr1	185833743	C	346.309	HMCN1
chr1	185833744	A	350.992	HMCN1
chr1	185833745	A	339.293	HMCN1
chr1	185833746	C	350.718	HMCN1
chr1	185833747	A	345.866	HMCN1
chr1	185833748	G	342.53	HMCN1
chr1	185833749	A	301.833	HMCN1
chr1	185833750	A	298.102	HMCN1
chr1	185833751	A	295.191	HMCN1
chr1	185833752	C	297.126	HMCN1
chr1	185833753	A	292.651	HMCN1
chr1	185833754	G	295.462	HMCN1
chr1	185833755	T	297.266	HMCN1
chr1	185833756	C	295.218	HMCN1
chr1	185833757	A	298.481	HMCN1
chr1	185833758	C	286.207	HMCN1
chr1	185833759	A	283.742	HMCN1
chr1	185833760	A	264.922	HMCN1
chr1	185833761	G	138.473	HMCN1
chr1	185833762	T	141.29	HMCN1
chr1	185833763	G	134.624	HMCN1
chr1	185833764	A	134.887	HMCN1
chr1	185833765	G	133.855	HMCN1
chr1	185833766	T	140.632	HMCN1
chr1	185833767	A	140.97	HMCN1
chr1	185833768	A	138.355	HMCN1
chr1	185833769	G	133.22	HMCN1
chr1	185833770	A	141.183	HMCN1
chr1	185833771	A	139.573	HMCN1
chr1	185833772	T	136.406	HMCN1
chr1	185833773	C	133.051	HMCN1
chr1	185833774	A	141.75	HMCN1
chr1	185833775	A	137.304	HMCN1
chr1	185833776	C	140.992	HMCN1
chr1	185833777	C	140.462	HMCN1
chr1	185833778	C	140.427	HMCN1
chr1	185833779	C	133.946	HMCN1
chr1	185833780	A	135.121	HMCN1
chr1	185834853	T	105.699	HMCN1
chr1	185834854	T	106.849	HMCN1
chr1	185834855	T	109.409	HMCN1
chr1	185834856	T	110.841	HMCN1
chr1	185834857	T	114.562	HMCN1
chr1	185834858	T	114.696	HMCN1
chr1	185834859	T	103.25	HMCN1
chr1	185834860	T	131.664	HMCN1
chr1	185834861	T	132.121	HMCN1
chr1	185834862	T	145.234	HMCN1
chr1	185834863	T	146.626	HMCN1
chr1	185834864	T	146.772	HMCN1
chr1	185834865	A	194.298	HMCN1
chr1	185834866	A	192.108	HMCN1
chr1	185834867	T	193.642	HMCN1
chr1	185834868	C	185.444	HMCN1
chr1	185834869	A	192.632	HMCN1
chr1	185834870	T	192.642	HMCN1
chr1	185834871	A	190.922	HMCN1
chr1	185834872	G	190.949	HMCN1
chr1	185834873	G	191.427	HMCN1
chr1	185834874	T	193.005	HMCN1
chr1	185834875	C	190.07	HMCN1
chr1	185834876	G	190.944	HMCN1
chr1	185834877	T	193.798	HMCN1
chr1	185834878	A	193.809	HMCN1
chr1	185834879	T	194.696	HMCN1
chr1	185834880	T	196.151	HMCN1
chr1	185834881	T	196.161	HMCN1
chr1	185834882	G	185.895	HMCN1
chr1	185834883	T	195.667	HMCN1
chr1	185834884	T	193.968	HMCN1
chr1	185834885	C	182.892	HMCN1
chr1	185834886	T	286.694	HMCN1
chr1	185834887	G	280.833	HMCN1
chr1	185834888	A	290.468	HMCN1
chr1	185834889	C	204.53	HMCN1
chr1	185834890	T	208.788	HMCN1
chr1	185834891	G	216.798	HMCN1
chr1	185834892	G	214.855	HMCN1
chr1	185834893	A	216.099	HMCN1
chr1	185834894	G	207.866	HMCN1
chr1	185834895	A	215.551	HMCN1
chr1	185834896	T	218.005	HMCN1
chr1	185834897	T	218.954	HMCN1
chr1	185834898	G	208.234	HMCN1
chr1	185834899	T	219.675	HMCN1
chr1	185834900	G	209.392	HMCN1
chr1	185834901	A	210.831	HMCN1
chr1	185834902	T	219.126	HMCN1
chr1	185834903	G	207.871	HMCN1
chr1	185834904	A	217.543	HMCN1
chr1	185834905	C	215.513	HMCN1
chr1	185834906	A	240.742	HMCN1
chr1	185834907	G	238.562	HMCN1
chr1	185834908	G	234.661	HMCN1
chr1	185834909	A	237.567	HMCN1
chr1	185834910	C	229.995	HMCN1
chr1	185834911	C	229.03	HMCN1
chr1	185834912	C	227.728	HMCN1
chr1	185834913	A	228.922	HMCN1
chr1	185834914	T	220.368	HMCN1
chr1	185834915	A	227.806	HMCN1
chr1	185834916	T	223.532	HMCN1
chr1	185834917	T	226.968	HMCN1
chr1	185834918	G	224.132	HMCN1
chr1	185834919	G	220.876	HMCN1
chr1	185834920	A	225.747	HMCN1
chr1	185834921	T	223.202	HMCN1
chr1	185834922	A	224.065	HMCN1
chr1	185834923	T	219.793	HMCN1
chr1	185834924	A	219.661	HMCN1
chr1	185834925	A	218.715	HMCN1
chr1	185834926	A	217.409	HMCN1
chr1	185834927	G	209.188	HMCN1
chr1	185834928	T	215.788	HMCN1
chr1	185834929	C	211.661	HMCN1
chr1	185834930	T	215.675	HMCN1
chr1	185834931	A	217.441	HMCN1
chr1	185834932	T	216.672	HMCN1
chr1	185834933	G	210.013	HMCN1
chr1	185834934	A	216.71	HMCN1
chr1	185834935	A	218.003	HMCN1
chr1	185834936	G	201.618	HMCN1
chr1	185834937	A	216.425	HMCN1
chr1	185834938	A	217.712	HMCN1
chr1	185834939	A	217.462	HMCN1
chr1	185834940	T	216.081	HMCN1
chr1	185834941	T	215.124	HMCN1
chr1	185834942	G	211.344	HMCN1
chr1	185834943	C	213.379	HMCN1
chr1	185834944	C	215.887	HMCN1
chr1	185834945	T	217.368	HMCN1
chr1	185834946	C	215.29	HMCN1
chr1	185834947	T	217.118	HMCN1
chr1	185834948	A	217.833	HMCN1
chr1	185834949	C	216.946	HMCN1
chr1	185834950	A	216.626	HMCN1
chr1	185834951	A	218.046	HMCN1
chr1	185834952	G	211.419	HMCN1
chr1	185834953	T	215.247	HMCN1
chr1	185834954	T	217.048	HMCN1
chr1	185834955	C	216.761	HMCN1
chr1	185834956	T	218.344	HMCN1
chr1	185834957	G	216.352	HMCN1
chr1	185834958	G	215.269	HMCN1
chr1	185834959	T	216.895	HMCN1
chr1	185834960	C	216.892	HMCN1
chr1	185834961	A	217.737	HMCN1
chr1	185834962	A	218.113	HMCN1
chr1	185834963	G	214.602	HMCN1
chr1	185834964	T	217.532	HMCN1
chr1	185834965	G	216.435	HMCN1
chr1	185834966	T	214.629	HMCN1
chr1	185834967	T	218.065	HMCN1
chr1	185834968	C	216.468	HMCN1
chr1	185834969	C	216.008	HMCN1
chr1	185834970	A	218.374	HMCN1
chr1	185834971	T	216.594	HMCN1
chr1	185834972	C	217.478	HMCN1
chr1	185834973	T	218.538	HMCN1
chr1	185834974	G	215.728	HMCN1
chr1	185834975	G	215.282	HMCN1
chr1	185834976	A	218.989	HMCN1
chr1	185834977	C	217.382	HMCN1
chr1	185834978	A	218.39	HMCN1
chr1	185834979	A	218.769	HMCN1
chr1	185834980	A	211.651	HMCN1
chr1	185834981	A	218.497	HMCN1
chr1	185834982	A	210.54	HMCN1
chr1	185834983	A	211.946	HMCN1
chr1	185834984	C	217.005	HMCN1
chr1	185834985	A	217.481	HMCN1
chr1	185834986	A	217.374	HMCN1
chr1	185834987	G	213.355	HMCN1
chr1	185834988	T	214.812	HMCN1
chr1	185834989	T	216.323	HMCN1
chr1	185834990	A	216.46	HMCN1
chr1	185834991	A	216.599	HMCN1
chr1	185834992	T	216.435	HMCN1
chr1	185834993	G	214.355	HMCN1
chr1	185834994	A	214.347	HMCN1
chr1	185834995	G	214.89	HMCN1
chr1	185834996	G	211.301	HMCN1
chr1	185834997	T	217.664	HMCN1
chr1	185834998	C	214.137	HMCN1
chr1	185834999	A	217.062	HMCN1
chr1	185835000	G	214.272	HMCN1
chr1	185835001	T	213.573	HMCN1
chr1	185835002	T	215.277	HMCN1
chr1	185835003	T	217.245	HMCN1
chr1	185835004	A	216.183	HMCN1
chr1	185835005	A	216	HMCN1
chr1	185835006	T	216.984	HMCN1
chr1	185835007	A	213.903	HMCN1
chr1	185835008	A	210.094	HMCN1
chr1	185835009	A	213.527	HMCN1
chr1	185835010	G	212.113	HMCN1
chr1	185835011	G	208.075	HMCN1
chr1	185835012	G	213.839	HMCN1
chr1	185835013	A	216.954	HMCN1
chr1	185835014	G	215.046	HMCN1
chr1	185835015	T	216.796	HMCN1
chr1	185878449	C	367.661	HMCN1
chr1	185878450	T	355.212	HMCN1
chr1	185878451	T	364.704	HMCN1
chr1	185878452	C	377.145	HMCN1
chr1	185878453	T	376.39	HMCN1
chr1	185878454	C	376.444	HMCN1
chr1	185878455	T	370.906	HMCN1
chr1	185878456	T	361.129	HMCN1
chr1	185878457	T	376.371	HMCN1
chr1	185878458	C	376.487	HMCN1
chr1	185878459	T	378.97	HMCN1
chr1	185878460	C	376.925	HMCN1
chr1	185878461	T	377.559	HMCN1
chr1	185878462	C	374.621	HMCN1
chr1	185878463	T	370.352	HMCN1
chr1	185878464	T	367.72	HMCN1
chr1	185878465	A	458	HMCN1
chr1	185878466	T	445.973	HMCN1
chr1	185878467	A	459.995	HMCN1
chr1	185878468	G	460.046	HMCN1
chr1	185878469	G	461.435	HMCN1
chr1	185878470	T	466.395	HMCN1
chr1	185878471	A	444.844	HMCN1
chr1	185878472	T	460.315	HMCN1
chr1	185878473	T	466.194	HMCN1
chr1	185878474	A	463.656	HMCN1
chr1	185878475	A	462.96	HMCN1
chr1	185878476	A	460.379	HMCN1
chr1	185878477	A	456.073	HMCN1
chr1	185878478	T	460.027	HMCN1
chr1	185878479	G	463.914	HMCN1
chr1	185878480	G	461.763	HMCN1
chr1	185878481	G	463.489	HMCN1
chr1	185878482	T	464.978	HMCN1
chr1	185878483	A	454.957	HMCN1
chr1	185878484	G	463.46	HMCN1
chr1	185878485	A	463.863	HMCN1
chr1	185878486	A	467.349	HMCN1
chr1	185878487	G	458.497	HMCN1
chr1	185878488	A	462.761	HMCN1
chr1	185878489	A	465.527	HMCN1
chr1	185878490	G	476.64	HMCN1
chr1	185878491	C	479.742	HMCN1
chr1	185878492	A	480.425	HMCN1
chr1	185878493	G	479.546	HMCN1
chr1	185878494	T	479.715	HMCN1
chr1	185878495	A	482.938	HMCN1
chr1	185878496	C	481.204	HMCN1
chr1	185878497	A	481.707	HMCN1
chr1	185878498	G	481.884	HMCN1
chr1	185878499	G	484.14	HMCN1
chr1	185878500	C	478.656	HMCN1
chr1	185878501	C	485.258	HMCN1
chr1	185878502	T	486.352	HMCN1
chr1	185878503	C	479.169	HMCN1
chr1	185878504	C	482.634	HMCN1
chr1	185878505	A	485.599	HMCN1
chr1	185878506	A	470.629	HMCN1
chr1	185878507	A	477.849	HMCN1
chr1	185878508	G	476.159	HMCN1
chr1	185878509	T	463.306	HMCN1
chr1	185878510	T	486.266	HMCN1
chr1	185878511	C	491.202	HMCN1
chr1	185878512	A	506.266	HMCN1
chr1	185878513	C	510.183	HMCN1
chr1	185878514	C	512.785	HMCN1
chr1	185878515	T	552.935	HMCN1
chr1	185878516	T	555.024	HMCN1
chr1	185878517	T	563.328	HMCN1
chr1	185878518	T	564.39	HMCN1
chr1	185878519	A	563.858	HMCN1
chr1	185878520	T	565.003	HMCN1
chr1	185878521	C	557.476	HMCN1
chr1	185878522	C	558.325	HMCN1
chr1	185878523	A	556.871	HMCN1
chr1	185878524	C	560.505	HMCN1
chr1	185878525	A	553.669	HMCN1
chr1	185878526	G	558.027	HMCN1
chr1	185878527	A	556.161	HMCN1
chr1	185878528	T	558.616	HMCN1
chr1	185878529	C	558.269	HMCN1
chr1	185878530	A	560.879	HMCN1
chr1	185878531	T	556.739	HMCN1
chr1	185878532	T	561.984	HMCN1
chr1	185878533	T	564.258	HMCN1
chr1	185878534	G	561.116	HMCN1
chr1	185878535	G	560.946	HMCN1
chr1	185878536	A	645.745	HMCN1
chr1	185878537	A	641.723	HMCN1
chr1	185878538	C	642.215	HMCN1
chr1	185878539	A	644.137	HMCN1
chr1	185878540	G	642.145	HMCN1
chr1	185878541	G	641.255	HMCN1
chr1	185878542	C	640.142	HMCN1
chr1	185878543	T	646.083	HMCN1
chr1	185878544	G	644.234	HMCN1
chr1	185878545	T	647.315	HMCN1
chr1	185878546	A	646.177	HMCN1
chr1	185878547	A	637.151	HMCN1
chr1	185878548	A	635.129	HMCN1
chr1	185878549	T	640.024	HMCN1
chr1	185878550	A	633.634	HMCN1
chr1	185878551	C	633.39	HMCN1
chr1	185878552	T	639.43	HMCN1
chr1	185878553	T	638.599	HMCN1
chr1	185878554	G	633.917	HMCN1
chr1	185878555	G	636.102	HMCN1
chr1	185878556	A	640.161	HMCN1
chr1	185878557	G	637.855	HMCN1
chr1	185878558	A	636.642	HMCN1
chr1	185878559	A	633.535	HMCN1
chr1	185878560	T	630.728	HMCN1
chr1	185878561	T	641.887	HMCN1
chr1	185878562	C	633.769	HMCN1
chr1	185878563	C	633.645	HMCN1
chr1	185878564	T	640.183	HMCN1
chr1	185878565	T	537.032	HMCN1
chr1	185878566	T	540.223	HMCN1
chr1	185878567	T	542.419	HMCN1
chr1	185878568	G	539.022	HMCN1
chr1	185878569	A	540.129	HMCN1
chr1	185878570	T	542.191	HMCN1
chr1	185878571	C	538.349	HMCN1
chr1	185878572	C	534.046	HMCN1
chr1	185878573	C	538.608	HMCN1
chr1	185878574	A	540.272	HMCN1
chr1	185878575	G	535.989	HMCN1
chr1	185878576	C	536.785	HMCN1
chr1	185878577	C	539.86	HMCN1
chr1	185878578	T	541.659	HMCN1
chr1	185878579	G	540.879	HMCN1
chr1	185878580	A	536.484	HMCN1
chr1	185878581	A	531.661	HMCN1
chr1	185878582	A	531.602	HMCN1
chr1	185878583	G	531.177	HMCN1
chr1	185878584	A	528.812	HMCN1
chr1	185878585	G	529.527	HMCN1
chr1	185878586	G	530.056	HMCN1
chr1	185878587	T	532.793	HMCN1
chr1	185878588	C	529.344	HMCN1
chr1	185878589	A	471.376	HMCN1
chr1	185878590	C	471.487	HMCN1
chr1	185878591	T	473.53	HMCN1
chr1	185878592	G	473.769	HMCN1
chr1	185878593	T	473.086	HMCN1
chr1	185878594	G	474.097	HMCN1
chr1	185878595	T	475.664	HMCN1
chr1	185878596	C	468.309	HMCN1
chr1	185878597	T	469.583	HMCN1
chr1	185878598	T	471.992	HMCN1
chr1	185878599	T	475.403	HMCN1
chr1	185878600	G	474.237	HMCN1
chr1	185878601	A	472.226	HMCN1
chr1	185878602	G	470.917	HMCN1
chr1	185878603	T	471.398	HMCN1
chr1	185878604	G	470.21	HMCN1
chr1	185878605	G	468.747	HMCN1
chr1	185878606	G	470.013	HMCN1
chr1	185878607	C	466.336	HMCN1
chr1	185878608	C	464.371	HMCN1
chr1	185878609	T	470.323	HMCN1
chr1	185878610	T	300.331	HMCN1
chr1	185878611	C	297.285	HMCN1
chr1	185878612	T	298.379	HMCN1
chr1	185878613	C	293.086	HMCN1
chr1	185878614	C	293.96	HMCN1
chr1	185878615	A	294.497	HMCN1
chr1	185878616	A	293.629	HMCN1
chr1	185878617	T	295.917	HMCN1
chr1	185878618	G	294.272	HMCN1
chr1	185878619	A	294.546	HMCN1
chr1	185878620	T	291.661	HMCN1
chr1	185878621	T	295.565	HMCN1
chr1	185878622	G	294.898	HMCN1
chr1	185878623	A	294.446	HMCN1
chr1	185878624	A	291.651	HMCN1
chr1	185878625	A	294.301	HMCN1
chr1	185878626	T	294.022	HMCN1
chr1	185878627	T	296.237	HMCN1
chr1	185878628	C	293.167	HMCN1
chr1	185878629	G	287.457	HMCN1
chr1	185878630	C	274.86	HMCN1
chr1	185878631	A	270.901	HMCN1
chr1	185878632	A	264.524	HMCN1
chr1	185878633	T	272.935	HMCN1
chr1	185878634	C	268.392	HMCN1
chr1	185878635	C	269.911	HMCN1
chr1	185878636	T	270.565	HMCN1
chr1	185878637	T	270.879	HMCN1
chr1	185878638	T	270.901	HMCN1
chr1	185878639	A	204.648	HMCN1
chr1	185878640	G	203.167	HMCN1
chr1	185878641	G	204.253	HMCN1
chr1	185878642	T	203.669	HMCN1
chr1	185878643	G	205.309	HMCN1
chr1	185878644	A	205.653	HMCN1
chr1	185878645	G	204.954	HMCN1
chr1	185878646	A	205.422	HMCN1
chr1	185878647	T	204.519	HMCN1
chr1	185878648	A	204.532	HMCN1
chr1	185878649	T	205.777	HMCN1
chr1	185878650	A	203.987	HMCN1
chr1	185878651	T	201.589	HMCN1
chr1	185878652	C	200.858	HMCN1
chr1	185878653	A	204.777	HMCN1
chr1	185878654	A	200.282	HMCN1
chr1	185878655	A	203.129	HMCN1
chr1	185878656	C	202.022	HMCN1
chr1	185878657	A	177.339	HMCN1
chr1	185878658	T	178.481	HMCN1
chr1	185878659	C	175.64	HMCN1
chr1	185878660	A	177.32	HMCN1
chr1	185880786	C	512.027	HMCN1
chr1	185880787	T	514.691	HMCN1
chr1	185880788	T	499.347	HMCN1
chr1	185880789	T	513.293	HMCN1
chr1	185880790	A	517.745	HMCN1
chr1	185880791	T	513.304	HMCN1
chr1	185880792	G	511.285	HMCN1
chr1	185880793	T	515.901	HMCN1
chr1	185880794	T	559.083	HMCN1
chr1	185880795	C	556.876	HMCN1
chr1	185880796	T	558.065	HMCN1
chr1	185880797	G	556.14	HMCN1
chr1	185880798	T	558.812	HMCN1
chr1	185880799	C	559.495	HMCN1
chr1	185880800	T	559.497	HMCN1
chr1	185880801	T	556.93	HMCN1
chr1	185880802	T	559.414	HMCN1
chr1	185880803	C	558.062	HMCN1
chr1	185880804	A	558.602	HMCN1
chr1	185880805	G	555.137	HMCN1
chr1	185880806	G	551.497	HMCN1
chr1	185880807	G	554.715	HMCN1
chr1	185880808	A	557.887	HMCN1
chr1	185880809	A	523.255	HMCN1
chr1	185880810	G	553.172	HMCN1
chr1	185880811	C	723.449	HMCN1
chr1	185880812	T	720.484	HMCN1
chr1	185880813	G	725.169	HMCN1
chr1	185880814	A	729.175	HMCN1
chr1	185880815	T	717.218	HMCN1
chr1	185880816	A	722.18	HMCN1
chr1	185880817	A	723.46	HMCN1
chr1	185880818	A	724.583	HMCN1
chr1	185880819	A	725.215	HMCN1
chr1	185880820	A	724.043	HMCN1
chr1	185880821	A	718.312	HMCN1
chr1	185880822	G	719.126	HMCN1
chr1	185880823	G	712.637	HMCN1
chr1	185880824	G	720.228	HMCN1
chr1	185880825	A	733.809	HMCN1
chr1	185880826	T	729.957	HMCN1
chr1	185880827	T	725.159	HMCN1
chr1	185880828	T	726.702	HMCN1
chr1	185880829	G	719.849	HMCN1
chr1	185880830	G	711.406	HMCN1
chr1	185880831	C	725.565	HMCN1
chr1	185880832	C	725.836	HMCN1
chr1	185880833	T	724.758	HMCN1
chr1	185880834	G	724.583	HMCN1
chr1	185880835	C	725.5	HMCN1
chr1	185880836	A	730.672	HMCN1
chr1	185880837	T	728.03	HMCN1
chr1	185880838	G	722.315	HMCN1
chr1	185880839	A	726.809	HMCN1
chr1	185880840	G	717.489	HMCN1
chr1	185880841	C	721.543	HMCN1
chr1	185880842	T	726.151	HMCN1
chr1	185880843	A	710.737	HMCN1
chr1	185880844	T	725.272	HMCN1
chr1	185880845	T	729.108	HMCN1
chr1	185880846	A	733.992	HMCN1
chr1	185880847	A	729.691	HMCN1
chr1	185880848	A	727.659	HMCN1
chr1	185880849	T	727.067	HMCN1
chr1	185880850	A	733.457	HMCN1
chr1	185880851	T	732.497	HMCN1
chr1	185880852	C	727.048	HMCN1
chr1	185880853	C	722.97	HMCN1
chr1	185880854	A	734.078	HMCN1
chr1	185880855	T	729.237	HMCN1
chr1	185880856	A	732.911	HMCN1
chr1	185880857	A	732.68	HMCN1
chr1	185880858	C	729.145	HMCN1
chr1	185880859	T	729.355	HMCN1
chr1	185880860	C	730.836	HMCN1
chr1	185880861	T	732.358	HMCN1
chr1	185880862	G	724.817	HMCN1
chr1	185880863	C	724.597	HMCN1
chr1	185880864	C	725.782	HMCN1
chr1	185880865	A	723.04	HMCN1
chr1	185880866	A	726.96	HMCN1
chr1	185880867	A	728.884	HMCN1
chr1	185880868	G	723.917	HMCN1
chr1	185880869	T	722.089	HMCN1
chr1	185880870	A	725.489	HMCN1
chr1	185880871	G	723.796	HMCN1
chr1	185880872	T	725.669	HMCN1
chr1	185880873	G	725.801	HMCN1
chr1	185880874	A	729.952	HMCN1
chr1	185880875	A	699.796	HMCN1
chr1	185880876	T	727.207	HMCN1
chr1	185880877	G	721.142	HMCN1
chr1	185880878	T	724.527	HMCN1
chr1	185880879	G	725.218	HMCN1
chr1	185880880	A	729.18	HMCN1
chr1	185880881	A	726.435	HMCN1
chr1	185880882	A	728.597	HMCN1
chr1	185880883	G	719.013	HMCN1
chr1	185880884	A	712.817	HMCN1
chr1	185880885	G	719.987	HMCN1
chr1	185880886	C	722.325	HMCN1
chr1	185880887	C	725.567	HMCN1
chr1	185880888	A	724.5	HMCN1
chr1	185880889	G	726.374	HMCN1
chr1	185880890	A	728.804	HMCN1
chr1	185880891	G	725.118	HMCN1
chr1	185880892	G	706.648	HMCN1
chr1	185880893	C	722.016	HMCN1
chr1	185880894	T	688.575	HMCN1
chr1	185880895	G	686.417	HMCN1
chr1	185880896	G	690.094	HMCN1
chr1	185880897	A	684.562	HMCN1
chr1	185880898	A	674.07	HMCN1
chr1	185880899	T	691.737	HMCN1
chr1	185880900	G	691.116	HMCN1
chr1	185880901	T	691.573	HMCN1
chr1	185880902	G	686.484	HMCN1
chr1	185880903	G	689.957	HMCN1
chr1	185880904	A	687.664	HMCN1
chr1	185880905	C	687.097	HMCN1
chr1	185880906	A	686.96	HMCN1
chr1	185880907	G	579.519	HMCN1
chr1	185880908	T	579.304	HMCN1
chr1	185880909	G	579.548	HMCN1
chr1	185880910	A	570.489	HMCN1
chr1	185880911	A	570.755	HMCN1
chr1	185880912	G	574.113	HMCN1
chr1	185880913	G	576.196	HMCN1
chr1	185880914	T	580.358	HMCN1
chr1	185880915	A	562.513	HMCN1
chr1	185880916	C	574.444	HMCN1
chr1	185880917	G	575.642	HMCN1
chr1	185880918	G	577.183	HMCN1
chr1	185880919	T	578.973	HMCN1
chr1	185880920	T	580.167	HMCN1
chr1	185880921	G	577.266	HMCN1
chr1	185880922	T	578.422	HMCN1
chr1	185880923	T	573.25	HMCN1
chr1	185880924	T	568.946	HMCN1
chr1	185880925	C	569.089	HMCN1
chr1	185880926	A	574.156	HMCN1
chr1	185880927	C	564.116	HMCN1
chr1	185880928	A	572.489	HMCN1
chr1	185880929	A	562.272	HMCN1
chr1	185880930	A	570.056	HMCN1
chr1	185880931	G	572.099	HMCN1
chr1	185880932	T	567.551	HMCN1
chr1	185891491	T	449.602	HMCN1
chr1	185891492	T	454.199	HMCN1
chr1	185891493	G	453.898	HMCN1
chr1	185891494	T	460.164	HMCN1
chr1	185891495	C	464.946	HMCN1
chr1	185891496	A	466.624	HMCN1
chr1	185891497	T	455.368	HMCN1
chr1	185891498	T	465.648	HMCN1
chr1	185891499	A	465.785	HMCN1
chr1	185891500	A	458.366	HMCN1
chr1	185891501	A	458.919	HMCN1
chr1	185891502	C	464.927	HMCN1
chr1	185891503	A	467.288	HMCN1
chr1	185891504	T	496.489	HMCN1
chr1	185891505	T	500.199	HMCN1
chr1	185891506	T	502.196	HMCN1
chr1	185891507	T	507.315	HMCN1
chr1	185891508	C	514.965	HMCN1
chr1	185891509	A	512.871	HMCN1
chr1	185891510	G	510.417	HMCN1
chr1	185891511	A	512.118	HMCN1
chr1	185891512	C	514.167	HMCN1
chr1	185891513	C	511.618	HMCN1
chr1	185891514	T	511.559	HMCN1
chr1	185891515	C	516.118	HMCN1
chr1	185891516	A	509.194	HMCN1
chr1	185891517	A	509.476	HMCN1
chr1	185891518	G	506.132	HMCN1
chr1	185891519	C	515.183	HMCN1
chr1	185891520	A	512.917	HMCN1
chr1	185891521	G	514.688	HMCN1
chr1	185891522	T	508.944	HMCN1
chr1	185891523	G	514.465	HMCN1
chr1	185891524	G	513.091	HMCN1
chr1	185891525	A	515.328	HMCN1
chr1	185891526	A	510.984	HMCN1
chr1	185891527	G	589.255	HMCN1
chr1	185891528	G	587.511	HMCN1
chr1	185891529	C	590.602	HMCN1
chr1	185891530	A	588.825	HMCN1
chr1	185891531	C	589.804	HMCN1
chr1	185891532	T	588.151	HMCN1
chr1	185891533	C	589.696	HMCN1
chr1	185891534	T	585.677	HMCN1
chr1	185891535	G	590.191	HMCN1
chr1	185891536	T	586.664	HMCN1
chr1	185891537	T	590.323	HMCN1
chr1	185891538	C	589.876	HMCN1
chr1	185891539	G	585.027	HMCN1
chr1	185891540	C	590.825	HMCN1
chr1	185891541	A	590.626	HMCN1
chr1	185891542	T	587.21	HMCN1
chr1	185891543	T	588.142	HMCN1
chr1	185891544	A	590.841	HMCN1
chr1	185891545	C	588.016	HMCN1
chr1	185891546	T	587.505	HMCN1
chr1	185891547	G	587.715	HMCN1
chr1	185891548	G	582.188	HMCN1
chr1	185891549	C	583.906	HMCN1
chr1	185891550	C	585.401	HMCN1
chr1	185891551	T	587.616	HMCN1
chr1	185891552	C	589.89	HMCN1
chr1	185891553	A	589.331	HMCN1
chr1	185891554	G	587.583	HMCN1
chr1	185891555	T	587.371	HMCN1
chr1	185891556	A	588.444	HMCN1
chr1	185891557	C	587.672	HMCN1
chr1	185891558	T	590.901	HMCN1
chr1	185891559	A	582.492	HMCN1
chr1	185891560	T	587.962	HMCN1
chr1	185891561	T	587.277	HMCN1
chr1	185891562	G	585.761	HMCN1
chr1	185891563	A	587.565	HMCN1
chr1	185891564	T	581.005	HMCN1
chr1	185891565	T	576.099	HMCN1
chr1	185891566	T	590.726	HMCN1
chr1	185891567	C	588.554	HMCN1
chr1	185891568	C	586.051	HMCN1
chr1	185891569	G	591.946	HMCN1
chr1	185891570	A	589.164	HMCN1
chr1	185891571	G	590.027	HMCN1
chr1	185891572	C	589.169	HMCN1
chr1	185891573	T	590.892	HMCN1
chr1	185891574	G	590.473	HMCN1
chr1	185891575	G	588.782	HMCN1
chr1	185891576	C	581.108	HMCN1
chr1	185891577	T	588.763	HMCN1
chr1	185891578	T	590.113	HMCN1
chr1	185891579	T	588.073	HMCN1
chr1	185891580	T	590.938	HMCN1
chr1	185891581	C	590.844	HMCN1
chr1	185891582	T	592.788	HMCN1
chr1	185891583	C	586.728	HMCN1
chr1	185891584	G	590.255	HMCN1
chr1	185891585	A	592.855	HMCN1
chr1	185891586	A	588.675	HMCN1
chr1	185891587	A	592.788	HMCN1
chr1	185891588	G	591.18	HMCN1
chr1	185891589	C	589.833	HMCN1
chr1	185891590	C	588.457	HMCN1
chr1	185891591	C	590.97	HMCN1
chr1	185891592	A	592.621	HMCN1
chr1	185891593	C	575.046	HMCN1
chr1	185891594	C	572.707	HMCN1
chr1	185891595	C	574.747	HMCN1
chr1	185891596	T	574.801	HMCN1
chr1	185891597	G	567.487	HMCN1
chr1	185891598	G	575.93	HMCN1
chr1	185891599	A	578.481	HMCN1
chr1	185891600	C	567.831	HMCN1
chr1	185891601	T	577.669	HMCN1
chr1	185891602	T	567.903	HMCN1
chr1	185891603	C	571.997	HMCN1
chr1	185891604	A	575.25	HMCN1
chr1	185891605	A	574.454	HMCN1
chr1	185891606	A	573.978	HMCN1
chr1	185891607	A	437.597	HMCN1
chr1	185891608	A	436.47	HMCN1
chr1	185891609	A	433.559	HMCN1
chr1	185891610	A	434.766	HMCN1
chr1	185891611	C	437.675	HMCN1
chr1	185891612	A	438.425	HMCN1
chr1	185891613	G	436.051	HMCN1
chr1	185891614	T	440.438	HMCN1
chr1	185891615	C	438.116	HMCN1
chr1	185891616	A	440.917	HMCN1
chr1	185891617	G	436.497	HMCN1
chr1	185891618	C	438.796	HMCN1
chr1	185891619	A	440.941	HMCN1
chr1	185891620	G	440.237	HMCN1
chr1	185891621	A	437.699	HMCN1
chr1	185891622	C	429.392	HMCN1
chr1	185891623	C	429.005	HMCN1
chr1	185891624	A	430.226	HMCN1
chr1	185891625	G	429.86	HMCN1
chr1	185891626	T	431.134	HMCN1
chr1	185891627	G	383.202	HMCN1
chr1	185891628	C	381.672	HMCN1
chr1	185891629	A	379.457	HMCN1
chr1	185891630	A	381.656	HMCN1
chr1	185891631	G	379.548	HMCN1
chr1	185891632	G	382.599	HMCN1
chr1	185891633	T	382.462	HMCN1
chr1	185891634	T	385.403	HMCN1
chr1	185891635	T	386.497	HMCN1
chr1	185891636	G	384.207	HMCN1
chr1	185891637	T	386.788	HMCN1
chr1	185891638	A	384.046	HMCN1
chr1	185891639	T	386.102	HMCN1
chr1	185891640	G	383.855	HMCN1
chr1	185891641	T	384.597	HMCN1
chr1	185891642	G	378.995	HMCN1
chr1	185891643	C	377.852	HMCN1
chr1	185891644	A	384.234	HMCN1
chr1	185891645	T	385.903	HMCN1
chr1	185891646	A	383.185	HMCN1
chr1	185891647	T	385.094	HMCN1
chr1	185891648	T	386.366	HMCN1
chr1	185891649	A	382.487	HMCN1
chr1	185891650	T	378.578	HMCN1
chr1	185891651	T	384.027	HMCN1
chr1	185892502	A	281.142	HMCN1
chr1	185892503	C	278.194	HMCN1
chr1	185892504	A	281.548	HMCN1
chr1	185892505	A	279.22	HMCN1
chr1	185892506	A	275.685	HMCN1
chr1	185892507	A	276.027	HMCN1
chr1	185892508	T	278.879	HMCN1
chr1	185892509	C	277.296	HMCN1
chr1	185892510	T	277.376	HMCN1
chr1	185892511	T	270.761	HMCN1
chr1	185892512	T	279.844	HMCN1
chr1	185892513	C	278.957	HMCN1
chr1	185892514	T	280.567	HMCN1
chr1	185892515	C	278.352	HMCN1
chr1	185892516	T	279.371	HMCN1
chr1	185892517	T	279.887	HMCN1
chr1	185892518	G	278.694	HMCN1
chr1	185892519	T	278.685	HMCN1
chr1	185892520	A	281.435	HMCN1
chr1	185892521	G	277.704	HMCN1
chr1	185892522	G	278.387	HMCN1
chr1	185892523	A	281.653	HMCN1
chr1	185892524	A	279.841	HMCN1
chr1	185892525	T	278.71	HMCN1
chr1	185892526	A	281.495	HMCN1
chr1	185892527	C	278.336	HMCN1
chr1	185892528	C	277.648	HMCN1
chr1	185892529	T	278.777	HMCN1
chr1	185892530	A	281.239	HMCN1
chr1	185892531	C	277.965	HMCN1
chr1	185892532	C	278.301	HMCN1
chr1	185892533	T	281.589	HMCN1
chr1	185892534	A	279.952	HMCN1
chr1	185892535	T	281.688	HMCN1
chr1	185892536	G	279.898	HMCN1
chr1	185892537	T	281.226	HMCN1
chr1	185892538	A	280.253	HMCN1
chr1	185892539	C	279.637	HMCN1
chr1	185892540	T	280.503	HMCN1
chr1	185892541	G	279.548	HMCN1
chr1	185892542	C	278.247	HMCN1
chr1	185892543	T	279.836	HMCN1
chr1	185892544	C	278.949	HMCN1
chr1	185892545	A	279.742	HMCN1
chr1	185892546	A	278.282	HMCN1
chr1	185892547	T	277.556	HMCN1
chr1	185892548	A	279.226	HMCN1
chr1	185892549	C	278.909	HMCN1
chr1	185892550	T	276.309	HMCN1
chr1	185892551	T	280.317	HMCN1
chr1	185892552	C	279.656	HMCN1
chr1	185892553	T	281.065	HMCN1
chr1	185892554	G	277.64	HMCN1
chr1	185892555	G	278.952	HMCN1
chr1	185892556	A	281.812	HMCN1
chr1	185892557	A	279.239	HMCN1
chr1	185892558	T	279.938	HMCN1
chr1	185892559	T	274.038	HMCN1
chr1	185892560	T	282.753	HMCN1
chr1	185892561	C	279.29	HMCN1
chr1	185892562	C	279.481	HMCN1
chr1	185892563	A	281.191	HMCN1
chr1	185892564	C	281.508	HMCN1
chr1	185892565	T	282.113	HMCN1
chr1	185892566	C	279.199	HMCN1
chr1	185892567	C	279.887	HMCN1
chr1	185892568	A	280.691	HMCN1
chr1	185892569	G	280.008	HMCN1
chr1	185892570	C	277.973	HMCN1
chr1	185892571	T	282.766	HMCN1
chr1	185892572	A	280.091	HMCN1
chr1	185892573	G	281.099	HMCN1
chr1	185892574	A	281.737	HMCN1
chr1	185892575	A	282.476	HMCN1
chr1	185892576	T	282.312	HMCN1
chr1	185892577	A	282.723	HMCN1
chr1	185892578	G	279.874	HMCN1
chr1	185892579	A	283.048	HMCN1
chr1	185892580	T	282.161	HMCN1
chr1	185892581	C	280.215	HMCN1
chr1	185892582	T	303.194	HMCN1
chr1	185892583	T	305.438	HMCN1
chr1	185892584	C	307.946	HMCN1
chr1	185892585	T	310.597	HMCN1
chr1	185892586	T	310.739	HMCN1
chr1	185892587	G	309.691	HMCN1
chr1	185892588	A	310.145	HMCN1
chr1	185892589	A	309.003	HMCN1
chr1	185892590	C	308.591	HMCN1
chr1	185892591	T	305.134	HMCN1
chr1	185892592	T	309.03	HMCN1
chr1	185892593	T	310.879	HMCN1
chr1	185892594	T	310.968	HMCN1
chr1	185892595	G	310.484	HMCN1
chr1	185892596	A	310.589	HMCN1
chr1	185892597	G	309.675	HMCN1
chr1	185892598	T	311.363	HMCN1
chr1	185892599	A	298.46	HMCN1
chr1	185892600	T	298.594	HMCN1
chr1	185892601	C	297.059	HMCN1
chr1	185892602	T	298.253	HMCN1
chr1	185892603	C	175.282	HMCN1
chr1	185892604	A	173.578	HMCN1
chr1	185892605	G	174.46	HMCN1
chr1	185892606	G	263.629	HMCN1
chr1	185892607	A	264.054	HMCN1
chr1	185892608	A	262.121	HMCN1
chr1	185892609	G	263.089	HMCN1
chr1	185892610	T	261.054	HMCN1
chr1	185892611	T	263.28	HMCN1
chr1	185892612	C	262.597	HMCN1
chr1	185892613	T	263.336	HMCN1
chr1	185892614	C	262.747	HMCN1
chr1	185892615	T	263.847	HMCN1
chr1	185892616	T	264.237	HMCN1
chr1	185892617	A	263.325	HMCN1
chr1	185892618	A	264.817	HMCN1
chr1	185892619	G	259.992	HMCN1
chr1	185892620	A	263.973	HMCN1
chr1	185892621	C	261.395	HMCN1
chr1	185892622	T	263.747	HMCN1
chr1	185892623	A	262.661	HMCN1
chr1	185892624	T	260.567	HMCN1
chr1	185892625	T	264.616	HMCN1
chr1	185892626	C	260.879	HMCN1
chr1	185892627	C	261.621	HMCN1
chr1	185892628	T	262.815	HMCN1
chr1	185892629	G	263.14	HMCN1
chr1	185892630	T	263.306	HMCN1
chr1	185892631	T	268.567	HMCN1
chr1	185892632	A	268.253	HMCN1
chr1	185892633	A	266.879	HMCN1
chr1	185892634	A	211.707	HMCN1
chr1	185892635	T	213.132	HMCN1
chr1	185892636	A	211.46	HMCN1
chr1	185892637	T	211.102	HMCN1
chr1	185892638	T	211.013	HMCN1
chr1	185892639	A	215.97	HMCN1
chr1	185892640	C	221.745	HMCN1
chr1	185892641	C	221.823	HMCN1
chr1	185892642	C	223.82	HMCN1
chr1	185892643	A	222.742	HMCN1
chr1	185892644	C	226.126	HMCN1
chr1	185892645	A	216.597	HMCN1
chr1	185892646	T	224.774	HMCN1
chr1	185892647	C	225.011	HMCN1
chr1	185892648	G	224.304	HMCN1
chr1	185892649	A	227.215	HMCN1
chr1	185892650	A	225.96	HMCN1
chr1	185892651	A	223.559	HMCN1
chr1	185892652	A	222.36	HMCN1
chr1	185892653	C	223.785	HMCN1
chr1	185892654	C	223.433	HMCN1
chr1	185892655	T	219.586	HMCN1
chr1	185892656	T	349.777	HMCN1
chr1	185892657	A	346.183	HMCN1
chr1	185892658	T	344.212	HMCN1
chr1	185892659	G	288.019	HMCN1
chr1	185892660	G	287.772	HMCN1
chr1	185892661	C	291.53	HMCN1
chr1	185892662	A	292.906	HMCN1
chr1	185892663	T	290.008	HMCN1
chr1	185892664	A	296.048	HMCN1
chr1	185892665	T	302.363	HMCN1
chr1	185892666	G	307.067	HMCN1
chr1	185892667	G	305.815	HMCN1
chr1	185892668	A	311.559	HMCN1
chr1	185892669	A	300.516	HMCN1
chr1	185892670	T	309.444	HMCN1
chr1	185892671	A	310.605	HMCN1
chr1	185892672	T	308.613	HMCN1
chr1	185892673	T	308.723	HMCN1
chr1	185892674	T	309.731	HMCN1
chr1	185892675	C	307.151	HMCN1
chr1	185892676	T	310.839	HMCN1
chr1	185892677	G	306.976	HMCN1
chr1	185892678	A	309.36	HMCN1
chr1	185892679	C	304.72	HMCN1
chr1	185892680	T	303.551	HMCN1
chr1	185892681	T	303.75	HMCN1
chr1	185892682	T	309.656	HMCN1
chr1	185892683	G	280.183	HMCN1
chr1	185892684	T	284.621	HMCN1
chr1	185892685	A	285.688	HMCN1
chr1	185892686	C	282.694	HMCN1
chr1	185892687	C	282.183	HMCN1
chr1	185892688	A	285.406	HMCN1
chr1	185892689	C	284.801	HMCN1
chr1	185892690	C	383.142	HMCN1
chr1	185892691	A	385.36	HMCN1
chr1	185892692	A	384.876	HMCN1
chr1	185892693	A	382.879	HMCN1
chr1	185892694	T	380.325	HMCN1
chr1	185892695	G	378.562	HMCN1
chr1	185892696	A	375.812	HMCN1
chr1	185892697	A	382.347	HMCN1
chr1	185892698	G	374.285	HMCN1
chr1	185892699	C	380.696	HMCN1
chr1	185892700	T	380.524	HMCN1
chr1	185892701	T	376.253	HMCN1
chr1	185892702	T	380.352	HMCN1
chr1	185892703	C	380.073	HMCN1
chr1	185892704	T	373.952	HMCN1
chr1	185892705	T	359.116	HMCN1
chr1	185892706	T	513.323	HMCN1
chr1	185892707	C	508.223	HMCN1
chr1	185892708	T	512.47	HMCN1
chr1	185892709	C	496.473	HMCN1
chr1	185892710	A	497.347	HMCN1
chr1	185892711	A	496.505	HMCN1
chr1	185892712	A	493.043	HMCN1
chr1	185892713	G	487.145	HMCN1
chr1	185892714	T	492.277	HMCN1
chr1	185892715	A	498.376	HMCN1
chr1	185892716	A	491.43	HMCN1
chr1	185892717	C	489.782	HMCN1
chr1	185892718	A	514.452	HMCN1
chr1	185892719	G	512.5	HMCN1
chr1	185892720	G	511.414	HMCN1
chr1	185892721	C	510.301	HMCN1
chr1	185892722	T	508.258	HMCN1
chr1	185892723	A	505.315	HMCN1
chr1	185892724	T	509.793	HMCN1
chr1	185892725	G	513.433	HMCN1
chr1	185892726	A	514.005	HMCN1
chr1	185892727	T	513.798	HMCN1
chr1	185892728	A	513.145	HMCN1
chr1	185892729	A	512.96	HMCN1
chr1	185892730	A	506.871	HMCN1
chr1	185892731	G	490.47	HMCN1
chr1	185892732	A	488.304	HMCN1
chr1	185892733	T	497.586	HMCN1
chr1	185892734	G	492.919	HMCN1
chr1	185892735	A	496.535	HMCN1
chr1	185892736	T	495.081	HMCN1
chr1	185892737	T	494.239	HMCN1
chr1	185892738	A	498.306	HMCN1
chr1	185892739	C	493.266	HMCN1
chr1	185892740	C	493.855	HMCN1
chr1	185892741	T	494.677	HMCN1
chr1	185892742	C	495.239	HMCN1
chr1	185892743	T	491.47	HMCN1
chr1	185892744	T	493.772	HMCN1
chr1	185892745	C	493.333	HMCN1
chr1	185892746	C	490.054	HMCN1
chr1	185892747	A	492.715	HMCN1
chr1	185892748	G	493.578	HMCN1
chr1	185892749	A	494.538	HMCN1
chr1	185892750	G	494.134	HMCN1
chr1	185892751	A	496.056	HMCN1
chr1	185892752	G	494.5	HMCN1
chr1	185892753	T	493	HMCN1
chr1	185892754	A	492.255	HMCN1
chr1	185892755	T	495.839	HMCN1
chr1	185892756	C	493.253	HMCN1
chr1	185892757	A	492.177	HMCN1
chr1	185892758	A	492.47	HMCN1
chr1	185892759	G	489.535	HMCN1
chr1	185892760	T	485.866	HMCN1
chr1	185892761	G	493.823	HMCN1
chr1	185892762	T	489.124	HMCN1
chr1	185892763	T	486.505	HMCN1
chr1	185892764	T	495.669	HMCN1
chr1	185892765	C	487.661	HMCN1
chr1	185892766	C	466.747	HMCN1
chr1	185892767	T	481.696	HMCN1
chr1	185892768	T	484.207	HMCN1
chr1	185892769	T	491.594	HMCN1
chr1	185892770	T	497.097	HMCN1
chr1	185892771	C	487.562	HMCN1
chr1	185892772	T	493.944	HMCN1
chr1	185892773	A	494.788	HMCN1
chr1	185892774	G	492.366	HMCN1
chr1	185892775	T	494.86	HMCN1
chr1	185892776	A	493.852	HMCN1
chr1	185892777	T	493.409	HMCN1
chr1	185892778	T	497.441	HMCN1
chr1	185892779	G	490.863	HMCN1
chr1	185892780	T	498.003	HMCN1
chr1	185892781	C	493.452	HMCN1
chr1	185892782	C	488.573	HMCN1
chr1	185892783	C	495.013	HMCN1
chr1	185892784	A	496.204	HMCN1
chr1	185892785	G	494.535	HMCN1
chr1	185892786	G	494.586	HMCN1
chr1	185892787	T	492.484	HMCN1
chr1	185892788	G	497.099	HMCN1
chr1	185892789	A	498.247	HMCN1
chr1	185892790	G	496.328	HMCN1
chr1	185892791	A	496.134	HMCN1
chr1	185892792	C	493.39	HMCN1
chr1	185892793	A	494.019	HMCN1
chr1	185892794	T	491.707	HMCN1
chr1	185892795	C	492.637	HMCN1
chr1	185892796	A	495.513	HMCN1
chr1	185892797	T	489.035	HMCN1
chr1	185892798	T	491.911	HMCN1
chr1	185892799	T	495.374	HMCN1
chr1	185892800	T	497.339	HMCN1
chr1	185892801	A	496.723	HMCN1
chr1	185892802	T	493.583	HMCN1
chr1	185892803	T	493.562	HMCN1
chr1	185892804	C	489.89	HMCN1
chr1	185892805	A	490.067	HMCN1
chr1	185894159	g	297.747	HMCN1
chr1	185894160	t	280.231	HMCN1
chr1	185894161	t	282.175	HMCN1
chr1	185894162	t	292.728	HMCN1
chr1	185894163	t	296.989	HMCN1
chr1	185894164	t	299.616	HMCN1
chr1	185894165	g	295.839	HMCN1
chr1	185894166	t	361.962	HMCN1
chr1	185894167	t	360.734	HMCN1
chr1	185894168	t	361.976	HMCN1
chr1	185894169	t	362.056	HMCN1
chr1	185894170	t	362.653	HMCN1
chr1	185894171	T	363.411	HMCN1
chr1	185894172	T	361.941	HMCN1
chr1	185894173	T	363.919	HMCN1
chr1	185894174	C	354.089	HMCN1
chr1	185894175	C	354.395	HMCN1
chr1	185894176	T	365.164	HMCN1
chr1	185894177	A	370.258	HMCN1
chr1	185894178	G	349.371	HMCN1
chr1	185894179	A	368.223	HMCN1
chr1	185894180	T	367.097	HMCN1
chr1	185894181	G	360.078	HMCN1
chr1	185894182	C	365.102	HMCN1
chr1	185894183	T	365.82	HMCN1
chr1	185894184	C	365.992	HMCN1
chr1	185894185	C	364.038	HMCN1
chr1	185894186	C	367.505	HMCN1
chr1	185894187	A	371.992	HMCN1
chr1	185894188	A	369.591	HMCN1
chr1	185894189	A	371.145	HMCN1
chr1	185894190	G	389.866	HMCN1
chr1	185894191	T	395.522	HMCN1
chr1	185894192	T	399.315	HMCN1
chr1	185894193	A	406.446	HMCN1
chr1	185894194	C	406.081	HMCN1
chr1	185894195	G	401.57	HMCN1
chr1	185894196	A	416.427	HMCN1
chr1	185894197	T	410.933	HMCN1
chr1	185894198	G	403.038	HMCN1
chr1	185894199	C	409.586	HMCN1
chr1	185894200	C	411.812	HMCN1
chr1	185894201	T	410.618	HMCN1
chr1	185894202	G	408.694	HMCN1
chr1	185894203	A	416.728	HMCN1
chr1	185894204	G	406.11	HMCN1
chr1	185894205	A	417.71	HMCN1
chr1	185894206	A	418.833	HMCN1
chr1	185894207	A	418.435	HMCN1
chr1	185894208	A	416.449	HMCN1
chr1	185894209	C	408.126	HMCN1
chr1	185894210	C	408.059	HMCN1
chr1	185894211	C	410.516	HMCN1
chr1	185894212	C	412.68	HMCN1
chr1	185894213	A	645.183	HMCN1
chr1	185894214	G	633.067	HMCN1
chr1	185894215	G	636.809	HMCN1
chr1	185894216	A	652.266	HMCN1
chr1	185894217	T	641.247	HMCN1
chr1	185894218	A	647.755	HMCN1
chr1	185894219	C	643.578	HMCN1
chr1	185894220	T	633.414	HMCN1
chr1	185894221	A	651.054	HMCN1
chr1	185894222	T	638.841	HMCN1
chr1	185894223	C	642.019	HMCN1
chr1	185894224	T	643.403	HMCN1
chr1	185894225	G	639.634	HMCN1
chr1	185894226	C	646.134	HMCN1
chr1	185894227	A	652.419	HMCN1
chr1	185894228	G	637.492	HMCN1
chr1	185894229	C	647.511	HMCN1
chr1	185894230	C	648.586	HMCN1
chr1	185894231	G	641.487	HMCN1
chr1	185894232	G	642.535	HMCN1
chr1	185894233	G	644.046	HMCN1
chr1	185894234	C	648.532	HMCN1
chr1	185894235	C	650.145	HMCN1
chr1	185894236	A	652.142	HMCN1
chr1	185894237	A	651.922	HMCN1
chr1	185894238	A	651.253	HMCN1
chr1	185894239	T	691.022	HMCN1
chr1	185894240	T	718.438	HMCN1
chr1	185894241	C	720.863	HMCN1
chr1	185894242	C	718.145	HMCN1
chr1	185894243	C	721.427	HMCN1
chr1	185894244	T	717.105	HMCN1
chr1	185894245	G	715.118	HMCN1
chr1	185894246	C	720.097	HMCN1
chr1	185894247	T	719.417	HMCN1
chr1	185894248	C	721.965	HMCN1
chr1	185894249	T	715.688	HMCN1
chr1	185894250	G	715.392	HMCN1
chr1	185894251	T	716.667	HMCN1
chr1	185894252	T	719.957	HMCN1
chr1	185894253	G	529.879	HMCN1
chr1	185894254	A	537.538	HMCN1
chr1	185894255	C	534.871	HMCN1
chr1	185894256	A	533.968	HMCN1
chr1	185894257	G	530.161	HMCN1
chr1	185894258	T	530.226	HMCN1
chr1	185894259	C	532.898	HMCN1
chr1	185894260	T	527.132	HMCN1
chr1	185894261	T	522.755	HMCN1
chr1	185894262	T	533.261	HMCN1
chr1	185894263	T	534.664	HMCN1
chr1	185894264	G	488.487	HMCN1
chr1	185894265	C	494.72	HMCN1
chr1	185894266	C	494.777	HMCN1
chr1	185894267	C	497.704	HMCN1
chr1	185894268	T	493.091	HMCN1
chr1	185894269	T	491.543	HMCN1
chr1	185894270	T	497.844	HMCN1
chr1	185894271	A	501.11	HMCN1
chr1	185894272	C	497.438	HMCN1
chr1	185894273	C	492.866	HMCN1
chr1	185894274	T	491.696	HMCN1
chr1	185894275	T	488.704	HMCN1
chr1	185894276	G	490.043	HMCN1
chr1	185894277	A	497.75	HMCN1
chr1	185894278	G	667.414	HMCN1
chr1	185894279	C	660.097	HMCN1
chr1	185894280	T	660.532	HMCN1
chr1	185894281	T	658.489	HMCN1
chr1	185894282	T	665.309	HMCN1
chr1	185894283	G	664.898	HMCN1
chr1	185894284	T	664.137	HMCN1
chr1	185894285	C	663.522	HMCN1
chr1	185894286	A	666.68	HMCN1
chr1	185894287	G	664.632	HMCN1
chr1	185894288	A	664.081	HMCN1
chr1	185894289	A	646.884	HMCN1
chr1	185894290	A	660.075	HMCN1
chr1	185894291	T	605.586	HMCN1
chr1	185894292	G	606.108	HMCN1
chr1	185894293	G	607.707	HMCN1
chr1	185894294	A	609.03	HMCN1
chr1	185894295	G	607.669	HMCN1
chr1	185894296	T	606.798	HMCN1
chr1	185894297	T	609.008	HMCN1
chr1	185894298	A	608.677	HMCN1
chr1	185894299	C	607.142	HMCN1
chr1	185894300	A	605.191	HMCN1
chr1	185894301	C	604.105	HMCN1
chr1	185894302	T	609.513	HMCN1
chr1	185894303	T	611.465	HMCN1
chr1	185894304	G	605.376	HMCN1
chr1	185894305	G	607.602	HMCN1
chr1	185894306	A	612.175	HMCN1
chr1	185894307	G	610.086	HMCN1
chr1	185894308	T	611.594	HMCN1
chr1	185894309	A	610.887	HMCN1
chr1	185894310	G	600.608	HMCN1
chr1	185894311	A	609.712	HMCN1
chr1	185894312	C	598.712	HMCN1
chr1	185894313	C	598.68	HMCN1
chr1	185894314	A	592.852	HMCN1
chr1	185894315	G	593.038	HMCN1
chr1	185894316	T	589.672	HMCN1
chr1	185894317	A	577.341	HMCN1
chr1	185894318	T	581.788	HMCN1
chr1	185894319	T	579.887	HMCN1
chr1	185894320	T	592.075	HMCN1
chr1	185894321	G	593.93	HMCN1
chr1	185894322	A	585.694	HMCN1
chr1	185894323	A	584.868	HMCN1
chr1	185894324	G	591.102	HMCN1
chr1	185894325	T	596.07	HMCN1
chr1	185894326	A	594.651	HMCN1
chr1	185894327	G	588.626	HMCN1
chr1	185894328	G	590.734	HMCN1
chr1	185894329	T	598.39	HMCN1
chr1	185894330	A	596.511	HMCN1
chr1	185894331	C	590.457	HMCN1
chr1	185894332	A	595.661	HMCN1
chr1	185894333	T	598.272	HMCN1
chr1	185894334	G	596.417	HMCN1
chr1	185894335	T	597.895	HMCN1
chr1	185894336	T	585.462	HMCN1
chr1	185894337	T	597.288	HMCN1
chr1	185894338	C	557.258	HMCN1
chr1	185894339	T	561.398	HMCN1
chr1	185894340	G	561.228	HMCN1
chr1	185894341	T	562.113	HMCN1
chr1	185894342	C	556.589	HMCN1
chr1	185894343	A	562.325	HMCN1
chr1	185897658	T	394.263	HMCN1
chr1	185897659	T	396.882	HMCN1
chr1	185897660	C	391.315	HMCN1
chr1	185897661	C	383.347	HMCN1
chr1	185897662	A	397.562	HMCN1
chr1	185897663	T	386.858	HMCN1
chr1	185897664	T	398.258	HMCN1
chr1	185897665	T	401.169	HMCN1
chr1	185897666	T	405.5	HMCN1
chr1	185897667	C	401.927	HMCN1
chr1	185897668	T	403.218	HMCN1
chr1	185897669	T	398.839	HMCN1
chr1	185897670	A	407.473	HMCN1
chr1	185897671	C	400.591	HMCN1
chr1	185897672	C	398.618	HMCN1
chr1	185897673	T	404.53	HMCN1
chr1	185897674	C	403.798	HMCN1
chr1	185897675	C	400.949	HMCN1
chr1	185897676	A	406.185	HMCN1
chr1	185897677	G	400.688	HMCN1
chr1	185897678	A	407.274	HMCN1
chr1	185897679	G	399.156	HMCN1
chr1	185897680	A	408.925	HMCN1
chr1	185897681	A	401.078	HMCN1
chr1	185897682	T	496.151	HMCN1
chr1	185897683	C	497.642	HMCN1
chr1	185897684	T	499.968	HMCN1
chr1	185897685	G	492.858	HMCN1
chr1	185897686	C	492.473	HMCN1
chr1	185897687	C	495.105	HMCN1
chr1	185897688	A	500.809	HMCN1
chr1	185897689	G	496.148	HMCN1
chr1	185897690	T	492.933	HMCN1
chr1	185897691	G	495.565	HMCN1
chr1	185897692	T	496.349	HMCN1
chr1	185897693	G	495.172	HMCN1
chr1	185897694	A	500.535	HMCN1
chr1	185897695	A	487.167	HMCN1
chr1	185897696	C	491.608	HMCN1
chr1	185897697	T	490.301	HMCN1
chr1	185897698	T	491.551	HMCN1
chr1	185897699	A	499.731	HMCN1
chr1	185897700	G	488.489	HMCN1
chr1	185897701	A	578.414	HMCN1
chr1	185897702	T	571.973	HMCN1
chr1	185897703	A	576.513	HMCN1
chr1	185897704	T	572.648	HMCN1
chr1	185897705	T	576.164	HMCN1
chr1	185897706	G	566.906	HMCN1
chr1	185897707	C	572.892	HMCN1
chr1	185897708	A	578.298	HMCN1
chr1	185897709	A	572.035	HMCN1
chr1	185897710	A	572.844	HMCN1
chr1	185897711	G	569.169	HMCN1
chr1	185897712	G	566.481	HMCN1
chr1	185897713	T	579.97	HMCN1
chr1	185897714	C	580.145	HMCN1
chr1	185897715	A	578.323	HMCN1
chr1	185897716	C	575.632	HMCN1
chr1	185897717	T	571.452	HMCN1
chr1	185897718	T	568.909	HMCN1
chr1	185897719	T	578.925	HMCN1
chr1	185897720	G	576.624	HMCN1
chr1	185897721	T	582.325	HMCN1
chr1	185897722	C	579.118	HMCN1
chr1	185897723	T	582.831	HMCN1
chr1	185897724	G	578.642	HMCN1
chr1	185897725	A	564.855	HMCN1
chr1	185897726	C	577.312	HMCN1
chr1	185897727	G	567.629	HMCN1
chr1	185897728	A	578.32	HMCN1
chr1	185897729	A	572.46	HMCN1
chr1	185897730	G	573.487	HMCN1
chr1	185897731	G	572.134	HMCN1
chr1	185897732	T	576.161	HMCN1
chr1	185897733	T	569.935	HMCN1
chr1	185897734	T	578.242	HMCN1
chr1	185897735	C	576.239	HMCN1
chr1	185897736	T	581.134	HMCN1
chr1	185897737	A	577.47	HMCN1
chr1	185897738	T	576.503	HMCN1
chr1	185897739	G	575.094	HMCN1
chr1	185897740	A	578.68	HMCN1
chr1	185897741	A	579.895	HMCN1
chr1	185897742	T	581.341	HMCN1
chr1	185897743	G	570.315	HMCN1
chr1	185897744	C	581.003	HMCN1
chr1	185897745	A	582.188	HMCN1
chr1	185897746	T	575.809	HMCN1
chr1	185897747	T	581.392	HMCN1
chr1	185897748	G	581.352	HMCN1
chr1	185897749	C	581.941	HMCN1
chr1	185897750	T	585.901	HMCN1
chr1	185897751	G	584.766	HMCN1
chr1	185897752	T	585.599	HMCN1
chr1	185897753	C	583.712	HMCN1
chr1	185897754	A	586.207	HMCN1
chr1	185897755	G	582.927	HMCN1
chr1	185897756	C	582.575	HMCN1
chr1	185897757	A	585.293	HMCN1
chr1	185897758	G	585.03	HMCN1
chr1	185897759	T	584.952	HMCN1
chr1	185897760	G	584.266	HMCN1
chr1	185897761	C	571.96	HMCN1
chr1	185897762	A	573.688	HMCN1
chr1	185897763	G	573.406	HMCN1
chr1	185897764	G	575.247	HMCN1
chr1	185897765	T	576.323	HMCN1
chr1	185897766	A	567.333	HMCN1
chr1	185897767	C	573.339	HMCN1
chr1	185897768	T	574.925	HMCN1
chr1	185897769	G	572.997	HMCN1
chr1	185897770	G	574.616	HMCN1
chr1	185897771	A	573.121	HMCN1
chr1	185897772	C	573.344	HMCN1
chr1	185897773	G	573.132	HMCN1
chr1	185897774	G	572.742	HMCN1
chr1	185897775	G	573.382	HMCN1
chr1	185897776	C	574.323	HMCN1
chr1	185897777	A	484.884	HMCN1
chr1	185897778	C	490.473	HMCN1
chr1	185897779	A	491.301	HMCN1
chr1	185897780	G	489.817	HMCN1
chr1	185897781	A	489.804	HMCN1
chr1	185897782	C	487.325	HMCN1
chr1	185897783	A	487.503	HMCN1
chr1	185897784	T	477.723	HMCN1
chr1	185897785	T	477.871	HMCN1
chr1	185897786	T	486.379	HMCN1
chr1	185897787	T	487.462	HMCN1
chr1	185897788	T	489.761	HMCN1
chr1	185897789	T	490.629	HMCN1
chr1	185897790	G	490.261	HMCN1
chr1	185897791	A	482.226	HMCN1
chr1	185897792	C	486.519	HMCN1
chr1	185897793	G	486.599	HMCN1
chr1	185897794	T	491.134	HMCN1
chr1	185897795	A	485.043	HMCN1
chr1	185897796	T	486.573	HMCN1
chr1	185897797	C	484.347	HMCN1
chr1	185897798	A	485.554	HMCN1
chr1	185897799	G	482.317	HMCN1
chr1	185897800	G	485.169	HMCN1
chr1	185897801	T	488.226	HMCN1
chr1	185897802	A	480.755	HMCN1
chr1	185897803	A	484.226	HMCN1
chr1	185897804	T	486.218	HMCN1
chr1	185897805	T	483.64	HMCN1
chr1	185897806	A	484.325	HMCN1
chr1	185897807	C	413.04	HMCN1
chr1	185897808	C	415.995	HMCN1
chr1	185897809	A	417.062	HMCN1
chr1	185897810	C	416.032	HMCN1
chr1	185897811	T	414.04	HMCN1
chr1	185897812	A	413.734	HMCN1
chr1	185897813	A	392.72	HMCN1
chr1	185897814	T	403.441	HMCN1
chr1	185897815	T	398.239	HMCN1
chr1	185897816	T	413.296	HMCN1
chr1	185897817	C	408.194	HMCN1
chr1	185897818	T	414.215	HMCN1
chr1	185897819	T	409.997	HMCN1
chr1	185902661	A	448.196	HMCN1
chr1	185902662	A	448.188	HMCN1
chr1	185902663	T	446.616	HMCN1
chr1	185902664	T	443.621	HMCN1
chr1	185902665	T	444.769	HMCN1
chr1	185902666	T	444.935	HMCN1
chr1	185902667	T	445.882	HMCN1
chr1	185902668	T	446.868	HMCN1
chr1	185902669	G	441.785	HMCN1
chr1	185902670	A	445.454	HMCN1
chr1	185902671	T	444.097	HMCN1
chr1	185902672	T	444.269	HMCN1
chr1	185902673	T	447.344	HMCN1
chr1	185902674	C	447.755	HMCN1
chr1	185902675	A	450.212	HMCN1
chr1	185902676	C	449.272	HMCN1
chr1	185902677	A	449.589	HMCN1
chr1	185902678	C	449.234	HMCN1
chr1	185902679	A	449.567	HMCN1
chr1	185902680	G	436.387	HMCN1
chr1	185902681	A	450.336	HMCN1
chr1	185902682	G	445.038	HMCN1
chr1	185902683	C	447.215	HMCN1
chr1	185902684	C	446.707	HMCN1
chr1	185902685	C	447.478	HMCN1
chr1	185902686	C	447.664	HMCN1
chr1	185902687	C	448.634	HMCN1
chr1	185902688	T	446.984	HMCN1
chr1	185902689	C	449.987	HMCN1
chr1	185902690	C	448.382	HMCN1
chr1	185902691	G	446.032	HMCN1
chr1	185902692	G	444.707	HMCN1
chr1	185902693	T	445.828	HMCN1
chr1	185902694	C	449.758	HMCN1
chr1	185902695	A	449.909	HMCN1
chr1	185902696	T	448.239	HMCN1
chr1	185902697	C	447.976	HMCN1
chr1	185902698	C	447.341	HMCN1
chr1	185902699	A	449.847	HMCN1
chr1	185902700	A	448.417	HMCN1
chr1	185902701	G	440.726	HMCN1
chr1	185902702	T	445.903	HMCN1
chr1	185902703	G	446.323	HMCN1
chr1	185902704	C	447.898	HMCN1
chr1	185902705	C	448.917	HMCN1
chr1	185902706	T	449.032	HMCN1
chr1	185902707	A	448.207	HMCN1
chr1	185902708	A	448.927	HMCN1
chr1	185902709	C	449.129	HMCN1
chr1	185902710	A	449.565	HMCN1
chr1	185902711	A	441.245	HMCN1
chr1	185902712	T	447.038	HMCN1
chr1	185902713	G	446.027	HMCN1
chr1	185902714	T	446.734	HMCN1
chr1	185902715	T	447.742	HMCN1
chr1	185902716	A	449.699	HMCN1
chr1	185902717	C	448.331	HMCN1
chr1	185902718	A	448.702	HMCN1
chr1	185902719	G	446.747	HMCN1
chr1	185902720	T	447.108	HMCN1
chr1	185902721	C	450.438	HMCN1
chr1	185902722	A	449.597	HMCN1
chr1	185902723	C	450.395	HMCN1
chr1	185902724	T	450.086	HMCN1
chr1	185902725	C	448.567	HMCN1
chr1	185902726	C	447.992	HMCN1
chr1	185902727	T	448.831	HMCN1
chr1	185902728	G	447.481	HMCN1
chr1	185902729	G	447.43	HMCN1
chr1	185902730	A	451.108	HMCN1
chr1	185902731	G	449.954	HMCN1
chr1	185902732	A	450.844	HMCN1
chr1	185902733	G	450.065	HMCN1
chr1	185902734	A	450.626	HMCN1
chr1	185902735	G	450.083	HMCN1
chr1	185902736	A	450.586	HMCN1
chr1	185902737	G	449.255	HMCN1
chr1	185902738	C	450.086	HMCN1
chr1	185902739	A	453.978	HMCN1
chr1	185902740	G	454.629	HMCN1
chr1	185902741	T	446.884	HMCN1
chr1	185902742	T	448.815	HMCN1
chr1	185902743	T	452.624	HMCN1
chr1	185902744	T	455.831	HMCN1
chr1	185902745	A	455.129	HMCN1
chr1	185902746	A	428.586	HMCN1
chr1	185902747	C	426.258	HMCN1
chr1	185902748	A	429.194	HMCN1
chr1	185902749	T	430.527	HMCN1
chr1	185902750	G	432.957	HMCN1
chr1	185902751	T	430.363	HMCN1
chr1	185902752	C	424.812	HMCN1
chr1	185902753	T	430.218	HMCN1
chr1	185902754	C	428.618	HMCN1
chr1	185902755	A	429.175	HMCN1
chr1	185902756	T	428.809	HMCN1
chr1	185902757	C	428.852	HMCN1
chr1	185902758	A	367.183	HMCN1
chr1	185902759	T	403.003	HMCN1
chr1	185902760	C	400.858	HMCN1
chr1	185902761	A	401.253	HMCN1
chr1	185902762	G	404.659	HMCN1
chr1	185902763	T	400.613	HMCN1
chr1	185902764	G	404.632	HMCN1
chr1	185902765	C	401.664	HMCN1
chr1	185902766	G	408.296	HMCN1
chr1	185902767	G	412.642	HMCN1
chr1	185902768	T	413.554	HMCN1
chr1	185902769	G	410.933	HMCN1
chr1	185902770	G	412.952	HMCN1
chr1	185902771	A	413.062	HMCN1
chr1	185902772	T	411.548	HMCN1
chr1	185902773	T	412.605	HMCN1
chr1	185902774	A	412.626	HMCN1
chr1	185902775	C	410.898	HMCN1
chr1	185902776	A	409.89	HMCN1
chr1	185902777	A	401.132	HMCN1
chr1	185902778	T	411.524	HMCN1
chr1	185902779	C	410.659	HMCN1
chr1	185902780	T	404.274	HMCN1
chr1	185902781	A	411.113	HMCN1
chr1	185902782	A	403.823	HMCN1
chr1	185902783	C	323.132	HMCN1
chr1	185902784	C	325.358	HMCN1
chr1	185902785	T	324.645	HMCN1
chr1	185902786	G	326.669	HMCN1
chr1	185902787	G	328.53	HMCN1
chr1	185902788	C	330.086	HMCN1
chr1	185902789	A	415.177	HMCN1
chr1	185902790	G	414.957	HMCN1
chr1	185902791	A	413.387	HMCN1
chr1	185902792	G	412.742	HMCN1
chr1	185902793	G	414.315	HMCN1
chr1	185902794	A	414.274	HMCN1
chr1	185902795	A	405.065	HMCN1
chr1	185902796	T	415.169	HMCN1
chr1	185902797	G	415.801	HMCN1
chr1	185902798	A	414.508	HMCN1
chr1	185902799	C	413.871	HMCN1
chr1	185902800	A	413.054	HMCN1
chr1	185902801	G	414.839	HMCN1
chr1	185902802	A	414.237	HMCN1
chr1	185902803	G	413.371	HMCN1
chr1	185902804	A	411.793	HMCN1
chr1	185902805	T	409.702	HMCN1
chr1	185902806	G	411.804	HMCN1
chr1	185902807	T	411.809	HMCN1
chr1	185902808	C	458.07	HMCN1
chr1	185902809	A	458.788	HMCN1
chr1	185902810	G	458.414	HMCN1
chr1	185902811	A	457.347	HMCN1
chr1	185902812	C	457.852	HMCN1
chr1	185902813	T	459.589	HMCN1
chr1	185902814	G	458.277	HMCN1
chr1	185902815	G	457.204	HMCN1
chr1	185902816	C	459.57	HMCN1
chr1	185902817	A	466.755	HMCN1
chr1	185902818	G	468.145	HMCN1
chr1	185902819	A	467.487	HMCN1
chr1	185902820	G	465.836	HMCN1
chr1	185902821	C	466.207	HMCN1
chr1	185902822	C	467.328	HMCN1
chr1	185902823	A	465.745	HMCN1
chr1	185902824	G	465.892	HMCN1
chr1	185902825	C	463.433	HMCN1
chr1	185902826	G	465.035	HMCN1
chr1	185902827	A	465.922	HMCN1
chr1	185902828	G	464.788	HMCN1
chr1	185902829	A	465.468	HMCN1
chr1	185902830	A	459.137	HMCN1
chr1	185902831	T	464.285	HMCN1
chr1	185902832	T	465.675	HMCN1
chr1	185902833	A	465.903	HMCN1
chr1	185902834	G	419.204	HMCN1
chr1	185902835	G	419.914	HMCN1
chr1	185902836	A	445.884	HMCN1
chr1	185902837	C	445.056	HMCN1
chr1	185902838	C	442.664	HMCN1
chr1	185902839	T	441.013	HMCN1
chr1	185902840	T	433.648	HMCN1
chr1	185902841	G	444.355	HMCN1
chr1	185902842	G	443.578	HMCN1
chr1	185902843	C	441.957	HMCN1
chr1	185902844	T	447.621	HMCN1
chr1	185902845	A	443.72	HMCN1
chr1	185902846	A	441.191	HMCN1
chr1	185902847	T	443.159	HMCN1
chr1	185902848	C	444.575	HMCN1
chr1	185902849	T	444.793	HMCN1
chr1	185902850	G	445.164	HMCN1
chr1	185902851	T	444.376	HMCN1
chr1	185902852	C	445.347	HMCN1
chr1	185902853	A	444.973	HMCN1
chr1	185902854	T	440.833	HMCN1
chr1	185902855	T	439.745	HMCN1
chr1	185902856	G	435.285	HMCN1
chr1	185902857	G	435.376	HMCN1
chr1	185902858	A	437.487	HMCN1
chr1	185902859	G	229.82	HMCN1
chr1	185902860	C	230.261	HMCN1
chr1	185902861	T	230.468	HMCN1
chr1	185902862	A	218.745	HMCN1
chr1	185902863	A	496.215	HMCN1
chr1	185902864	A	492.22	HMCN1
chr1	185902865	G	492.702	HMCN1
chr1	185902866	A	493.247	HMCN1
chr1	185902867	G	494.954	HMCN1
chr1	185902868	T	489.226	HMCN1
chr1	185902869	G	495.008	HMCN1
chr1	185902870	T	495.051	HMCN1
chr1	185902871	G	519.188	HMCN1
chr1	185902872	A	521.981	HMCN1
chr1	185902873	A	521.909	HMCN1
chr1	185902874	A	522.312	HMCN1
chr1	185902875	T	517.984	HMCN1
chr1	185902876	T	518.387	HMCN1
chr1	185902877	C	518.844	HMCN1
chr1	185902878	A	516.132	HMCN1
chr1	185902879	A	509.212	HMCN1
chr1	185902880	C	503.578	HMCN1
chr1	185902881	G	498.167	HMCN1
chr1	185902882	A	502.858	HMCN1
chr1	185902883	T	497.841	HMCN1
chr1	185902884	G	499.573	HMCN1
chr1	185902885	C	498.624	HMCN1
chr1	185902886	T	499.535	HMCN1
chr1	185902887	G	501.64	HMCN1
chr1	185902888	G	499.688	HMCN1
chr1	185902889	A	503.992	HMCN1
chr1	185902890	G	500.621	HMCN1
chr1	185902891	A	502.954	HMCN1
chr1	185902892	G	502.056	HMCN1
chr1	185902893	T	499.425	HMCN1
chr1	185902894	A	492.911	HMCN1
chr1	185902895	T	502.102	HMCN1
chr1	185902896	C	499.605	HMCN1
chr1	185902897	A	498.14	HMCN1
chr1	185902898	T	473.425	HMCN1
chr1	185902899	T	488.987	HMCN1
chr1	185902900	G	498.984	HMCN1
chr1	185902901	T	488.594	HMCN1
chr1	185902902	A	490.538	HMCN1
chr1	185902903	T	486.772	HMCN1
chr1	185902904	G	496.39	HMCN1
chr1	185902905	G	495.699	HMCN1
chr1	185902906	T	498.242	HMCN1
chr1	185902907	T	493.938	HMCN1
chr1	185902908	T	501.36	HMCN1
chr1	185902909	C	495.522	HMCN1
chr1	185902910	T	494.317	HMCN1
chr1	185902911	A	498.844	HMCN1
chr1	185902912	G	497.081	HMCN1
chr1	185902913	T	498.965	HMCN1
chr1	185902914	G	499.457	HMCN1
chr1	185902915	A	498.906	HMCN1
chr1	185902916	A	496.296	HMCN1
chr1	185902917	G	494.167	HMCN1
chr1	185902918	G	491.554	HMCN1
chr1	185902919	T	500.656	HMCN1
chr1	185902920	G	495.255	HMCN1
chr1	185902921	G	496.392	HMCN1
chr1	185902922	A	502.196	HMCN1
chr1	185902923	T	500.578	HMCN1
chr1	185902924	C	497.535	HMCN1
chr1	185902925	A	501.172	HMCN1
chr1	185902926	T	499.296	HMCN1
chr1	185902927	C	498.984	HMCN1
chr1	185902928	A	501.691	HMCN1
chr1	185902929	G	496.473	HMCN1
chr1	185902930	C	496.895	HMCN1
chr1	185902931	C	495.237	HMCN1
chr1	185902932	G	497.712	HMCN1
chr1	185902933	C	477.425	HMCN1
chr1	185902934	T	494.766	HMCN1
chr1	185902935	T	496.379	HMCN1
chr1	185902936	C	497.148	HMCN1
chr1	185902937	A	500.72	HMCN1
chr1	185902938	G	495.836	HMCN1
chr1	185902939	T	492.47	HMCN1
chr1	185902940	T	498.274	HMCN1
chr1	185902941	T	496.409	HMCN1
chr1	185902942	T	502.602	HMCN1
chr1	185902943	C	494.677	HMCN1
chr1	185902944	C	496.035	HMCN1
chr1	185902945	T	499.508	HMCN1
chr1	185902946	C	499.167	HMCN1
chr1	185902947	A	497.812	HMCN1
chr1	185902948	C	497.573	HMCN1
chr1	185902949	A	495.866	HMCN1
chr1	185902950	G	496.72	HMCN1
chr1	185902951	T	497.384	HMCN1
chr1	185902952	G	495.25	HMCN1
chr1	185902953	C	494.952	HMCN1
chr1	185902954	A	495.328	HMCN1
chr1	185902955	A	491.481	HMCN1
chr1	185902956	G	491.863	HMCN1
chr1	185902957	G	493.102	HMCN1
chr1	185902958	T	498.116	HMCN1
chr1	185902959	A	476.968	HMCN1
chr1	185902960	C	493.53	HMCN1
chr1	185902961	A	497.172	HMCN1
chr1	185902962	G	496.594	HMCN1
chr1	185902963	T	493.984	HMCN1
chr1	185902964	G	493.876	HMCN1
chr1	185902965	C	488.078	HMCN1
chr1	185902966	T	492.723	HMCN1
chr1	185902967	T	481.532	HMCN1
chr1	185902968	T	496.487	HMCN1
chr1	185902969	G	491.481	HMCN1
chr1	185902970	G	491.022	HMCN1
chr1	185902971	T	499.344	HMCN1
chr1	185902972	A	492.167	HMCN1
chr1	185902973	A	494.997	HMCN1
chr1	185902974	C	495.358	HMCN1
chr1	185902975	T	478.078	HMCN1
chr1	185902976	T	481.804	HMCN1
chr1	185931630	A	220.683	HMCN1
chr1	185931631	C	219.242	HMCN1
chr1	185931632	G	309.481	HMCN1
chr1	185931633	T	303.844	HMCN1
chr1	185931634	A	311.667	HMCN1
chr1	185931635	T	309.882	HMCN1
chr1	185931636	A	312.734	HMCN1
chr1	185931637	T	308.831	HMCN1
chr1	185931638	T	306.401	HMCN1
chr1	185931639	T	309.833	HMCN1
chr1	185931640	T	311.325	HMCN1
chr1	185931641	T	312.454	HMCN1
chr1	185931642	A	317.927	HMCN1
chr1	185931643	T	316.871	HMCN1
chr1	185931644	T	315.129	HMCN1
chr1	185931645	T	316.661	HMCN1
chr1	185931646	G	314.699	HMCN1
chr1	185931647	C	315.274	HMCN1
chr1	185931648	A	318.28	HMCN1
chr1	185931649	G	312.277	HMCN1
chr1	185931650	A	316.57	HMCN1
chr1	185931651	A	317.833	HMCN1
chr1	185931652	C	315.984	HMCN1
chr1	185931653	C	315.169	HMCN1
chr1	185931654	A	317.909	HMCN1
chr1	185931655	C	316.54	HMCN1
chr1	185931656	C	314.462	HMCN1
chr1	185931657	C	316.401	HMCN1
chr1	185931658	A	413.401	HMCN1
chr1	185931659	A	412.524	HMCN1
chr1	185931660	A	413.167	HMCN1
chr1	185931661	G	409.344	HMCN1
chr1	185931662	T	409.702	HMCN1
chr1	185931663	C	413.081	HMCN1
chr1	185931664	A	414.435	HMCN1
chr1	185931665	C	413.091	HMCN1
chr1	185931666	T	417.511	HMCN1
chr1	185931667	G	419.398	HMCN1
chr1	185931668	T	421.71	HMCN1
chr1	185931669	G	421.801	HMCN1
chr1	185931670	A	423.266	HMCN1
chr1	185931671	T	417.18	HMCN1
chr1	185931672	G	420.511	HMCN1
chr1	185931673	C	420.868	HMCN1
chr1	185931674	C	420.438	HMCN1
chr1	185931675	C	421.497	HMCN1
chr1	185931676	A	422.739	HMCN1
chr1	185931677	A	422.261	HMCN1
chr1	185931678	G	418.148	HMCN1
chr1	185931679	A	421.653	HMCN1
chr1	185931680	A	416.691	HMCN1
chr1	185931681	T	421.532	HMCN1
chr1	185931682	C	422.895	HMCN1
chr1	185931683	A	580.954	HMCN1
chr1	185931684	G	583.575	HMCN1
chr1	185931685	T	584.683	HMCN1
chr1	185931686	C	586.618	HMCN1
chr1	185931687	T	586.29	HMCN1
chr1	185931688	T	585.261	HMCN1
chr1	185931689	T	588.116	HMCN1
chr1	185931690	C	588.272	HMCN1
chr1	185931691	A	588.177	HMCN1
chr1	185931692	C	588.239	HMCN1
chr1	185931693	A	587.57	HMCN1
chr1	185931694	G	586.258	HMCN1
chr1	185931695	G	584.333	HMCN1
chr1	185931696	A	589.817	HMCN1
chr1	185931697	G	586.849	HMCN1
chr1	185931698	G	582.973	HMCN1
chr1	185931699	G	585.849	HMCN1
chr1	185931700	T	587.027	HMCN1
chr1	185931701	C	586.288	HMCN1
chr1	185931702	T	589.46	HMCN1
chr1	185931703	G	587.253	HMCN1
chr1	185931704	A	671.481	HMCN1
chr1	185931705	G	678.403	HMCN1
chr1	185931706	G	675.317	HMCN1
chr1	185931707	T	679.909	HMCN1
chr1	185931708	C	679.352	HMCN1
chr1	185931709	T	681.79	HMCN1
chr1	185931710	C	679.911	HMCN1
chr1	185931711	C	677.704	HMCN1
chr1	185931712	A	680.696	HMCN1
chr1	185931713	T	676.812	HMCN1
chr1	185931714	C	679.065	HMCN1
chr1	185931715	A	678.038	HMCN1
chr1	185931716	T	674.962	HMCN1
chr1	185931717	G	677.07	HMCN1
chr1	185931718	T	678.694	HMCN1
chr1	185931719	G	678.352	HMCN1
chr1	185931720	T	674.344	HMCN1
chr1	185931721	T	679.218	HMCN1
chr1	185931722	C	674.909	HMCN1
chr1	185931723	T	673.282	HMCN1
chr1	185931724	G	675.083	HMCN1
chr1	185931725	C	676.25	HMCN1
chr1	185931726	A	677.565	HMCN1
chr1	185931727	A	665.462	HMCN1
chr1	185931728	C	676.637	HMCN1
chr1	185931729	A	674.71	HMCN1
chr1	185931730	G	676.202	HMCN1
chr1	185931731	G	673.613	HMCN1
chr1	185931732	T	671.718	HMCN1
chr1	185931733	T	673.659	HMCN1
chr1	185931734	A	670.401	HMCN1
chr1	185931735	T	676.882	HMCN1
chr1	185931736	C	676.882	HMCN1
chr1	185931737	C	669.823	HMCN1
chr1	185931738	C	676.212	HMCN1
chr1	185931739	A	679.296	HMCN1
chr1	185931740	A	670.011	HMCN1
chr1	185931741	A	670.887	HMCN1
chr1	185931742	C	674.363	HMCN1
chr1	185931743	C	671.774	HMCN1
chr1	185931744	A	675.632	HMCN1
chr1	185931745	A	671.04	HMCN1
chr1	185931746	A	670.634	HMCN1
chr1	185931747	G	671.137	HMCN1
chr1	185931748	A	664.124	HMCN1
chr1	185931749	T	635.234	HMCN1
chr1	185931750	T	671.298	HMCN1
chr1	185931751	G	673.371	HMCN1
chr1	185931752	C	671.011	HMCN1
chr1	185931753	C	674.204	HMCN1
chr1	185931754	T	676.941	HMCN1
chr1	185931755	G	636.172	HMCN1
chr1	185931756	G	637.177	HMCN1
chr1	185931757	A	638.202	HMCN1
chr1	185931758	C	634.669	HMCN1
chr1	185931759	C	629.858	HMCN1
chr1	185931760	G	636.602	HMCN1
chr1	185931761	T	635.328	HMCN1
chr1	185931762	T	638.761	HMCN1
chr1	185931763	A	639.22	HMCN1
chr1	185931764	A	634.868	HMCN1
chr1	185931765	C	633.167	HMCN1
chr1	185931766	G	634.032	HMCN1
chr1	185931767	A	630.312	HMCN1
chr1	185931768	T	622.984	HMCN1
chr1	185931769	A	621.304	HMCN1
chr1	185931770	T	627.497	HMCN1
chr1	185931771	G	628.847	HMCN1
chr1	185931772	T	619.876	HMCN1
chr1	185931773	T	629.772	HMCN1
chr1	185931774	T	630.36	HMCN1
chr1	185931775	A	622.497	HMCN1
chr1	185931776	T	629.435	HMCN1
chr1	185931777	C	622.325	HMCN1
chr1	185931778	G	623.419	HMCN1
chr1	185931779	T	567.895	HMCN1
chr1	185931780	G	569.933	HMCN1
chr1	185931781	G	568.081	HMCN1
chr1	185931782	G	569.495	HMCN1
chr1	185931783	T	567.608	HMCN1
chr1	185931784	T	572.126	HMCN1
chr1	185931785	C	570.161	HMCN1
chr1	185931786	A	569.207	HMCN1
chr1	185931787	C	569.887	HMCN1
chr1	185931788	A	568.815	HMCN1
chr1	185931789	C	568.024	HMCN1
chr1	185931790	A	561.215	HMCN1
chr1	185931791	G	565.075	HMCN1
chr1	185931792	G	564.457	HMCN1
chr1	185931793	T	569.212	HMCN1
chr1	185931794	A	545.949	HMCN1
chr1	185931795	C	556.519	HMCN1
chr1	185931796	T	563.358	HMCN1
chr1	185931797	G	556.022	HMCN1
chr1	185931798	G	550.11	HMCN1
chr1	185931799	G	557.699	HMCN1
chr1	185931800	T	555.82	HMCN1
chr1	185931801	T	562.446	HMCN1
chr1	185931802	T	564.293	HMCN1
chr1	185931803	G	559.694	HMCN1
chr1	185931804	T	563.349	HMCN1
chr1	185931805	A	557.419	HMCN1
chr1	185931806	T	561.79	HMCN1
chr1	185931807	C	549.935	HMCN1
chr1	185931808	A	525.28	HMCN1
chr1	185931809	T	531.054	HMCN1
chr1	185931810	G	528.215	HMCN1
chr1	185931811	T	500.546	HMCN1
chr1	185932880	T	189.656	HMCN1
chr1	185932881	T	189.852	HMCN1
chr1	185932882	T	192.202	HMCN1
chr1	185932883	T	193.586	HMCN1
chr1	185932884	T	193.462	HMCN1
chr1	185932885	G	190.675	HMCN1
chr1	185932886	T	189.53	HMCN1
chr1	185932887	T	190.809	HMCN1
chr1	185932888	T	193.129	HMCN1
chr1	185932889	T	191.454	HMCN1
chr1	185932890	T	192.511	HMCN1
chr1	185932891	T	193.516	HMCN1
chr1	185932892	A	193.022	HMCN1
chr1	185932893	T	192.102	HMCN1
chr1	185932894	T	193.425	HMCN1
chr1	185932895	C	190.53	HMCN1
chr1	185932896	A	192.489	HMCN1
chr1	185932897	T	239.091	HMCN1
chr1	185932898	A	243.024	HMCN1
chr1	185932899	G	237.129	HMCN1
chr1	185932900	G	250.629	HMCN1
chr1	185932901	T	253.099	HMCN1
chr1	185932902	A	252.546	HMCN1
chr1	185932903	T	250.774	HMCN1
chr1	185932904	A	254.035	HMCN1
chr1	185932905	G	250.379	HMCN1
chr1	185932906	G	250.331	HMCN1
chr1	185932907	A	253.465	HMCN1
chr1	185932908	T	253.699	HMCN1
chr1	185932909	G	251.847	HMCN1
chr1	185932910	A	251.734	HMCN1
chr1	185932911	C	250.962	HMCN1
chr1	185932912	C	251.699	HMCN1
chr1	185932913	T	253.941	HMCN1
chr1	185932914	C	254.387	HMCN1
chr1	185932915	A	262.422	HMCN1
chr1	185932916	G	283.788	HMCN1
chr1	185932917	A	287.648	HMCN1
chr1	185932918	T	292.406	HMCN1
chr1	185932919	G	310.355	HMCN1
chr1	185932920	G	311.723	HMCN1
chr1	185932921	T	312.976	HMCN1
chr1	185932922	A	313.379	HMCN1
chr1	185932923	C	309.634	HMCN1
chr1	185932924	C	309.651	HMCN1
chr1	185932925	T	314.371	HMCN1
chr1	185932926	T	314.973	HMCN1
chr1	185932927	A	314.874	HMCN1
chr1	185932928	T	314.207	HMCN1
chr1	185932929	T	313.892	HMCN1
chr1	185932930	T	315.226	HMCN1
chr1	185932931	A	315.008	HMCN1
chr1	185932932	T	313.89	HMCN1
chr1	185932933	C	311.995	HMCN1
chr1	185932934	A	314.833	HMCN1
chr1	185932935	A	314.153	HMCN1
chr1	185932936	A	313.344	HMCN1
chr1	185932937	A	313.239	HMCN1
chr1	185932938	A	313.363	HMCN1
chr1	185932939	T	315.247	HMCN1
chr1	185932940	G	311.82	HMCN1
chr1	185932941	C	311.352	HMCN1
chr1	185932942	A	427.309	HMCN1
chr1	185932943	G	421.038	HMCN1
chr1	185932944	C	424.172	HMCN1
chr1	185932945	T	426.274	HMCN1
chr1	185932946	C	424.446	HMCN1
chr1	185932947	C	422.637	HMCN1
chr1	185932948	C	424.277	HMCN1
chr1	185932949	A	425.978	HMCN1
chr1	185932950	A	422.164	HMCN1
chr1	185932951	A	422.581	HMCN1
chr1	185932952	G	417.941	HMCN1
chr1	185932953	A	422.156	HMCN1
chr1	185932954	T	424.917	HMCN1
chr1	185932955	G	422.503	HMCN1
chr1	185932956	C	422.199	HMCN1
chr1	185932957	A	425.333	HMCN1
chr1	185932958	G	424.156	HMCN1
chr1	185932959	G	421.984	HMCN1
chr1	185932960	G	423.384	HMCN1
chr1	185932961	A	426.185	HMCN1
chr1	185932962	T	425.075	HMCN1
chr1	185932963	C	419.462	HMCN1
chr1	185932964	T	423.75	HMCN1
chr1	185932965	A	423.113	HMCN1
chr1	185932966	T	422.433	HMCN1
chr1	185932967	G	422.624	HMCN1
chr1	185932968	G	421.801	HMCN1
chr1	185932969	T	421.419	HMCN1
chr1	185932970	T	426.586	HMCN1
chr1	185932971	G	423.57	HMCN1
chr1	185932972	C	422.522	HMCN1
chr1	185932973	C	421.218	HMCN1
chr1	185932974	T	425.083	HMCN1
chr1	185932975	A	426.298	HMCN1
chr1	185932976	G	419.742	HMCN1
chr1	185932977	C	421.503	HMCN1
chr1	185932978	A	425.777	HMCN1
chr1	185932979	A	423.403	HMCN1
chr1	185932980	G	421.462	HMCN1
chr1	185932981	T	425.164	HMCN1
chr1	185932982	A	424.997	HMCN1
chr1	185932983	A	421.293	HMCN1
chr1	185932984	T	423.952	HMCN1
chr1	185932985	T	423.71	HMCN1
chr1	185932986	C	424.108	HMCN1
chr1	185932987	A	425.403	HMCN1
chr1	185932988	G	334.522	HMCN1
chr1	185932989	C	334.788	HMCN1
chr1	185932990	T	337.25	HMCN1
chr1	185932991	G	332.672	HMCN1
chr1	185932992	G	331.833	HMCN1
chr1	185932993	A	337.86	HMCN1
chr1	185932994	A	330.347	HMCN1
chr1	185932995	C	335.809	HMCN1
chr1	185932996	A	338.309	HMCN1
chr1	185932997	G	334.263	HMCN1
chr1	185932998	A	337.96	HMCN1
chr1	185932999	T	337.358	HMCN1
chr1	185933000	A	336.573	HMCN1
chr1	185933001	A	337.059	HMCN1
chr1	185933002	A	336.124	HMCN1
chr1	185933003	C	335.476	HMCN1
chr1	185933004	A	337.39	HMCN1
chr1	185933005	G	329.927	HMCN1
chr1	185933006	A	327.075	HMCN1
chr1	185933007	A	320.465	HMCN1
chr1	185933008	T	323.398	HMCN1
chr1	185933009	T	326.535	HMCN1
chr1	185933010	C	314.578	HMCN1
chr1	185933011	T	325.785	HMCN1
chr1	185933012	A	324.527	HMCN1
chr1	185933013	C	266.473	HMCN1
chr1	185933014	T	267.726	HMCN1
chr1	185933015	C	267.172	HMCN1
chr1	185933016	T	267.642	HMCN1
chr1	185933017	C	267.793	HMCN1
chr1	185933018	A	267.944	HMCN1
chr1	185933019	G	266.839	HMCN1
chr1	185933020	A	267.973	HMCN1
chr1	185933021	T	267.987	HMCN1
chr1	185933022	A	260.323	HMCN1
chr1	185933023	C	267.142	HMCN1
chr1	185933024	A	266.317	HMCN1
chr1	185933025	T	264.796	HMCN1
chr1	185933026	T	266.315	HMCN1
chr1	185933027	G	263.07	HMCN1
chr1	185933028	G	261.414	HMCN1
chr1	185933029	C	265.935	HMCN1
chr1	185933030	A	249.245	HMCN1
chr1	185933031	A	232.543	HMCN1
chr1	185933032	G	224.567	HMCN1
chr1	185933033	T	226.903	HMCN1
chr1	185933034	A	226.906	HMCN1
chr1	185933035	T	227.538	HMCN1
chr1	185933036	A	227.054	HMCN1
chr1	185933037	A	226.465	HMCN1
chr1	185933038	T	221.731	HMCN1
chr1	185933039	C	220.484	HMCN1
chr1	185933040	A	221.75	HMCN1
chr1	185933041	C	218.599	HMCN1
chr1	185933042	T	221.21	HMCN1
chr1	185933043	T	218.987	HMCN1
chr1	185933044	T	222.032	HMCN1
chr1	185933045	A	221.234	HMCN1
chr1	185933046	A	220.806	HMCN1
chr1	185933047	A	219.371	HMCN1
chr1	185934914	T	344.978	HMCN1
chr1	185934915	G	339.218	HMCN1
chr1	185934916	C	301.995	HMCN1
chr1	185934917	G	335.949	HMCN1
chr1	185934918	T	327.328	HMCN1
chr1	185934919	T	340.578	HMCN1
chr1	185934920	T	346.005	HMCN1
chr1	185934921	T	562.099	HMCN1
chr1	185934922	T	562.341	HMCN1
chr1	185934923	G	547.925	HMCN1
chr1	185934924	T	554.022	HMCN1
chr1	185934925	T	560.169	HMCN1
chr1	185934926	T	560.355	HMCN1
chr1	185934927	T	560.884	HMCN1
chr1	185934928	T	561.452	HMCN1
chr1	185934929	T	560.882	HMCN1
chr1	185934930	T	561.484	HMCN1
chr1	185934931	C	560.86	HMCN1
chr1	185934932	A	606.478	HMCN1
chr1	185934933	G	613.522	HMCN1
chr1	185934934	A	622.562	HMCN1
chr1	185934935	A	630.035	HMCN1
chr1	185934936	G	585.981	HMCN1
chr1	185934937	C	620.094	HMCN1
chr1	185934938	C	621.376	HMCN1
chr1	185934939	C	616.301	HMCN1
chr1	185934940	C	620.199	HMCN1
chr1	185934941	T	624.551	HMCN1
chr1	185934942	A	618.694	HMCN1
chr1	185934943	A	627.438	HMCN1
chr1	185934944	G	618.175	HMCN1
chr1	185934945	T	626.39	HMCN1
chr1	185934946	T	630.417	HMCN1
chr1	185934947	G	622.293	HMCN1
chr1	185934948	A	626.556	HMCN1
chr1	185934949	T	624.245	HMCN1
chr1	185934950	G	617.312	HMCN1
chr1	185934951	G	621.672	HMCN1
chr1	185934952	T	725.312	HMCN1
chr1	185934953	A	721.234	HMCN1
chr1	185934954	G	715.194	HMCN1
chr1	185934955	T	725.747	HMCN1
chr1	185934956	T	725.772	HMCN1
chr1	185934957	C	718.694	HMCN1
chr1	185934958	A	759.86	HMCN1
chr1	185934959	G	748.124	HMCN1
chr1	185934960	A	754.497	HMCN1
chr1	185934961	G	749.239	HMCN1
chr1	185934962	T	750.892	HMCN1
chr1	185934963	G	749.116	HMCN1
chr1	185934964	A	757.043	HMCN1
chr1	185934965	G	741.747	HMCN1
chr1	185934966	C	744.435	HMCN1
chr1	185934967	T	758.476	HMCN1
chr1	185934968	C	723.325	HMCN1
chr1	185934969	T	754.258	HMCN1
chr1	185934970	T	758.148	HMCN1
chr1	185934971	G	741.583	HMCN1
chr1	185934972	G	743.027	HMCN1
chr1	185934973	T	754.72	HMCN1
chr1	185934974	T	759.487	HMCN1
chr1	185934975	G	746.438	HMCN1
chr1	185934976	C	740.29	HMCN1
chr1	185934977	C	732.828	HMCN1
chr1	185934978	C	736.758	HMCN1
chr1	185934979	T	745.548	HMCN1
chr1	185934980	T	746.347	HMCN1
chr1	185934981	G	747.895	HMCN1
chr1	185934982	G	743.272	HMCN1
chr1	185934983	G	743.274	HMCN1
chr1	185934984	G	749.048	HMCN1
chr1	185934985	A	757.608	HMCN1
chr1	185934986	T	758.199	HMCN1
chr1	185934987	A	758.683	HMCN1
chr1	185934988	T	758.425	HMCN1
chr1	185934989	A	757.831	HMCN1
chr1	185934990	A	753.492	HMCN1
chr1	185934991	C	746.347	HMCN1
chr1	185934992	C	740.03	HMCN1
chr1	185934993	G	748.919	HMCN1
chr1	185934994	T	753.065	HMCN1
chr1	185934995	T	758.134	HMCN1
chr1	185934996	A	756.21	HMCN1
chr1	185934997	T	760.793	HMCN1
chr1	185934998	G	744.005	HMCN1
chr1	185934999	G	745.522	HMCN1
chr1	185935000	A	759.398	HMCN1
chr1	185935001	A	742.422	HMCN1
chr1	185935002	T	759.618	HMCN1
chr1	185935003	G	745.565	HMCN1
chr1	185935004	C	750.581	HMCN1
chr1	185935005	A	760.53	HMCN1
chr1	185935006	A	757.089	HMCN1
chr1	185935007	A	757.465	HMCN1
chr1	185935008	A	750.755	HMCN1
chr1	185935009	C	746.874	HMCN1
chr1	185935010	C	747.965	HMCN1
chr1	185935011	T	732.858	HMCN1
chr1	185935012	C	716.315	HMCN1
chr1	185935013	T	732.86	HMCN1
chr1	185935014	G	716.054	HMCN1
chr1	185935015	G	716.524	HMCN1
chr1	185935016	T	736.245	HMCN1
chr1	185935017	A	729.183	HMCN1
chr1	185935018	T	719.218	HMCN1
chr1	185935019	T	735.952	HMCN1
chr1	185935020	C	719.339	HMCN1
chr1	185935021	C	722.815	HMCN1
chr1	185935022	T	593.882	HMCN1
chr1	185935023	C	582.379	HMCN1
chr1	185935024	C	585.954	HMCN1
chr1	185935025	A	591.927	HMCN1
chr1	185935026	C	582.543	HMCN1
chr1	185935027	C	583.608	HMCN1
chr1	185935028	T	587.591	HMCN1
chr1	185935029	C	581.247	HMCN1
chr1	185935030	A	584.371	HMCN1
chr1	185935031	A	588.43	HMCN1
chr1	185935032	G	571.237	HMCN1
chr1	185935033	T	593.836	HMCN1
chr1	185935034	T	595.487	HMCN1
chr1	185935035	A	592.339	HMCN1
chr1	185935036	A	588.957	HMCN1
chr1	185935037	A	581.516	HMCN1
chr1	185935038	T	595.177	HMCN1
chr1	185935039	G	575.839	HMCN1
chr1	185935040	G	569.366	HMCN1
chr1	185935041	T	540.664	HMCN1
chr1	185935042	T	527.067	HMCN1
chr1	185935043	C	513.653	HMCN1
chr1	185935044	A	523.524	HMCN1
chr1	185935045	A	518.194	HMCN1
chr1	185935046	A	516.742	HMCN1
chr1	185935047	G	511.495	HMCN1
chr1	185935048	G	457.962	HMCN1
chr1	185935049	T	469.073	HMCN1
chr1	185935050	A	464.188	HMCN1
chr1	185935051	C	455.137	HMCN1
chr1	185935052	A	465.194	HMCN1
chr1	185935053	T	468.04	HMCN1
chr1	185935054	T	467.624	HMCN1
chr1	185935055	T	465.965	HMCN1
chr1	185935056	C	443.019	HMCN1
chr1	185935057	T	470.497	HMCN1
chr1	185935058	T	468.341	HMCN1
chr1	185935059	C	454.895	HMCN1
chr1	185935060	A	464.968	HMCN1
chr1	185935061	A	461.508	HMCN1
chr1	185935062	T	468.159	HMCN1
chr1	185935063	A	420.325	HMCN1
chr1	185935064	T	437.164	HMCN1
chr1	185935065	G	429.202	HMCN1
chr1	185935066	T	418.952	HMCN1
chr1	185935067	T	439.53	HMCN1
chr1	185939447	T	282.825	HMCN1
chr1	185939448	C	281.188	HMCN1
chr1	185939449	C	274.126	HMCN1
chr1	185939450	C	273.763	HMCN1
chr1	185939451	C	274.113	HMCN1
chr1	185939452	T	255.892	HMCN1
chr1	185939453	T	257.296	HMCN1
chr1	185939454	T	278.659	HMCN1
chr1	185939455	G	279.815	HMCN1
chr1	185939456	T	296.82	HMCN1
chr1	185939457	T	291.172	HMCN1
chr1	185939458	T	301.925	HMCN1
chr1	185939459	T	309.046	HMCN1
chr1	185939460	G	305.847	HMCN1
chr1	185939461	A	305.927	HMCN1
chr1	185939462	C	301.503	HMCN1
chr1	185939463	T	303.516	HMCN1
chr1	185939464	T	340.589	HMCN1
chr1	185939465	A	341.96	HMCN1
chr1	185939466	G	340.003	HMCN1
chr1	185939467	G	338.97	HMCN1
chr1	185939468	A	344.285	HMCN1
chr1	185939469	G	339.922	HMCN1
chr1	185939470	A	343.435	HMCN1
chr1	185939471	T	337.987	HMCN1
chr1	185939472	C	338.175	HMCN1
chr1	185939473	T	341.788	HMCN1
chr1	185939474	T	341.61	HMCN1
chr1	185939475	G	341.11	HMCN1
chr1	185939476	A	344.035	HMCN1
chr1	185939477	G	341.75	HMCN1
chr1	185939478	T	342.699	HMCN1
chr1	185939479	T	344.102	HMCN1
chr1	185939480	G	341.965	HMCN1
chr1	185939481	A	373.406	HMCN1
chr1	185939482	G	376.831	HMCN1
chr1	185939483	G	375.664	HMCN1
chr1	185939484	C	380.333	HMCN1
chr1	185939485	C	379.438	HMCN1
chr1	185939486	C	381.124	HMCN1
chr1	185939487	T	381.089	HMCN1
chr1	185939488	C	382.616	HMCN1
chr1	185939489	A	382.043	HMCN1
chr1	185939490	A	382.132	HMCN1
chr1	185939491	C	381.699	HMCN1
chr1	185939492	A	384.487	HMCN1
chr1	185939493	T	348.954	HMCN1
chr1	185939494	T	382.868	HMCN1
chr1	185939495	C	379.228	HMCN1
chr1	185939496	C	376.903	HMCN1
chr1	185939497	T	380.258	HMCN1
chr1	185939498	C	381.191	HMCN1
chr1	185939499	A	378.976	HMCN1
chr1	185939500	T	375.825	HMCN1
chr1	185939501	T	376.938	HMCN1
chr1	185939502	A	553.199	HMCN1
chr1	185939503	T	551.632	HMCN1
chr1	185939504	T	554.591	HMCN1
chr1	185939505	G	549.876	HMCN1
chr1	185939506	A	552.917	HMCN1
chr1	185939507	C	552.997	HMCN1
chr1	185939508	C	547.309	HMCN1
chr1	185939509	C	553.761	HMCN1
chr1	185939510	T	553.895	HMCN1
chr1	185939511	C	555.839	HMCN1
chr1	185939512	T	555.594	HMCN1
chr1	185939513	C	553.927	HMCN1
chr1	185939514	T	546.325	HMCN1
chr1	185939515	T	551.263	HMCN1
chr1	185939516	G	552.806	HMCN1
chr1	185939517	G	551.79	HMCN1
chr1	185939518	G	557.124	HMCN1
chr1	185939519	A	558.315	HMCN1
chr1	185939520	C	552.632	HMCN1
chr1	185939521	T	557.487	HMCN1
chr1	185939522	T	551.551	HMCN1
chr1	185939523	T	556.667	HMCN1
chr1	185939524	T	557.782	HMCN1
chr1	185939525	G	555.712	HMCN1
chr1	185939526	A	554.384	HMCN1
chr1	185939527	A	558.444	HMCN1
chr1	185939528	G	552.484	HMCN1
chr1	185939529	A	555.866	HMCN1
chr1	185939530	T	556.43	HMCN1
chr1	185939531	T	556.691	HMCN1
chr1	185939532	C	555.817	HMCN1
chr1	185939533	A	573.772	HMCN1
chr1	185939534	A	575.852	HMCN1
chr1	185939535	G	569.841	HMCN1
chr1	185939536	A	575.465	HMCN1
chr1	185939537	A	578.325	HMCN1
chr1	185939538	A	577.777	HMCN1
chr1	185939539	C	576.269	HMCN1
chr1	185939540	A	574.653	HMCN1
chr1	185939541	C	578.505	HMCN1
chr1	185939542	A	568.562	HMCN1
chr1	185939543	A	573.901	HMCN1
chr1	185939544	G	539.715	HMCN1
chr1	185939545	A	578.062	HMCN1
chr1	185939546	T	578.495	HMCN1
chr1	185939547	C	577.347	HMCN1
chr1	185939548	T	580.599	HMCN1
chr1	185939549	G	577.449	HMCN1
chr1	185939550	G	578.535	HMCN1
chr1	185939551	A	580.815	HMCN1
chr1	185939552	T	580.589	HMCN1
chr1	185939553	G	579.454	HMCN1
chr1	185939554	C	577.785	HMCN1
chr1	185939555	T	579.532	HMCN1
chr1	185939556	G	579.392	HMCN1
chr1	185939557	G	576.629	HMCN1
chr1	185939558	C	572.694	HMCN1
chr1	185939559	G	579.702	HMCN1
chr1	185939560	A	578.067	HMCN1
chr1	185939561	T	566.723	HMCN1
chr1	185939562	T	578.196	HMCN1
chr1	185939563	A	579.594	HMCN1
chr1	185939564	T	574.685	HMCN1
chr1	185939565	A	576.374	HMCN1
chr1	185939566	C	571.981	HMCN1
chr1	185939567	C	573.126	HMCN1
chr1	185939568	T	569.046	HMCN1
chr1	185939569	G	578.108	HMCN1
chr1	185939570	T	576.134	HMCN1
chr1	185939571	G	578.78	HMCN1
chr1	185939572	T	575.277	HMCN1
chr1	185939573	A	580.892	HMCN1
chr1	185939574	G	572.062	HMCN1
chr1	185939575	C	577.108	HMCN1
chr1	185939576	C	578.054	HMCN1
chr1	185939577	A	488.323	HMCN1
chr1	185939578	T	487.016	HMCN1
chr1	185939579	C	488.895	HMCN1
chr1	185939580	A	485.656	HMCN1
chr1	185939581	A	486.863	HMCN1
chr1	185939582	T	487.145	HMCN1
chr1	185939583	G	488.226	HMCN1
chr1	185939584	A	485.788	HMCN1
chr1	185939585	G	487.363	HMCN1
chr1	185939586	G	486.774	HMCN1
chr1	185939587	C	485.868	HMCN1
chr1	185939588	T	486.325	HMCN1
chr1	185939589	G	488.669	HMCN1
chr1	185939590	G	488.573	HMCN1
chr1	185939591	A	485.04	HMCN1
chr1	185939592	A	476.806	HMCN1
chr1	185939593	G	485.992	HMCN1
chr1	185939594	A	480.868	HMCN1
chr1	185939595	G	480.997	HMCN1
chr1	185939596	C	473.083	HMCN1
chr1	185939597	A	471.75	HMCN1
chr1	185939598	A	462.304	HMCN1
chr1	185939599	C	471.406	HMCN1
chr1	185939600	T	470.82	HMCN1
chr1	185939601	G	469.817	HMCN1
chr1	185939602	G	355.828	HMCN1
chr1	185939603	C	359.059	HMCN1
chr1	185939604	A	358.392	HMCN1
chr1	185939605	A	357.852	HMCN1
chr1	185939606	G	358.419	HMCN1
chr1	185939607	A	358.358	HMCN1
chr1	185939608	T	360.524	HMCN1
chr1	185939609	A	358.954	HMCN1
chr1	185939610	A	357.785	HMCN1
chr1	185939611	C	358.379	HMCN1
chr1	185939612	T	360.231	HMCN1
chr1	185939613	C	358.866	HMCN1
chr1	185939614	T	360.339	HMCN1
chr1	185939615	G	358.172	HMCN1
chr1	185939616	G	361.137	HMCN1
chr1	185939617	A	359.849	HMCN1
chr1	185939618	T	361.812	HMCN1
chr1	185939619	G	360.368	HMCN1
chr1	185939620	T	360.97	HMCN1
chr1	185939621	T	359.065	HMCN1
chr1	185939622	G	359.234	HMCN1
chr1	185939623	G	358.495	HMCN1
chr1	185939624	C	357.454	HMCN1
chr1	185939625	T	360.914	HMCN1
chr1	185939626	G	360.099	HMCN1
chr1	185939627	T	361.774	HMCN1
chr1	185939628	A	358.503	HMCN1
chr1	185939629	A	359.957	HMCN1
chr1	185939630	G	261.409	HMCN1
chr1	185939631	C	259.094	HMCN1
chr1	185939632	C	260.745	HMCN1
chr1	185939633	T	263.632	HMCN1
chr1	185939634	C	257.683	HMCN1
chr1	185939635	C	260.425	HMCN1
chr1	185939636	A	262.425	HMCN1
chr1	185939637	G	260.941	HMCN1
chr1	185939638	A	261.454	HMCN1
chr1	185939639	T	260.82	HMCN1
chr1	185939640	C	218.207	HMCN1
chr1	185939641	T	263.454	HMCN1
chr1	185939642	T	263.761	HMCN1
chr1	185939643	A	261.906	HMCN1
chr1	185939644	T	263.403	HMCN1
chr1	185939645	A	258.777	HMCN1
chr1	185946899	T	310.871	HMCN1
chr1	185946900	T	310.702	HMCN1
chr1	185946901	G	306.132	HMCN1
chr1	185946902	T	310.933	HMCN1
chr1	185946903	T	312.094	HMCN1
chr1	185946904	T	314.374	HMCN1
chr1	185946905	G	309.116	HMCN1
chr1	185946906	T	321.796	HMCN1
chr1	185946907	A	324.516	HMCN1
chr1	185946908	A	323.134	HMCN1
chr1	185946909	T	326.581	HMCN1
chr1	185946910	G	318.075	HMCN1
chr1	185946911	T	322.728	HMCN1
chr1	185946912	C	326.621	HMCN1
chr1	185946913	T	322.648	HMCN1
chr1	185946914	T	328.774	HMCN1
chr1	185946915	C	326.664	HMCN1
chr1	185946916	C	327.833	HMCN1
chr1	185946917	A	329.204	HMCN1
chr1	185946918	G	326.18	HMCN1
chr1	185946919	C	328.339	HMCN1
chr1	185946920	A	328.145	HMCN1
chr1	185946921	C	327.035	HMCN1
chr1	185946922	C	328.234	HMCN1
chr1	185946923	T	328.984	HMCN1
chr1	185946924	C	326.449	HMCN1
chr1	185946925	C	327.406	HMCN1
chr1	185946926	A	361.258	HMCN1
chr1	185946927	G	360.363	HMCN1
chr1	185946928	T	358.355	HMCN1
chr1	185946929	T	361.801	HMCN1
chr1	185946930	T	361.358	HMCN1
chr1	185946931	T	362.134	HMCN1
chr1	185946932	C	362.223	HMCN1
chr1	185946933	A	360.054	HMCN1
chr1	185946934	T	361.715	HMCN1
chr1	185946935	A	361.941	HMCN1
chr1	185946936	C	362.573	HMCN1
chr1	185946937	A	363.672	HMCN1
chr1	185946938	A	363.022	HMCN1
chr1	185946939	G	349.056	HMCN1
chr1	185946940	A	347.245	HMCN1
chr1	185946941	A	348.406	HMCN1
chr1	185946942	C	348.215	HMCN1
chr1	185946943	C	349.204	HMCN1
chr1	185946944	T	349.86	HMCN1
chr1	185946945	G	349.134	HMCN1
chr1	185946946	C	348.089	HMCN1
chr1	185946947	T	349.892	HMCN1
chr1	185946948	G	350.28	HMCN1
chr1	185946949	A	349.522	HMCN1
chr1	185946950	T	350.269	HMCN1
chr1	185946951	G	349.89	HMCN1
chr1	185946952	T	353.237	HMCN1
chr1	185946953	G	352.261	HMCN1
chr1	185946954	T	353.535	HMCN1
chr1	185946955	C	348.234	HMCN1
chr1	185946956	T	353.624	HMCN1
chr1	185946957	A	353.468	HMCN1
chr1	185946958	T	357.094	HMCN1
chr1	185946959	G	354.062	HMCN1
chr1	185946960	G	353.269	HMCN1
chr1	185946961	A	378.387	HMCN1
chr1	185946962	A	375.892	HMCN1
chr1	185946963	A	378.438	HMCN1
chr1	185946964	T	378.677	HMCN1
chr1	185946965	T	379.995	HMCN1
chr1	185946966	G	378.906	HMCN1
chr1	185946967	G	378.013	HMCN1
chr1	185946968	C	378.086	HMCN1
chr1	185946969	T	378.919	HMCN1
chr1	185946970	C	376.191	HMCN1
chr1	185946971	A	378.565	HMCN1
chr1	185946972	A	374.304	HMCN1
chr1	185946973	A	357.392	HMCN1
chr1	185946974	T	379.441	HMCN1
chr1	185946975	G	378.704	HMCN1
chr1	185946976	T	379.962	HMCN1
chr1	185946977	G	378.965	HMCN1
chr1	185946978	A	379.151	HMCN1
chr1	185946979	C	404.828	HMCN1
chr1	185946980	A	406.083	HMCN1
chr1	185946981	T	404.323	HMCN1
chr1	185946982	T	399.605	HMCN1
chr1	185946983	A	415.688	HMCN1
chr1	185946984	C	432.051	HMCN1
chr1	185946985	C	434.941	HMCN1
chr1	185946986	T	438.204	HMCN1
chr1	185946987	T	438.419	HMCN1
chr1	185946988	G	436.796	HMCN1
chr1	185946989	T	437.653	HMCN1
chr1	185946990	T	438.304	HMCN1
chr1	185946991	A	436.29	HMCN1
chr1	185946992	T	438.543	HMCN1
chr1	185946993	G	436.82	HMCN1
chr1	185946994	T	438.204	HMCN1
chr1	185946995	T	438.901	HMCN1
chr1	185946996	C	435.914	HMCN1
chr1	185946997	A	437.527	HMCN1
chr1	185946998	G	375.849	HMCN1
chr1	185946999	G	375.215	HMCN1
chr1	185947000	G	376.013	HMCN1
chr1	185947001	T	377.215	HMCN1
chr1	185947002	T	589.032	HMCN1
chr1	185947003	A	589.734	HMCN1
chr1	185947004	T	589.683	HMCN1
chr1	185947005	C	586.769	HMCN1
chr1	185947006	C	587.207	HMCN1
chr1	185947007	A	591.68	HMCN1
chr1	185947008	G	586.694	HMCN1
chr1	185947009	A	592.919	HMCN1
chr1	185947010	A	598.371	HMCN1
chr1	185947011	C	601.097	HMCN1
chr1	185947012	C	598.844	HMCN1
chr1	185947013	A	593.874	HMCN1
chr1	185947014	A	588.129	HMCN1
chr1	185947015	C	583.804	HMCN1
chr1	185947016	A	584.11	HMCN1
chr1	185947017	A	583.46	HMCN1
chr1	185947018	T	583.339	HMCN1
chr1	185947019	C	582.626	HMCN1
chr1	185947020	A	584.688	HMCN1
chr1	185947021	A	583.035	HMCN1
chr1	185947022	A	580.866	HMCN1
chr1	185947023	T	583.038	HMCN1
chr1	185947024	G	400.823	HMCN1
chr1	185947025	G	400.226	HMCN1
chr1	185947026	C	401.438	HMCN1
chr1	185947027	G	402.024	HMCN1
chr1	185947028	A	403.53	HMCN1
chr1	185947029	A	425.083	HMCN1
chr1	185947030	G	425.715	HMCN1
chr1	185947031	A	425.782	HMCN1
chr1	185947032	T	421.806	HMCN1
chr1	185947033	T	426.989	HMCN1
chr1	185947034	A	428.895	HMCN1
chr1	185947035	G	414.395	HMCN1
chr1	185947036	A	428.129	HMCN1
chr1	185947037	C	426.285	HMCN1
chr1	185947038	A	427.559	HMCN1
chr1	185947039	A	423.581	HMCN1
chr1	185947040	C	424.441	HMCN1
chr1	185947041	A	420.468	HMCN1
chr1	185947042	T	406.728	HMCN1
chr1	185947043	G	404.382	HMCN1
chr1	185947044	C	400.306	HMCN1
chr1	185947045	C	401.199	HMCN1
chr1	185947046	A	403.011	HMCN1
chr1	185947047	A	404.21	HMCN1
chr1	185947048	T	399.935	HMCN1
chr1	185947049	T	399.422	HMCN1
chr1	185947050	T	399.616	HMCN1
chr1	185947051	T	405.142	HMCN1
chr1	185947052	C	404.191	HMCN1
chr1	185947053	T	405.97	HMCN1
chr1	185947054	C	404.753	HMCN1
chr1	185947055	A	404.935	HMCN1
chr1	185947056	A	403.882	HMCN1
chr1	185947057	G	391.414	HMCN1
chr1	185947058	A	403.035	HMCN1
chr1	185947059	C	400.137	HMCN1
chr1	185947060	C	394.884	HMCN1
chr1	185947061	T	392.366	HMCN1
chr1	185947062	T	385.091	HMCN1
chr1	185947063	T	394.065	HMCN1
chr1	185947064	T	394.484	HMCN1
chr1	185947065	T	400.874	HMCN1
chr1	185947066	C	401.368	HMCN1
chr1	185947067	A	399.594	HMCN1
chr1	185947068	G	402.882	HMCN1
chr1	185947069	T	401.591	HMCN1
chr1	185947070	T	403.331	HMCN1
chr1	185947071	A	405.124	HMCN1
chr1	185947072	G	324.589	HMCN1
chr1	185947073	T	318.892	HMCN1
chr1	185947074	T	320.194	HMCN1
chr1	185947075	C	317.266	HMCN1
chr1	185947076	C	314.871	HMCN1
chr1	185947077	A	319.793	HMCN1
chr1	185947078	T	315.325	HMCN1
chr1	185947079	C	318.067	HMCN1
chr1	185947080	A	317.892	HMCN1
chr1	185947081	G	315.075	HMCN1
chr1	185947082	C	316.634	HMCN1
chr1	185947083	C	316.712	HMCN1
chr1	185947084	A	318.202	HMCN1
chr1	185947085	A	313.306	HMCN1
chr1	185947086	C	316.449	HMCN1
chr1	185947087	T	315.228	HMCN1
chr1	185947088	A	317.032	HMCN1
chr1	185947089	A	317.129	HMCN1
chr1	185947090	G	309.629	HMCN1
chr1	185947091	A	308.629	HMCN1
chr1	185947092	A	302.992	HMCN1
chr1	185947093	C	305.995	HMCN1
chr1	185947094	A	291.567	HMCN1
chr1	185947095	G	295.618	HMCN1
chr1	185947096	G	295.597	HMCN1
chr1	185947097	A	300.417	HMCN1
chr1	185947098	G	270.667	HMCN1
chr1	185947099	C	269.237	HMCN1
chr1	185947100	T	272.806	HMCN1
chr1	185947101	C	271.702	HMCN1
chr1	185947102	T	274.18	HMCN1
chr1	185947103	C	270.435	HMCN1
chr1	185947104	T	272.524	HMCN1
chr1	185947105	T	271.949	HMCN1
chr1	185947106	T	275.013	HMCN1
chr1	185947107	A	272.683	HMCN1
chr1	185947108	T	268.401	HMCN1
chr1	185947109	T	259.825	HMCN1
chr1	185947110	T	267.685	HMCN1
chr1	185947111	T	272.288	HMCN1
chr1	185947112	A	266.723	HMCN1
chr1	185947113	A	258.532	HMCN1
chr1	185947114	G	274.054	HMCN1
chr1	185947115	T	274.172	HMCN1
chr1	185947116	A	275.04	HMCN1
chr1	185947117	G	271.059	HMCN1
chr1	185947118	G	275.47	HMCN1
chr1	185947119	T	274.546	HMCN1
chr1	185947120	T	276.417	HMCN1
chr1	185947121	G	275.882	HMCN1
chr1	185947122	A	271.602	HMCN1
chr1	185947123	A	272.046	HMCN1
chr1	185947124	G	261.89	HMCN1
chr1	185947125	G	267.887	HMCN1
chr1	185947126	A	269.755	HMCN1
chr1	185947127	A	267.578	HMCN1
chr1	185947128	A	270.032	HMCN1
chr1	185947129	T	270.879	HMCN1
chr1	185947130	A	270.304	HMCN1
chr1	185947131	T	271.395	HMCN1
chr1	185947132	A	268.578	HMCN1
chr1	185947133	T	270.164	HMCN1
chr1	185950090	a	419.567	HMCN1
chr1	185950091	a	411.196	HMCN1
chr1	185950092	a	413.07	HMCN1
chr1	185950093	t	417.823	HMCN1
chr1	185950094	G	419.352	HMCN1
chr1	185950095	A	419.25	HMCN1
chr1	185950096	G	415.995	HMCN1
chr1	185950097	T	416.237	HMCN1
chr1	185950098	T	413.987	HMCN1
chr1	185950099	C	409.411	HMCN1
chr1	185950100	T	404.438	HMCN1
chr1	185950101	T	419.677	HMCN1
chr1	185950102	C	408.72	HMCN1
chr1	185950103	C	409.473	HMCN1
chr1	185950104	T	865.954	HMCN1
chr1	185950105	T	870.425	HMCN1
chr1	185950106	T	872.027	HMCN1
chr1	185950107	T	875.761	HMCN1
chr1	185950108	A	886.304	HMCN1
chr1	185950109	G	868.239	HMCN1
chr1	185950110	A	886.218	HMCN1
chr1	185950111	C	866.382	HMCN1
chr1	185950112	T	874.027	HMCN1
chr1	185950113	T	871.315	HMCN1
chr1	185950114	A	896.616	HMCN1
chr1	185950115	T	892.487	HMCN1
chr1	185950116	G	892.113	HMCN1
chr1	185950117	G	889.769	HMCN1
chr1	185950118	G	891.07	HMCN1
chr1	185950119	C	894.444	HMCN1
chr1	185950120	A	893.788	HMCN1
chr1	185950121	A	892.194	HMCN1
chr1	185950122	G	893.565	HMCN1
chr1	185950123	T	894.056	HMCN1
chr1	185950124	G	895.906	HMCN1
chr1	185950125	A	903.637	HMCN1
chr1	185950126	T	896.683	HMCN1
chr1	185950127	A	900.075	HMCN1
chr1	185950128	A	894.505	HMCN1
chr1	185950129	A	890.997	HMCN1
chr1	185950130	G	904.78	HMCN1
chr1	185950131	G	906.04	HMCN1
chr1	185950132	A	924.245	HMCN1
chr1	185950133	A	878.688	HMCN1
chr1	185950134	C	902.253	HMCN1
chr1	185950135	C	904.664	HMCN1
chr1	185950136	T	912.89	HMCN1
chr1	185950137	A	916.868	HMCN1
chr1	185950138	T	910.769	HMCN1
chr1	185950139	A	913.043	HMCN1
chr1	185950140	T	907.019	HMCN1
chr1	185950141	T	902.973	HMCN1
chr1	185950142	T	918.462	HMCN1
chr1	185950143	G	907.371	HMCN1
chr1	185950144	T	915.758	HMCN1
chr1	185950145	G	914.892	HMCN1
chr1	185950146	A	915.478	HMCN1
chr1	185950147	A	918.949	HMCN1
chr1	185950148	G	891.148	HMCN1
chr1	185950149	C	910.371	HMCN1
chr1	185950150	T	924.28	HMCN1
chr1	185950151	G	914.758	HMCN1
chr1	185950152	A	921.589	HMCN1
chr1	185950153	A	916.833	HMCN1
chr1	185950154	A	917.457	HMCN1
chr1	185950155	A	916.223	HMCN1
chr1	185950156	C	909.637	HMCN1
chr1	185950157	C	905.984	HMCN1
chr1	185950158	A	923.392	HMCN1
chr1	185950159	G	912.565	HMCN1
chr1	185950160	T	901.339	HMCN1
chr1	185950161	T	913.675	HMCN1
chr1	185950162	T	920.93	HMCN1
chr1	185950163	G	907.96	HMCN1
chr1	185950164	G	902.785	HMCN1
chr1	185950165	A	925.535	HMCN1
chr1	185950166	A	919.056	HMCN1
chr1	185950167	A	926.038	HMCN1
chr1	185950168	G	901.097	HMCN1
chr1	185950169	A	918.89	HMCN1
chr1	185950170	T	923.712	HMCN1
chr1	185950171	C	912.524	HMCN1
chr1	185950172	C	911.613	HMCN1
chr1	185950173	A	923.511	HMCN1
chr1	185950174	G	908.333	HMCN1
chr1	185950175	T	915.72	HMCN1
chr1	185950176	C	922.315	HMCN1
chr1	185950177	A	923.806	HMCN1
chr1	185950178	G	912.957	HMCN1
chr1	185950179	A	915.532	HMCN1
chr1	185950180	G	911.763	HMCN1
chr1	185950181	A	922.683	HMCN1
chr1	185950182	C	919.522	HMCN1
chr1	185950183	A	924.022	HMCN1
chr1	185950184	A	906.763	HMCN1
chr1	185950185	C	917.169	HMCN1
chr1	185950186	A	920.137	HMCN1
chr1	185950187	G	910.263	HMCN1
chr1	185950188	T	910.191	HMCN1
chr1	185950189	A	923.761	HMCN1
chr1	185950190	A	917.605	HMCN1
chr1	185950191	C	918.333	HMCN1
chr1	185950192	A	921.21	HMCN1
chr1	185950193	G	906.892	HMCN1
chr1	185950194	T	902.667	HMCN1
chr1	185950195	G	909.371	HMCN1
chr1	185950196	A	922.406	HMCN1
chr1	185950197	C	914.919	HMCN1
chr1	185950198	C	907.137	HMCN1
chr1	185950199	G	896.978	HMCN1
chr1	185950200	G	902.465	HMCN1
chr1	185950201	A	654.331	HMCN1
chr1	185950202	C	646.11	HMCN1
chr1	185950203	T	647.556	HMCN1
chr1	185950204	T	635.336	HMCN1
chr1	185950205	G	636.145	HMCN1
chr1	185950206	G	627.29	HMCN1
chr1	185950207	T	650.215	HMCN1
chr1	185950208	A	638.704	HMCN1
chr1	185950209	A	648.032	HMCN1
chr1	185950210	G	628.938	HMCN1
chr1	185950211	A	651.815	HMCN1
chr1	185950212	T	650.957	HMCN1
chr1	185950213	C	645.532	HMCN1
chr1	185950214	A	652.239	HMCN1
chr1	185950215	A	645.134	HMCN1
chr1	185950216	T	637.5	HMCN1
chr1	185950217	T	637.065	HMCN1
chr1	185950218	G	631.441	HMCN1
chr1	185950219	A	631.425	HMCN1
chr1	185950220	A	616.465	HMCN1
chr1	185950221	T	627.444	HMCN1
chr1	185950222	G	633.309	HMCN1
chr1	185950223	T	634.901	HMCN1
chr1	185950224	C	586.866	HMCN1
chr1	185950225	T	632.492	HMCN1
chr1	185951374	T	335.989	HMCN1
chr1	185951375	G	342.387	HMCN1
chr1	185951376	T	340.704	HMCN1
chr1	185951377	G	341.702	HMCN1
chr1	185951378	C	335.72	HMCN1
chr1	185951379	T	339.231	HMCN1
chr1	185951380	C	338.685	HMCN1
chr1	185951381	T	339.64	HMCN1
chr1	185951382	C	340.137	HMCN1
chr1	185951383	T	336.973	HMCN1
chr1	185951384	C	359.522	HMCN1
chr1	185951385	T	352.183	HMCN1
chr1	185951386	T	354.177	HMCN1
chr1	185951387	G	363.315	HMCN1
chr1	185951388	A	362.285	HMCN1
chr1	185951389	T	353.129	HMCN1
chr1	185951390	T	356.828	HMCN1
chr1	185951391	T	361.29	HMCN1
chr1	185951392	A	364	HMCN1
chr1	185951393	G	361.062	HMCN1
chr1	185951394	T	344.774	HMCN1
chr1	185951395	T	363.188	HMCN1
chr1	185951396	G	359.852	HMCN1
chr1	185951397	C	362.68	HMCN1
chr1	185951398	T	365.917	HMCN1
chr1	185951399	C	363.863	HMCN1
chr1	185951400	C	364.296	HMCN1
chr1	185951401	A	364.71	HMCN1
chr1	185951402	C	363.333	HMCN1
chr1	185951403	T	358.613	HMCN1
chr1	185951404	T	362.61	HMCN1
chr1	185951405	A	361.487	HMCN1
chr1	185951406	T	361.866	HMCN1
chr1	185951407	T	362.973	HMCN1
chr1	185951408	G	360.352	HMCN1
chr1	185951409	G	365.043	HMCN1
chr1	185951410	A	369.677	HMCN1
chr1	185951411	A	366.57	HMCN1
chr1	185951412	T	369.438	HMCN1
chr1	185951413	C	369.285	HMCN1
chr1	185951414	A	371.07	HMCN1
chr1	185951415	G	365.895	HMCN1
chr1	185951416	C	368.753	HMCN1
chr1	185951417	C	368.013	HMCN1
chr1	185951418	C	369.048	HMCN1
chr1	185951419	T	362.726	HMCN1
chr1	185951420	T	366.164	HMCN1
chr1	185951421	C	370.589	HMCN1
chr1	185951422	A	366.847	HMCN1
chr1	185951423	G	369.199	HMCN1
chr1	185951424	T	364.621	HMCN1
chr1	185951425	G	369.801	HMCN1
chr1	185951426	G	368.608	HMCN1
chr1	185951427	C	366.895	HMCN1
chr1	185951428	C	369.005	HMCN1
chr1	185951429	A	365.185	HMCN1
chr1	185951430	A	361.608	HMCN1
chr1	185951431	T	361.871	HMCN1
chr1	185951432	G	369.032	HMCN1
chr1	185951433	T	364.866	HMCN1
chr1	185951434	T	381.234	HMCN1
chr1	185951435	A	381.511	HMCN1
chr1	185951436	T	382.874	HMCN1
chr1	185951437	T	384.204	HMCN1
chr1	185951438	G	383.374	HMCN1
chr1	185951439	A	381.495	HMCN1
chr1	185951440	A	382.333	HMCN1
chr1	185951441	G	378.218	HMCN1
chr1	185951442	G	381.75	HMCN1
chr1	185951443	A	387.035	HMCN1
chr1	185951444	C	385.737	HMCN1
chr1	185951445	A	385.712	HMCN1
chr1	185951446	G	384.852	HMCN1
chr1	185951447	C	383.734	HMCN1
chr1	185951448	A	386.624	HMCN1
chr1	185951449	G	385.177	HMCN1
chr1	185951450	C	381.661	HMCN1
chr1	185951451	T	384.435	HMCN1
chr1	185951452	T	388.406	HMCN1
chr1	185951453	A	384.059	HMCN1
chr1	185951454	C	382.164	HMCN1
chr1	185951455	T	385.038	HMCN1
chr1	185951456	T	385.866	HMCN1
chr1	185951457	T	386.492	HMCN1
chr1	185951458	G	387.038	HMCN1
chr1	185951459	C	384.478	HMCN1
chr1	185951460	C	383.909	HMCN1
chr1	185951461	C	384.355	HMCN1
chr1	185951462	T	385.984	HMCN1
chr1	185951463	G	386.675	HMCN1
chr1	185951464	T	384.188	HMCN1
chr1	185951465	A	385.28	HMCN1
chr1	185951466	C	383.274	HMCN1
chr1	185951467	T	387.626	HMCN1
chr1	185951468	C	378.089	HMCN1
chr1	185951469	T	388.277	HMCN1
chr1	185951470	G	386.347	HMCN1
chr1	185951471	T	388.258	HMCN1
chr1	185951472	T	384.911	HMCN1
chr1	185951473	A	386.72	HMCN1
chr1	185951474	G	382.048	HMCN1
chr1	185951475	C	380.387	HMCN1
chr1	185951476	T	385.726	HMCN1
chr1	185951477	G	381.747	HMCN1
chr1	185951478	G	381.952	HMCN1
chr1	185951479	A	384.554	HMCN1
chr1	185951480	A	383.871	HMCN1
chr1	185951481	A	384.419	HMCN1
chr1	185951482	T	386.836	HMCN1
chr1	185951483	C	382.159	HMCN1
chr1	185951484	C	382.013	HMCN1
chr1	185951485	C	381.734	HMCN1
chr1	185951486	A	380.258	HMCN1
chr1	185951487	T	367.728	HMCN1
chr1	185951488	T	207.694	HMCN1
chr1	185951489	C	202.522	HMCN1
chr1	185951490	C	203.847	HMCN1
chr1	185951491	A	206.513	HMCN1
chr1	185951492	G	201.855	HMCN1
chr1	185951493	A	205.153	HMCN1
chr1	185951494	A	204.159	HMCN1
chr1	185951495	C	201.113	HMCN1
chr1	185951496	G	205.535	HMCN1
chr1	185951497	T	207.841	HMCN1
chr1	185951498	C	197.035	HMCN1
chr1	185951499	G	205.212	HMCN1
chr1	185951500	G	205.344	HMCN1
chr1	185951501	T	206.763	HMCN1
chr1	185951502	G	200.29	HMCN1
chr1	185951503	G	201.599	HMCN1
chr1	185951504	A	196.68	HMCN1
chr1	185951505	T	206.694	HMCN1
chr1	185951506	T	206.96	HMCN1
chr1	185951507	A	203.194	HMCN1
chr1	185951508	A	203.919	HMCN1
chr1	185951509	G	138.855	HMCN1
chr1	185951510	A	145.43	HMCN1
chr1	185951511	A	147.379	HMCN1
chr1	185951512	T	150.766	HMCN1
chr1	185951513	T	150.645	HMCN1
chr1	185951514	C	139.871	HMCN1
chr1	185951515	A	146.363	HMCN1
chr1	185951516	G	143.847	HMCN1
chr1	185951517	C	138.634	HMCN1
chr1	185951518	T	150.527	HMCN1
chr1	185951519	A	138.495	HMCN1
chr1	185951520	T	150.933	HMCN1
chr1	185951521	G	144.702	HMCN1
chr1	185951522	G	146.18	HMCN1
chr1	185951523	T	150.836	HMCN1
chr1	185951524	A	147.688	HMCN1
chr1	185951525	A	147.669	HMCN1
chr1	185951526	G	137.038	HMCN1
chr1	185951527	A	147.446	HMCN1
chr1	185951528	A	148.909	HMCN1
chr1	185951529	C	137.239	HMCN1
chr1	185951530	A	147.696	HMCN1
chr1	185951531	T	148.809	HMCN1
chr1	185951532	T	150.532	HMCN1
chr1	185951533	T	151.118	HMCN1
chr1	185951534	T	150.183	HMCN1
chr1	185951535	A	122.188	HMCN1
chr1	185951536	A	123.804	HMCN1
chr1	185951537	A	120.952	HMCN1
chr1	185951538	T	124.454	HMCN1
chr1	185951539	G	120.207	HMCN1
chr1	185951540	C	119.108	HMCN1
chr1	185951541	A	119.772	HMCN1
chr1	185953281	A	403.387	HMCN1
chr1	185953282	C	386.919	HMCN1
chr1	185953283	C	385.116	HMCN1
chr1	185953284	T	378.22	HMCN1
chr1	185953285	T	380.476	HMCN1
chr1	185953286	T	382.231	HMCN1
chr1	185953287	T	382.581	HMCN1
chr1	185953288	T	383.14	HMCN1
chr1	185953289	T	381.177	HMCN1
chr1	185953290	T	385.707	HMCN1
chr1	185953291	T	381.344	HMCN1
chr1	185953292	T	386.062	HMCN1
chr1	185953293	C	377.035	HMCN1
chr1	185953294	C	376.524	HMCN1
chr1	185953295	T	391.978	HMCN1
chr1	185953296	T	400.696	HMCN1
chr1	185953297	T	501.172	HMCN1
chr1	185953298	A	499.212	HMCN1
chr1	185953299	A	497.371	HMCN1
chr1	185953300	G	476.073	HMCN1
chr1	185953301	T	480.454	HMCN1
chr1	185953302	T	501.145	HMCN1
chr1	185953303	G	484.481	HMCN1
chr1	185953304	C	487.688	HMCN1
chr1	185953305	T	498.349	HMCN1
chr1	185953306	C	492.059	HMCN1
chr1	185953307	C	494.449	HMCN1
chr1	185953308	A	528.446	HMCN1
chr1	185953309	A	527.032	HMCN1
chr1	185953310	A	524.847	HMCN1
chr1	185953311	A	523.919	HMCN1
chr1	185953312	T	520.438	HMCN1
chr1	185953313	C	513.925	HMCN1
chr1	185953314	C	514.844	HMCN1
chr1	185953315	T	517.543	HMCN1
chr1	185953316	T	521.672	HMCN1
chr1	185953317	A	526.172	HMCN1
chr1	185953318	C	520.414	HMCN1
chr1	185953319	A	521.487	HMCN1
chr1	185953320	T	515.161	HMCN1
chr1	185953321	C	518.46	HMCN1
chr1	185953322	A	522.914	HMCN1
chr1	185953323	C	520.156	HMCN1
chr1	185953324	T	487.664	HMCN1
chr1	185953325	G	520.61	HMCN1
chr1	185953326	T	516.836	HMCN1
chr1	185953327	G	526.417	HMCN1
chr1	185953328	C	530.374	HMCN1
chr1	185953329	G	532.03	HMCN1
chr1	185953330	C	533.675	HMCN1
chr1	185953331	A	527.578	HMCN1
chr1	185953332	G	531.234	HMCN1
chr1	185953333	T	535.422	HMCN1
chr1	185953334	G	533.409	HMCN1
chr1	185953335	A	530.575	HMCN1
chr1	185953336	T	531.414	HMCN1
chr1	185953337	G	532.876	HMCN1
chr1	185953338	G	531.519	HMCN1
chr1	185953339	G	536.481	HMCN1
chr1	185953340	A	538.134	HMCN1
chr1	185953341	G	532.629	HMCN1
chr1	185953342	C	534.379	HMCN1
chr1	185953343	C	533.659	HMCN1
chr1	185953344	T	564.145	HMCN1
chr1	185953345	C	560.616	HMCN1
chr1	185953346	C	562.608	HMCN1
chr1	185953347	A	561.118	HMCN1
chr1	185953348	T	551.46	HMCN1
chr1	185953349	A	566.841	HMCN1
chr1	185953350	T	590.382	HMCN1
chr1	185953351	T	598.022	HMCN1
chr1	185953352	G	591.191	HMCN1
chr1	185953353	A	599.347	HMCN1
chr1	185953354	A	591.414	HMCN1
chr1	185953355	A	595.774	HMCN1
chr1	185953356	G	589.976	HMCN1
chr1	185953357	A	590.742	HMCN1
chr1	185953358	G	591.825	HMCN1
chr1	185953359	T	600.247	HMCN1
chr1	185953360	T	599.301	HMCN1
chr1	185953361	C	596.027	HMCN1
chr1	185953362	A	601.841	HMCN1
chr1	185953363	G	598.441	HMCN1
chr1	185953364	C	596.608	HMCN1
chr1	185953365	T	597.081	HMCN1
chr1	185953366	T	600.642	HMCN1
chr1	185953367	C	597.866	HMCN1
chr1	185953368	A	601.185	HMCN1
chr1	185953369	G	600.82	HMCN1
chr1	185953370	G	601.909	HMCN1
chr1	185953371	A	689.14	HMCN1
chr1	185953372	T	680.113	HMCN1
chr1	185953373	G	689.989	HMCN1
chr1	185953374	G	690.938	HMCN1
chr1	185953375	T	689.551	HMCN1
chr1	185953376	G	680.406	HMCN1
chr1	185953377	G	681.772	HMCN1
chr1	185953378	T	682.285	HMCN1
chr1	185953379	G	681.495	HMCN1
chr1	185953380	A	681.317	HMCN1
chr1	185953381	A	674.863	HMCN1
chr1	185953382	T	681.997	HMCN1
chr1	185953383	A	680.804	HMCN1
chr1	185953384	T	680.333	HMCN1
chr1	185953385	A	672.914	HMCN1
chr1	185953386	C	669.64	HMCN1
chr1	185953387	T	669.565	HMCN1
chr1	185953388	T	674.586	HMCN1
chr1	185953389	G	679.336	HMCN1
chr1	185953390	T	682.083	HMCN1
chr1	185953391	G	485.833	HMCN1
chr1	185953392	T	487.97	HMCN1
chr1	185953393	G	485.715	HMCN1
chr1	185953394	G	482.586	HMCN1
chr1	185953395	C	482.452	HMCN1
chr1	185953396	C	484.395	HMCN1
chr1	185953397	A	484.091	HMCN1
chr1	185953398	G	486.304	HMCN1
chr1	185953399	T	481.71	HMCN1
chr1	185953400	A	485.871	HMCN1
chr1	185953401	A	483.731	HMCN1
chr1	185953402	C	483.277	HMCN1
chr1	185953403	G	481.629	HMCN1
chr1	185953404	T	478.599	HMCN1
chr1	185953405	T	485.379	HMCN1
chr1	185953406	G	464.382	HMCN1
chr1	185953407	C	461.556	HMCN1
chr1	185953408	T	444.739	HMCN1
chr1	185953409	G	442.384	HMCN1
chr1	185953410	G	439.333	HMCN1
chr1	185953411	G	442.398	HMCN1
chr1	185953412	A	443.737	HMCN1
chr1	185953413	C	437.414	HMCN1
chr1	185953414	C	438.925	HMCN1
chr1	185953415	A	442.594	HMCN1
chr1	185953416	A	442.242	HMCN1
chr1	185953417	T	443.048	HMCN1
chr1	185953418	A	441.554	HMCN1
chr1	185953419	A	441.465	HMCN1
chr1	185953420	C	367.796	HMCN1
chr1	185953421	A	369.667	HMCN1
chr1	185953422	A	367.255	HMCN1
chr1	185953423	A	367.105	HMCN1
chr1	185953424	A	365.468	HMCN1
chr1	185953425	C	368.261	HMCN1
chr1	185953426	T	359.005	HMCN1
chr1	185953427	A	363.804	HMCN1
chr1	185953428	C	366.72	HMCN1
chr1	185953429	C	367.855	HMCN1
chr1	185953430	T	368.898	HMCN1
chr1	185953431	C	366.164	HMCN1
chr1	185953432	T	368.454	HMCN1
chr1	185953433	G	369.016	HMCN1
chr1	185953434	T	369.065	HMCN1
chr1	185953435	G	367.933	HMCN1
chr1	185953436	G	367.938	HMCN1
chr1	185953437	T	369.282	HMCN1
chr1	185953438	T	370.538	HMCN1
chr1	185953439	G	369.14	HMCN1
chr1	185953440	T	370.272	HMCN1
chr1	185953441	G	367.016	HMCN1
chr1	185953442	C	362.054	HMCN1
chr1	185953443	A	360.715	HMCN1
chr1	185953444	T	362.328	HMCN1
chr1	185953445	G	360.196	HMCN1
chr1	185953446	G	289.508	HMCN1
chr1	185953447	T	291.882	HMCN1
chr1	185953448	A	287.632	HMCN1
chr1	185953449	A	288.419	HMCN1
chr1	185953450	G	290.46	HMCN1
chr1	185953451	A	289.798	HMCN1
chr1	185953452	G	290.191	HMCN1
chr1	185953453	A	290.815	HMCN1
chr1	185953454	C	290.508	HMCN1
chr1	185953455	A	290.532	HMCN1
chr1	185953456	C	290.562	HMCN1
chr1	185953457	A	291.046	HMCN1
chr1	185953458	C	289.194	HMCN1
chr1	185953459	C	287.5	HMCN1
chr1	185953460	C	288.546	HMCN1
chr1	185953461	A	287.215	HMCN1
chr1	185953462	A	284.28	HMCN1
chr1	185953463	T	278.54	HMCN1
chr1	185953464	G	278.887	HMCN1
chr1	185953465	T	274.978	HMCN1
chr1	185956544	A	345.642	HMCN1
chr1	185956545	A	340.839	HMCN1
chr1	185956546	T	437.159	HMCN1
chr1	185956547	C	433.769	HMCN1
chr1	185956548	C	435.086	HMCN1
chr1	185956549	T	442.446	HMCN1
chr1	185956550	A	445.054	HMCN1
chr1	185956551	C	442.659	HMCN1
chr1	185956552	T	439.753	HMCN1
chr1	185956553	T	436.879	HMCN1
chr1	185956554	A	443.841	HMCN1
chr1	185956555	C	439.409	HMCN1
chr1	185956556	C	439.772	HMCN1
chr1	185956557	T	436.919	HMCN1
chr1	185956558	T	441.629	HMCN1
chr1	185956559	T	439.874	HMCN1
chr1	185956560	T	444.605	HMCN1
chr1	185956561	C	445.683	HMCN1
chr1	185956562	A	446.296	HMCN1
chr1	185956563	G	444.245	HMCN1
chr1	185956564	T	439.172	HMCN1
chr1	185956565	T	439.027	HMCN1
chr1	185956566	C	443.68	HMCN1
chr1	185956567	T	447.142	HMCN1
chr1	185956568	G	445.669	HMCN1
chr1	185956569	C	441.987	HMCN1
chr1	185956570	C	445.535	HMCN1
chr1	185956571	A	480.922	HMCN1
chr1	185956572	A	479.726	HMCN1
chr1	185956573	C	478.54	HMCN1
chr1	185956574	C	488.747	HMCN1
chr1	185956575	A	499.616	HMCN1
chr1	185956576	T	496.113	HMCN1
chr1	185956577	T	504.398	HMCN1
chr1	185956578	C	505.685	HMCN1
chr1	185956579	A	505.266	HMCN1
chr1	185956580	G	503.298	HMCN1
chr1	185956581	C	504	HMCN1
chr1	185956582	A	504.793	HMCN1
chr1	185956583	T	506.22	HMCN1
chr1	185956584	G	504.312	HMCN1
chr1	185956585	G	503.387	HMCN1
chr1	185956586	G	504.769	HMCN1
chr1	185956587	C	506.081	HMCN1
chr1	185956588	A	504.433	HMCN1
chr1	185956589	G	504.543	HMCN1
chr1	185956590	C	505.277	HMCN1
chr1	185956591	A	507.183	HMCN1
chr1	185956592	G	505.594	HMCN1
chr1	185956593	A	507.844	HMCN1
chr1	185956594	T	507.175	HMCN1
chr1	185956595	A	505.766	HMCN1
chr1	185956596	C	689.406	HMCN1
chr1	185956597	T	690.637	HMCN1
chr1	185956598	C	689.954	HMCN1
chr1	185956599	A	690.866	HMCN1
chr1	185956600	G	689.003	HMCN1
chr1	185956601	T	689.282	HMCN1
chr1	185956602	A	687.312	HMCN1
chr1	185956603	C	688.164	HMCN1
chr1	185956604	A	686.621	HMCN1
chr1	185956605	A	680.739	HMCN1
chr1	185956606	T	683.895	HMCN1
chr1	185956607	T	687.196	HMCN1
chr1	185956608	G	686.737	HMCN1
chr1	185956609	A	680.481	HMCN1
chr1	185956610	A	686.427	HMCN1
chr1	185956611	G	685.352	HMCN1
chr1	185956612	G	686.363	HMCN1
chr1	185956613	C	690.247	HMCN1
chr1	185956614	A	689.817	HMCN1
chr1	185956615	T	679.567	HMCN1
chr1	185956616	T	692.325	HMCN1
chr1	185956617	C	689.008	HMCN1
chr1	185956618	C	689.941	HMCN1
chr1	185956619	A	691.812	HMCN1
chr1	185956620	G	690.118	HMCN1
chr1	185956621	T	688.984	HMCN1
chr1	185956622	A	691.981	HMCN1
chr1	185956623	A	688.36	HMCN1
chr1	185956624	C	690.669	HMCN1
chr1	185956625	T	689.392	HMCN1
chr1	185956626	T	689.597	HMCN1
chr1	185956627	T	684.898	HMCN1
chr1	185956628	A	692.073	HMCN1
chr1	185956629	C	689.739	HMCN1
chr1	185956630	C	689.855	HMCN1
chr1	185956631	A	687.239	HMCN1
chr1	185956632	T	690.64	HMCN1
chr1	185956633	G	689.828	HMCN1
chr1	185956634	C	690.659	HMCN1
chr1	185956635	A	692.903	HMCN1
chr1	185956636	A	688.613	HMCN1
chr1	185956637	A	690.906	HMCN1
chr1	185956638	G	688.718	HMCN1
chr1	185956639	C	687.742	HMCN1
chr1	185956640	A	687.562	HMCN1
chr1	185956641	A	682.065	HMCN1
chr1	185956642	G	687.452	HMCN1
chr1	185956643	T	689.046	HMCN1
chr1	185956644	G	687.148	HMCN1
chr1	185956645	G	685.884	HMCN1
chr1	185956646	A	688.304	HMCN1
chr1	185956647	A	683.836	HMCN1
chr1	185956648	A	686.005	HMCN1
chr1	185956649	T	445.591	HMCN1
chr1	185956650	C	444.952	HMCN1
chr1	185956651	C	442.258	HMCN1
chr1	185956652	C	444.449	HMCN1
chr1	185956653	A	445.336	HMCN1
chr1	185956654	A	442.07	HMCN1
chr1	185956655	A	440.524	HMCN1
chr1	185956656	C	443.653	HMCN1
chr1	185956657	C	441.648	HMCN1
chr1	185956658	G	444.39	HMCN1
chr1	185956659	T	442.401	HMCN1
chr1	185956660	C	444.398	HMCN1
chr1	185956661	T	444.419	HMCN1
chr1	185956662	G	445.53	HMCN1
chr1	185956663	T	445.473	HMCN1
chr1	185956664	C	443.234	HMCN1
chr1	185956665	A	440.769	HMCN1
chr1	185956666	T	437.667	HMCN1
chr1	185956667	C	437.36	HMCN1
chr1	185956668	T	437.702	HMCN1
chr1	185956669	G	418.175	HMCN1
chr1	185956670	G	418.478	HMCN1
chr1	185956671	T	419.766	HMCN1
chr1	185956672	C	417.831	HMCN1
chr1	185956673	C	416.946	HMCN1
chr1	185956674	A	417.817	HMCN1
chr1	185956675	A	415.895	HMCN1
chr1	185956676	G	416.866	HMCN1
chr1	185956677	G	417.339	HMCN1
chr1	185956678	T	419.664	HMCN1
chr1	185956679	A	413.685	HMCN1
chr1	185956680	A	415.446	HMCN1
chr1	185956681	A	417.03	HMCN1
chr1	185956682	T	419.134	HMCN1
chr1	185956683	G	417.36	HMCN1
chr1	185956684	A	417.978	HMCN1
chr1	185956685	T	418.29	HMCN1
chr1	185956686	A	417.715	HMCN1
chr1	185956687	C	417.449	HMCN1
chr1	185956688	A	416.61	HMCN1
chr1	185956689	T	416.917	HMCN1
chr1	185956690	C	415.382	HMCN1
chr1	185956691	T	413.664	HMCN1
chr1	185956692	A	413.685	HMCN1
chr1	185956693	G	410.296	HMCN1
chr1	185956694	T	394.93	HMCN1
chr1	185956695	T	392.734	HMCN1
chr1	185956696	A	390.634	HMCN1
chr1	185958600	C	508.145	HMCN1
chr1	185958601	T	512.632	HMCN1
chr1	185958602	T	507.454	HMCN1
chr1	185958603	T	510.339	HMCN1
chr1	185958604	T	513.129	HMCN1
chr1	185958605	C	509.82	HMCN1
chr1	185958606	G	506.108	HMCN1
chr1	185958607	C	506.624	HMCN1
chr1	185958608	C	547.164	HMCN1
chr1	185958609	G	557.126	HMCN1
chr1	185958610	T	537.605	HMCN1
chr1	185958611	G	564.075	HMCN1
chr1	185958612	T	560.328	HMCN1
chr1	185958613	T	560.815	HMCN1
chr1	185958614	T	562.333	HMCN1
chr1	185958615	T	568.056	HMCN1
chr1	185958616	G	561.726	HMCN1
chr1	185958617	C	559	HMCN1
chr1	185958618	A	564.269	HMCN1
chr1	185958619	G	559.944	HMCN1
chr1	185958620	A	565.116	HMCN1
chr1	185958621	A	554.702	HMCN1
chr1	185958622	A	559.11	HMCN1
chr1	185958623	G	561.599	HMCN1
chr1	185958624	G	558.97	HMCN1
chr1	185958625	A	569.497	HMCN1
chr1	185958626	G	562.427	HMCN1
chr1	185958627	A	568.731	HMCN1
chr1	185958628	G	564.449	HMCN1
chr1	185958629	C	563.272	HMCN1
chr1	185958630	T	566.992	HMCN1
chr1	185958631	G	564.099	HMCN1
chr1	185958632	A	569.25	HMCN1
chr1	185958633	T	631.403	HMCN1
chr1	185958634	T	631.419	HMCN1
chr1	185958635	T	637.892	HMCN1
chr1	185958636	C	662.347	HMCN1
chr1	185958637	A	674.86	HMCN1
chr1	185958638	A	671.653	HMCN1
chr1	185958639	C	670.261	HMCN1
chr1	185958640	C	669.801	HMCN1
chr1	185958641	A	674.505	HMCN1
chr1	185958642	G	666.395	HMCN1
chr1	185958643	C	668.831	HMCN1
chr1	185958644	A	678.513	HMCN1
chr1	185958645	G	680.648	HMCN1
chr1	185958646	T	670.618	HMCN1
chr1	185958647	G	678.922	HMCN1
chr1	185958648	C	671.718	HMCN1
chr1	185958649	T	672.36	HMCN1
chr1	185958650	A	672.487	HMCN1
chr1	185958651	A	676.747	HMCN1
chr1	185958652	G	676.051	HMCN1
chr1	185958653	T	677.968	HMCN1
chr1	185958654	T	681.581	HMCN1
chr1	185958655	T	682.599	HMCN1
chr1	185958656	T	684.688	HMCN1
chr1	185958657	C	681.145	HMCN1
chr1	185958658	A	682.336	HMCN1
chr1	185958659	G	1150.13	HMCN1
chr1	185958660	C	1151.48	HMCN1
chr1	185958661	A	1153.84	HMCN1
chr1	185958662	G	1154.1	HMCN1
chr1	185958663	G	1154.01	HMCN1
chr1	185958664	A	1175.22	HMCN1
chr1	185958665	G	1174.84	HMCN1
chr1	185958666	C	1176.08	HMCN1
chr1	185958667	T	1175.06	HMCN1
chr1	185958668	G	1180.16	HMCN1
chr1	185958669	A	1177.05	HMCN1
chr1	185958670	T	1166.63	HMCN1
chr1	185958671	G	1180.16	HMCN1
chr1	185958672	G	1179.73	HMCN1
chr1	185958673	T	1180.87	HMCN1
chr1	185958674	A	1175.69	HMCN1
chr1	185958675	G	1181.56	HMCN1
chr1	185958676	T	1183.84	HMCN1
chr1	185958677	C	1176.6	HMCN1
chr1	185958678	T	1185.28	HMCN1
chr1	185958679	G	1182.27	HMCN1
chr1	185958680	T	1176.89	HMCN1
chr1	185958681	A	1176.36	HMCN1
chr1	185958682	T	1183.17	HMCN1
chr1	185958683	G	1181.74	HMCN1
chr1	185958684	T	1181.72	HMCN1
chr1	185958685	G	1181.62	HMCN1
chr1	185958686	G	1227.33	HMCN1
chr1	185958687	T	1231.47	HMCN1
chr1	185958688	A	1229.65	HMCN1
chr1	185958689	T	1236.98	HMCN1
chr1	185958690	C	1233.83	HMCN1
chr1	185958691	A	1233.07	HMCN1
chr1	185958692	C	1227.03	HMCN1
chr1	185958693	C	1223.3	HMCN1
chr1	185958694	T	1210.5	HMCN1
chr1	185958695	G	1229.01	HMCN1
chr1	185958696	G	1226.49	HMCN1
chr1	185958697	A	1227.7	HMCN1
chr1	185958698	G	1229.34	HMCN1
chr1	185958699	G	1231.58	HMCN1
chr1	185958700	A	1230.22	HMCN1
chr1	185958701	G	1233.69	HMCN1
chr1	185958702	A	1228.04	HMCN1
chr1	185958703	G	1230.06	HMCN1
chr1	185958704	G	1232.08	HMCN1
chr1	185958705	A	1230.21	HMCN1
chr1	185958706	G	1232.42	HMCN1
chr1	185958707	A	1227.34	HMCN1
chr1	185958708	G	1234.31	HMCN1
chr1	185958709	T	1228.45	HMCN1
chr1	185958710	G	1233.11	HMCN1
chr1	185958711	G	1227.99	HMCN1
chr1	185958712	G	1228.31	HMCN1
chr1	185958713	G	1132.05	HMCN1
chr1	185958714	A	1127.41	HMCN1
chr1	185958715	G	1132.74	HMCN1
chr1	185958716	T	1129.26	HMCN1
chr1	185958717	A	1125.8	HMCN1
chr1	185958718	T	1126.38	HMCN1
chr1	185958719	G	1130.39	HMCN1
chr1	185958720	T	1132.15	HMCN1
chr1	185958721	C	1128.36	HMCN1
chr1	185958722	T	1132.58	HMCN1
chr1	185958723	G	1130.98	HMCN1
chr1	185958724	C	1130.6	HMCN1
chr1	185958725	A	1128.19	HMCN1
chr1	185958726	C	1132.7	HMCN1
chr1	185958727	T	1131.39	HMCN1
chr1	185958728	G	1131.04	HMCN1
chr1	185958729	C	1124.81	HMCN1
chr1	185958730	C	1123.21	HMCN1
chr1	185958731	A	1110.54	HMCN1
chr1	185958732	C	1107.8	HMCN1
chr1	185958733	C	1107.25	HMCN1
chr1	185958734	A	1097.63	HMCN1
chr1	185958735	A	1084.14	HMCN1
chr1	185958736	T	1091.88	HMCN1
chr1	185958737	A	1088.7	HMCN1
chr1	185958738	C	1074.23	HMCN1
chr1	185958739	A	1064.99	HMCN1
chr1	185958740	G	1069.36	HMCN1
chr1	185958741	C	1072.73	HMCN1
chr1	185958742	C	1074.39	HMCN1
chr1	185958743	G	1072.19	HMCN1
chr1	185958744	G	1070.64	HMCN1
chr1	185958745	C	1037.12	HMCN1
chr1	185958746	T	1060.1	HMCN1
chr1	185958747	A	1032.43	HMCN1
chr1	185958748	C	1063.41	HMCN1
chr1	185958749	G	1058.47	HMCN1
chr1	185958750	C	1058.71	HMCN1
chr1	185958751	C	1060.53	HMCN1
chr1	185958752	A	1053.13	HMCN1
chr1	185958753	A	1051.63	HMCN1
chr1	185958754	A	1044.53	HMCN1
chr1	185958755	A	1053.55	HMCN1
chr1	185958756	G	1040.37	HMCN1
chr1	185958757	G	956.613	HMCN1
chr1	185958758	A	953.18	HMCN1
chr1	185958759	A	895.772	HMCN1
chr1	185958760	A	928.766	HMCN1
chr1	185958761	G	950.745	HMCN1
chr1	185958762	T	952.962	HMCN1
chr1	185958763	G	952.306	HMCN1
chr1	185958764	C	952.831	HMCN1
chr1	185958765	A	956.274	HMCN1
chr1	185958766	G	952.417	HMCN1
chr1	185958767	C	952.82	HMCN1
chr1	185958768	T	960.03	HMCN1
chr1	185958769	A	932.161	HMCN1
chr1	185958770	A	948.347	HMCN1
chr1	185958771	C	950.086	HMCN1
chr1	185958772	A	950.785	HMCN1
chr1	185958773	G	954.164	HMCN1
chr1	185958774	T	950.352	HMCN1
chr1	185958775	C	908.895	HMCN1
chr1	185958776	T	939.304	HMCN1
chr1	185958777	A	929.374	HMCN1
chr1	185958778	T	941.234	HMCN1
chr1	185958779	G	943.989	HMCN1
chr1	185958780	G	948.298	HMCN1
chr1	185958781	T	947.446	HMCN1
chr1	185958782	G	948.145	HMCN1
chr1	185958783	A	785.228	HMCN1
chr1	185958784	G	787.935	HMCN1
chr1	185958785	A	783.634	HMCN1
chr1	185958786	G	785.871	HMCN1
chr1	185958787	C	780.121	HMCN1
chr1	185958788	T	785.384	HMCN1
chr1	185958789	G	784.374	HMCN1
chr1	185958790	G	786.285	HMCN1
chr1	185958791	T	788.895	HMCN1
chr1	185958792	G	785.239	HMCN1
chr1	185958793	G	787.457	HMCN1
chr1	185958794	A	783.589	HMCN1
chr1	185958795	G	781.288	HMCN1
chr1	185958796	G	784.766	HMCN1
chr1	185958797	A	746.968	HMCN1
chr1	185958798	A	746.551	HMCN1
chr1	185958799	T	760.105	HMCN1
chr1	185959387	A	575.191	HMCN1
chr1	185959388	A	574.075	HMCN1
chr1	185959389	A	573.239	HMCN1
chr1	185959390	A	565.624	HMCN1
chr1	185959391	C	567.371	HMCN1
chr1	185959392	A	573.296	HMCN1
chr1	185959393	T	560.118	HMCN1
chr1	185959394	G	558.231	HMCN1
chr1	185959395	T	562.954	HMCN1
chr1	185959396	G	563.691	HMCN1
chr1	185959397	T	556.073	HMCN1
chr1	185959398	T	561.71	HMCN1
chr1	185959399	T	567.296	HMCN1
chr1	185959400	A	573.282	HMCN1
chr1	185959401	T	561.237	HMCN1
chr1	185959402	T	561.919	HMCN1
chr1	185959403	T	566.188	HMCN1
chr1	185959404	T	569.661	HMCN1
chr1	185959405	A	574.43	HMCN1
chr1	185959406	G	559.586	HMCN1
chr1	185959407	T	572.454	HMCN1
chr1	185959408	A	662.591	HMCN1
chr1	185959409	A	665.866	HMCN1
chr1	185959410	G	652.718	HMCN1
chr1	185959411	G	650.715	HMCN1
chr1	185959412	C	669.933	HMCN1
chr1	185959413	C	663.656	HMCN1
chr1	185959414	C	666.734	HMCN1
chr1	185959415	A	671.567	HMCN1
chr1	185959416	G	668.876	HMCN1
chr1	185959417	A	672.083	HMCN1
chr1	185959418	G	669.315	HMCN1
chr1	185959419	T	676.409	HMCN1
chr1	185959420	G	676.089	HMCN1
chr1	185959421	T	669.89	HMCN1
chr1	185959422	T	676.919	HMCN1
chr1	185959423	T	678.849	HMCN1
chr1	185959424	G	673.909	HMCN1
chr1	185959425	G	664.739	HMCN1
chr1	185959426	A	681.874	HMCN1
chr1	185959427	G	672.707	HMCN1
chr1	185959428	A	681.379	HMCN1
chr1	185959429	T	677.223	HMCN1
chr1	185959430	C	864.637	HMCN1
chr1	185959431	A	867.347	HMCN1
chr1	185959432	A	866.043	HMCN1
chr1	185959433	C	865.097	HMCN1
chr1	185959434	G	853.325	HMCN1
chr1	185959435	A	868.105	HMCN1
chr1	185959436	G	860.591	HMCN1
chr1	185959437	G	857.315	HMCN1
chr1	185959438	A	869.04	HMCN1
chr1	185959439	C	866.516	HMCN1
chr1	185959440	T	867.11	HMCN1
chr1	185959441	G	864.556	HMCN1
chr1	185959442	T	868.793	HMCN1
chr1	185959443	C	870.804	HMCN1
chr1	185959444	C	865.272	HMCN1
chr1	185959445	C	872.887	HMCN1
chr1	185959446	A	873.79	HMCN1
chr1	185959447	G	870.465	HMCN1
chr1	185959448	G	869.503	HMCN1
chr1	185959449	A	877.618	HMCN1
chr1	185959450	T	873.763	HMCN1
chr1	185959451	A	872.013	HMCN1
chr1	185959452	A	875.347	HMCN1
chr1	185959453	G	840.71	HMCN1
chr1	185959454	C	868.363	HMCN1
chr1	185959455	C	870.723	HMCN1
chr1	185959456	T	873.263	HMCN1
chr1	185959457	G	885.142	HMCN1
chr1	185959458	T	884.29	HMCN1
chr1	185959459	T	879.22	HMCN1
chr1	185959460	G	891.667	HMCN1
chr1	185959461	A	973.97	HMCN1
chr1	185959462	G	968.957	HMCN1
chr1	185959463	A	974.312	HMCN1
chr1	185959464	T	975.605	HMCN1
chr1	185959465	C	970.164	HMCN1
chr1	185959466	T	976.806	HMCN1
chr1	185959467	C	972.718	HMCN1
chr1	185959468	C	966.46	HMCN1
chr1	185959469	G	968.411	HMCN1
chr1	185959470	T	971.315	HMCN1
chr1	185959471	C	972.309	HMCN1
chr1	185959472	C	971.543	HMCN1
chr1	185959473	T	965.401	HMCN1
chr1	185959474	T	969.642	HMCN1
chr1	185959475	G	974.315	HMCN1
chr1	185959476	C	973.613	HMCN1
chr1	185959477	A	976.61	HMCN1
chr1	185959478	G	976.441	HMCN1
chr1	185959479	G	972.823	HMCN1
chr1	185959480	G	1035.69	HMCN1
chr1	185959481	G	1040.45	HMCN1
chr1	185959482	A	1041.57	HMCN1
chr1	185959483	A	992.18	HMCN1
chr1	185959484	G	1041.69	HMCN1
chr1	185959485	A	1040.03	HMCN1
chr1	185959486	G	1037.75	HMCN1
chr1	185959487	G	1037.74	HMCN1
chr1	185959488	T	1042.57	HMCN1
chr1	185959489	A	1040.74	HMCN1
chr1	185959490	A	1034.64	HMCN1
chr1	185959491	C	1042.02	HMCN1
chr1	185959492	A	1042.52	HMCN1
chr1	185959493	C	1040.65	HMCN1
chr1	185959494	T	1018.14	HMCN1
chr1	185959495	T	1040.38	HMCN1
chr1	185959496	C	1038	HMCN1
chr1	185959497	C	1038.48	HMCN1
chr1	185959498	A	1038.15	HMCN1
chr1	185959499	T	1036.46	HMCN1
chr1	185959500	G	1038.14	HMCN1
chr1	185959501	T	1037.57	HMCN1
chr1	185959502	G	1038.98	HMCN1
chr1	185959503	A	1037.97	HMCN1
chr1	185959504	A	1024.77	HMCN1
chr1	185959505	G	1037.57	HMCN1
chr1	185959506	T	1036.62	HMCN1
chr1	185959507	G	1039.81	HMCN1
chr1	185959508	A	1037.57	HMCN1
chr1	185959509	A	1018.37	HMCN1
chr1	185959510	G	1031.44	HMCN1
chr1	185959511	A	932.605	HMCN1
chr1	185959512	G	934.269	HMCN1
chr1	185959513	C	931.177	HMCN1
chr1	185959514	T	912.718	HMCN1
chr1	185959515	T	923.772	HMCN1
chr1	185959516	A	935.253	HMCN1
chr1	185959517	C	931.973	HMCN1
chr1	185959518	C	932.844	HMCN1
chr1	185959519	T	937.925	HMCN1
chr1	185959520	C	929.317	HMCN1
chr1	185959521	C	930.723	HMCN1
chr1	185959522	A	932.04	HMCN1
chr1	185959523	C	929.309	HMCN1
chr1	185959524	C	925.212	HMCN1
chr1	185959525	C	928.997	HMCN1
chr1	185959526	A	920.46	HMCN1
chr1	185959527	T	907.605	HMCN1
chr1	185959528	A	900.793	HMCN1
chr1	185959529	A	904.048	HMCN1
chr1	185959530	T	893.806	HMCN1
chr1	185959531	T	902.965	HMCN1
chr1	185959532	A	772.298	HMCN1
chr1	185959533	C	777.043	HMCN1
chr1	185959534	T	774.707	HMCN1
chr1	185959535	T	776.723	HMCN1
chr1	185959536	G	776.304	HMCN1
chr1	185959537	G	773.949	HMCN1
chr1	185959538	G	777.371	HMCN1
chr1	185959539	C	775.153	HMCN1
chr1	185959540	C	777.156	HMCN1
chr1	185959541	A	778.562	HMCN1
chr1	185959542	A	772.099	HMCN1
chr1	185959543	A	775.532	HMCN1
chr1	185959544	G	775.847	HMCN1
chr1	185959545	A	772.161	HMCN1
chr1	185959546	A	764.511	HMCN1
chr1	185959547	A	770.228	HMCN1
chr1	185959548	C	773.72	HMCN1
chr1	185959549	C	769.438	HMCN1
chr1	185959550	C	772.18	HMCN1
chr1	185959551	A	770.847	HMCN1
chr1	185959552	G	765.21	HMCN1
chr1	185959553	C	762.758	HMCN1
chr1	185959554	T	766.403	HMCN1
chr1	185959555	C	764.29	HMCN1
chr1	185959556	A	759.941	HMCN1
chr1	185959557	T	766.849	HMCN1
chr1	185959558	C	766.914	HMCN1
chr1	185959559	T	769.911	HMCN1
chr1	185959560	C	637.836	HMCN1
chr1	185959561	A	605.707	HMCN1
chr1	185959562	C	634.567	HMCN1
chr1	185959563	C	632.358	HMCN1
chr1	185959564	G	637.704	HMCN1
chr1	185959565	T	596.987	HMCN1
chr1	185959566	T	640.04	HMCN1
chr1	185959567	C	637.288	HMCN1
chr1	185959568	T	640.309	HMCN1
chr1	185959569	C	638.32	HMCN1
chr1	185959570	T	640.82	HMCN1
chr1	185959571	C	633.745	HMCN1
chr1	185959572	C	634.414	HMCN1
chr1	185959573	A	624.866	HMCN1
chr1	185959574	A	619.75	HMCN1
chr1	185959575	G	632.126	HMCN1
chr1	185959576	G	634.629	HMCN1
chr1	185959577	T	631.481	HMCN1
chr1	185959578	A	621.126	HMCN1
chr1	185959579	G	628.973	HMCN1
chr1	185959580	G	631.651	HMCN1
chr1	185959581	A	630.567	HMCN1
chr1	185959582	G	630.132	HMCN1
chr1	185959583	A	629.653	HMCN1
chr1	185959584	T	631.616	HMCN1
chr1	185959585	C	401.632	HMCN1
chr1	185959586	T	409.005	HMCN1
chr1	185959587	G	405.129	HMCN1
chr1	185959588	G	403.347	HMCN1
chr1	185959589	G	405.755	HMCN1
chr1	185959590	A	406.191	HMCN1
chr1	185959591	T	405.989	HMCN1
chr1	185959592	G	406.538	HMCN1
chr1	185959593	A	405.091	HMCN1
chr1	185959594	A	401.457	HMCN1
chr1	185959595	T	401.043	HMCN1
chr1	185962294	A	754.973	HMCN1
chr1	185962295	T	747.403	HMCN1
chr1	185962296	A	756.688	HMCN1
chr1	185962297	T	751.379	HMCN1
chr1	185962298	G	756.715	HMCN1
chr1	185962299	G	749.368	HMCN1
chr1	185962300	T	769.449	HMCN1
chr1	185962301	T	763.696	HMCN1
chr1	185962302	T	767.444	HMCN1
chr1	185962303	C	764.847	HMCN1
chr1	185962304	T	769.718	HMCN1
chr1	185962305	T	763.583	HMCN1
chr1	185962306	T	769.177	HMCN1
chr1	185962307	C	766.325	HMCN1
chr1	185962308	T	767.476	HMCN1
chr1	185962309	T	765.731	HMCN1
chr1	185962310	T	767.53	HMCN1
chr1	185962311	T	768.608	HMCN1
chr1	185962312	A	777.551	HMCN1
chr1	185962313	G	757.683	HMCN1
chr1	185962314	A	775.938	HMCN1
chr1	185962315	C	775.997	HMCN1
chr1	185962316	A	799.917	HMCN1
chr1	185962317	C	798.801	HMCN1
chr1	185962318	A	810.949	HMCN1
chr1	185962319	C	810.075	HMCN1
chr1	185962320	A	811.051	HMCN1
chr1	185962321	T	714.188	HMCN1
chr1	185962322	T	810.919	HMCN1
chr1	185962323	C	812.411	HMCN1
chr1	185962324	C	807.618	HMCN1
chr1	185962325	T	820.317	HMCN1
chr1	185962326	C	821.575	HMCN1
chr1	185962327	C	814.683	HMCN1
chr1	185962328	C	819.36	HMCN1
chr1	185962329	T	803.801	HMCN1
chr1	185962330	T	814.142	HMCN1
chr1	185962331	C	821.258	HMCN1
chr1	185962332	T	822.833	HMCN1
chr1	185962333	G	818.481	HMCN1
chr1	185962334	G	814.151	HMCN1
chr1	185962335	T	820.269	HMCN1
chr1	185962336	T	816.116	HMCN1
chr1	185962337	C	817.817	HMCN1
chr1	185962338	A	905.626	HMCN1
chr1	185962339	A	902.022	HMCN1
chr1	185962340	T	905.159	HMCN1
chr1	185962341	G	901.836	HMCN1
chr1	185962342	A	897.07	HMCN1
chr1	185962343	A	903.003	HMCN1
chr1	185962344	G	887.067	HMCN1
chr1	185962345	A	900.755	HMCN1
chr1	185962346	T	905.89	HMCN1
chr1	185962347	C	905.245	HMCN1
chr1	185962348	A	905.465	HMCN1
chr1	185962349	C	906.183	HMCN1
chr1	185962350	T	904.565	HMCN1
chr1	185962351	G	903.914	HMCN1
chr1	185962352	A	919.449	HMCN1
chr1	185962353	A	912.288	HMCN1
chr1	185962354	A	915.513	HMCN1
chr1	185962355	C	918.917	HMCN1
chr1	185962356	C	915.613	HMCN1
chr1	185962357	C	916.648	HMCN1
chr1	185962358	G	912.538	HMCN1
chr1	185962359	C	921.132	HMCN1
chr1	185962360	A	916.247	HMCN1
chr1	185962361	C	919.591	HMCN1
chr1	185962362	T	910.124	HMCN1
chr1	185962363	T	910.484	HMCN1
chr1	185962364	C	919.621	HMCN1
chr1	185962365	A	921.398	HMCN1
chr1	185962366	G	918.341	HMCN1
chr1	185962367	A	921.726	HMCN1
chr1	185962368	T	905.602	HMCN1
chr1	185962369	A	906.403	HMCN1
chr1	185962370	G	917.723	HMCN1
chr1	185962371	T	913.247	HMCN1
chr1	185962372	G	917.132	HMCN1
chr1	185962373	G	905.554	HMCN1
chr1	185962374	G	915.019	HMCN1
chr1	185962375	A	920.707	HMCN1
chr1	185962376	T	927.005	HMCN1
chr1	185962377	G	925.425	HMCN1
chr1	185962378	T	927.747	HMCN1
chr1	185962379	A	924.957	HMCN1
chr1	185962380	T	916.452	HMCN1
chr1	185962381	C	914.175	HMCN1
chr1	185962382	T	926.401	HMCN1
chr1	185962383	T	922.43	HMCN1
chr1	185962384	T	928.965	HMCN1
chr1	185962385	G	926.879	HMCN1
chr1	185962386	T	929.575	HMCN1
chr1	185962387	G	926.204	HMCN1
chr1	185962388	T	916.358	HMCN1
chr1	185962389	T	924.798	HMCN1
chr1	185962390	G	924.841	HMCN1
chr1	185962391	C	915.677	HMCN1
chr1	185962392	C	922.769	HMCN1
chr1	185962393	A	925.796	HMCN1
chr1	185962394	C	921.038	HMCN1
chr1	185962395	A	923.594	HMCN1
chr1	185962396	A	919.944	HMCN1
chr1	185962397	A	923.419	HMCN1
chr1	185962398	T	927.973	HMCN1
chr1	185962399	A	921.933	HMCN1
chr1	185962400	T	907.376	HMCN1
chr1	185962401	T	927.489	HMCN1
chr1	185962402	G	923.917	HMCN1
chr1	185962403	C	923.097	HMCN1
chr1	185962404	T	913.868	HMCN1
chr1	185962405	G	912.102	HMCN1
chr1	185962406	G	908.25	HMCN1
chr1	185962407	G	913.172	HMCN1
chr1	185962408	A	911.282	HMCN1
chr1	185962409	A	891.683	HMCN1
chr1	185962410	T	916.312	HMCN1
chr1	185962411	G	915.758	HMCN1
chr1	185962412	T	917.565	HMCN1
chr1	185962413	G	617.728	HMCN1
chr1	185962414	A	615.538	HMCN1
chr1	185962415	C	615.398	HMCN1
chr1	185962416	T	616.25	HMCN1
chr1	185962417	C	614.005	HMCN1
chr1	185962418	A	614.07	HMCN1
chr1	185962419	G	615.261	HMCN1
chr1	185962420	G	613.613	HMCN1
chr1	185962421	C	613.548	HMCN1
chr1	185962422	T	618.196	HMCN1
chr1	185962423	G	615.847	HMCN1
chr1	185962424	T	618.067	HMCN1
chr1	185962425	C	612.581	HMCN1
chr1	185962426	A	613.648	HMCN1
chr1	185962427	A	608.903	HMCN1
chr1	185962428	A	600.906	HMCN1
chr1	185962429	T	597.315	HMCN1
chr1	185962430	T	594.949	HMCN1
chr1	185962431	A	591.296	HMCN1
chr1	185962432	A	588.172	HMCN1
chr1	185962433	A	583.659	HMCN1
chr1	185962434	T	591.21	HMCN1
chr1	185962435	G	591.86	HMCN1
chr1	185962436	T	594.68	HMCN1
chr1	185962437	C	584.82	HMCN1
chr1	185962438	C	420.522	HMCN1
chr1	185962439	A	423.758	HMCN1
chr1	185962440	T	425.591	HMCN1
chr1	185962441	G	420.788	HMCN1
chr1	185962442	G	424.161	HMCN1
chr1	185962443	T	425.489	HMCN1
chr1	185962444	G	425.005	HMCN1
chr1	185962445	A	424.712	HMCN1
chr1	185962446	G	425.395	HMCN1
chr1	185962447	T	423.801	HMCN1
chr1	185962448	C	418.535	HMCN1
chr1	185962449	T	426.091	HMCN1
chr1	185962450	T	408.621	HMCN1
chr1	185962451	G	409.325	HMCN1
chr1	185962452	A	408.409	HMCN1
chr1	185962453	A	406.726	HMCN1
chr1	185962454	A	407.86	HMCN1
chr1	185962455	T	410.013	HMCN1
chr1	185962456	G	409.922	HMCN1
chr1	185962457	A	410.559	HMCN1
chr1	185962458	G	408.102	HMCN1
chr1	185962459	A	408.124	HMCN1
chr1	185962460	A	404.094	HMCN1
chr1	185962461	C	406.059	HMCN1
chr1	185963927	T	486.169	HMCN1
chr1	185963928	A	515.051	HMCN1
chr1	185963929	C	504.18	HMCN1
chr1	185963930	C	494.306	HMCN1
chr1	185963931	C	505.828	HMCN1
chr1	185963932	A	510.013	HMCN1
chr1	185963933	G	505.79	HMCN1
chr1	185963934	T	500.164	HMCN1
chr1	185963935	T	505.712	HMCN1
chr1	185963936	A	508.261	HMCN1
chr1	185963937	T	508.099	HMCN1
chr1	185963938	T	509.358	HMCN1
chr1	185963939	A	514.597	HMCN1
chr1	185963940	T	510.293	HMCN1
chr1	185963941	T	508.328	HMCN1
chr1	185963942	T	513.581	HMCN1
chr1	185963943	C	506.989	HMCN1
chr1	185963944	T	510.441	HMCN1
chr1	185963945	A	511.642	HMCN1
chr1	185963946	G	507.164	HMCN1
chr1	185963947	T	455.03	HMCN1
chr1	185963948	T	512.062	HMCN1
chr1	185963949	C	507.672	HMCN1
chr1	185963950	C	509.089	HMCN1
chr1	185963951	T	514.594	HMCN1
chr1	185963952	C	510.032	HMCN1
chr1	185963953	C	511.734	HMCN1
chr1	185963954	A	513.93	HMCN1
chr1	185963955	A	507.839	HMCN1
chr1	185963956	A	512.93	HMCN1
chr1	185963957	G	506.895	HMCN1
chr1	185963958	A	500.685	HMCN1
chr1	185963959	T	512.401	HMCN1
chr1	185963960	A	510.806	HMCN1
chr1	185963961	C	512.527	HMCN1
chr1	185963962	A	513.035	HMCN1
chr1	185963963	G	509.277	HMCN1
chr1	185963964	C	508.72	HMCN1
chr1	185963965	G	509.468	HMCN1
chr1	185963966	T	513.11	HMCN1
chr1	185963967	G	510.387	HMCN1
chr1	185963968	G	509.196	HMCN1
chr1	185963969	A	516.624	HMCN1
chr1	185963970	C	509.204	HMCN1
chr1	185963971	C	508.218	HMCN1
chr1	185963972	T	514.137	HMCN1
chr1	185963973	A	514.344	HMCN1
chr1	185963974	A	514.137	HMCN1
chr1	185963975	A	508.175	HMCN1
chr1	185963976	C	512.199	HMCN1
chr1	185963977	A	511.065	HMCN1
chr1	185963978	T	511.89	HMCN1
chr1	185963979	C	511.823	HMCN1
chr1	185963980	T	512.027	HMCN1
chr1	185963981	C	513.134	HMCN1
chr1	185963982	A	507.763	HMCN1
chr1	185963983	A	497.823	HMCN1
chr1	185963984	A	502.753	HMCN1
chr1	185963985	G	506.024	HMCN1
chr1	185963986	T	514.82	HMCN1
chr1	185963987	C	510.917	HMCN1
chr1	185963988	C	507.379	HMCN1
chr1	185963989	A	511.46	HMCN1
chr1	185963990	A	511.274	HMCN1
chr1	185963991	G	510.892	HMCN1
chr1	185963992	T	507.417	HMCN1
chr1	185963993	T	512.403	HMCN1
chr1	185963994	G	511.056	HMCN1
chr1	185963995	G	510.884	HMCN1
chr1	185963996	T	523.108	HMCN1
chr1	185963997	C	525.731	HMCN1
chr1	185963998	A	527.863	HMCN1
chr1	185963999	A	523.137	HMCN1
chr1	185964000	A	522.25	HMCN1
chr1	185964001	G	521.261	HMCN1
chr1	185964002	A	523.288	HMCN1
chr1	185964003	G	525.441	HMCN1
chr1	185964004	T	525.981	HMCN1
chr1	185964005	G	523.79	HMCN1
chr1	185964006	G	517.997	HMCN1
chr1	185964007	A	530.809	HMCN1
chr1	185964008	T	532.997	HMCN1
chr1	185964009	A	528.452	HMCN1
chr1	185964010	T	507.718	HMCN1
chr1	185964011	T	533.328	HMCN1
chr1	185964012	C	526.968	HMCN1
chr1	185964013	C	526.836	HMCN1
chr1	185964014	A	529.909	HMCN1
chr1	185964015	T	532.121	HMCN1
chr1	185964016	G	530.43	HMCN1
chr1	185964017	T	532.121	HMCN1
chr1	185964018	A	559.495	HMCN1
chr1	185964019	A	556.145	HMCN1
chr1	185964020	T	562.212	HMCN1
chr1	185964021	G	571.927	HMCN1
chr1	185964022	C	605.796	HMCN1
chr1	185964023	T	616.836	HMCN1
chr1	185964024	C	615.737	HMCN1
chr1	185964025	A	613.852	HMCN1
chr1	185964026	A	611.731	HMCN1
chr1	185964027	G	620.105	HMCN1
chr1	185964028	G	618.368	HMCN1
chr1	185964029	G	622.137	HMCN1
chr1	185964030	A	594.919	HMCN1
chr1	185964031	C	591.331	HMCN1
chr1	185964032	T	599.005	HMCN1
chr1	185964033	C	592.772	HMCN1
chr1	185964034	C	594.602	HMCN1
chr1	185964035	T	587.449	HMCN1
chr1	185964036	C	593.548	HMCN1
chr1	185964037	T	586.75	HMCN1
chr1	185964038	T	598.532	HMCN1
chr1	185964039	C	592.54	HMCN1
chr1	185964040	C	593.578	HMCN1
chr1	185964041	T	509.435	HMCN1
chr1	185964042	G	510.073	HMCN1
chr1	185964043	T	510.164	HMCN1
chr1	185964044	A	510.57	HMCN1
chr1	185964045	A	506.387	HMCN1
chr1	185964046	T	511.277	HMCN1
chr1	185964047	C	510.191	HMCN1
chr1	185964048	A	508.261	HMCN1
chr1	185964049	C	508.887	HMCN1
chr1	185964050	C	510.261	HMCN1
chr1	185964051	T	513.341	HMCN1
chr1	185964052	G	514.793	HMCN1
chr1	185964053	G	516.083	HMCN1
chr1	185964054	T	517.554	HMCN1
chr1	185964055	C	514.067	HMCN1
chr1	185964056	C	514.048	HMCN1
chr1	185964057	A	510.702	HMCN1
chr1	185964058	A	504.215	HMCN1
chr1	185964059	A	496.105	HMCN1
chr1	185964060	G	506.629	HMCN1
chr1	185964061	G	507.237	HMCN1
chr1	185964062	T	508.336	HMCN1
chr1	185964063	G	507.712	HMCN1
chr1	185964064	G	507.395	HMCN1
chr1	185964065	A	507.231	HMCN1
chr1	185964066	A	460.277	HMCN1
chr1	185964067	G	468.898	HMCN1
chr1	185964068	C	469.366	HMCN1
chr1	185964069	A	483.427	HMCN1
chr1	185964070	C	483.379	HMCN1
chr1	185964071	T	483.632	HMCN1
chr1	185964072	A	480.573	HMCN1
chr1	185964073	T	482.712	HMCN1
chr1	185964074	G	483.653	HMCN1
chr1	185964075	C	482.546	HMCN1
chr1	185964076	T	483.392	HMCN1
chr1	185964077	G	486.957	HMCN1
chr1	185964078	G	490.868	HMCN1
chr1	185964079	T	491.53	HMCN1
chr1	185964080	T	493.664	HMCN1
chr1	185964081	G	493.667	HMCN1
chr1	185964082	A	490.909	HMCN1
chr1	185964083	T	493.22	HMCN1
chr1	185964084	G	491.935	HMCN1
chr1	185964085	G	487.051	HMCN1
chr1	185964086	A	478.793	HMCN1
chr1	185964087	G	474.616	HMCN1
chr1	185964088	A	474.906	HMCN1
chr1	185964089	G	474.629	HMCN1
chr1	185964090	C	474.191	HMCN1
chr1	185964091	A	473.202	HMCN1
chr1	185964092	C	473.062	HMCN1
chr1	185964093	C	472.852	HMCN1
chr1	185964094	A	560.903	HMCN1
chr1	185964095	T	553.583	HMCN1
chr1	185964096	G	563.849	HMCN1
chr1	185964097	T	488.403	HMCN1
chr1	185964098	T	495.616	HMCN1
chr1	185964099	A	498.255	HMCN1
chr1	185964100	G	499.788	HMCN1
chr1	185964101	C	500.062	HMCN1
chr1	185964102	A	500.484	HMCN1
chr1	185964103	A	497.113	HMCN1
chr1	185964104	T	501.086	HMCN1
chr1	185964105	C	500.508	HMCN1
chr1	185964106	C	499.223	HMCN1
chr1	185964107	A	500.699	HMCN1
chr1	185964108	G	498.634	HMCN1
chr1	185964109	A	499.403	HMCN1
chr1	185964110	C	500.392	HMCN1
chr1	185964111	G	499.091	HMCN1
chr1	185964112	G	499.481	HMCN1
chr1	185964113	A	500.637	HMCN1
chr1	185964114	A	480.347	HMCN1
chr1	185964115	C	499.237	HMCN1
chr1	185964116	T	578.774	HMCN1
chr1	185964117	T	576.105	HMCN1
chr1	185964118	T	578.573	HMCN1
chr1	185964119	A	575.403	HMCN1
chr1	185964120	A	452.895	HMCN1
chr1	185964121	G	456.559	HMCN1
chr1	185964122	C	458.535	HMCN1
chr1	185964123	A	457.887	HMCN1
chr1	185964124	T	455.699	HMCN1
chr1	185964125	C	459.191	HMCN1
chr1	185964126	G	455.134	HMCN1
chr1	185964127	A	459.212	HMCN1
chr1	185964128	C	459.218	HMCN1
chr1	185964129	C	458.255	HMCN1
chr1	185964130	A	468.298	HMCN1
chr1	185964131	A	465.524	HMCN1
chr1	185964132	G	463.508	HMCN1
chr1	185964133	C	467.618	HMCN1
chr1	185964134	C	463.099	HMCN1
chr1	185964135	A	440.382	HMCN1
chr1	185964136	C	428.065	HMCN1
chr1	185964137	G	416.965	HMCN1
chr1	185964138	C	418.228	HMCN1
chr1	185964139	C	417.75	HMCN1
chr1	185964140	C	417.438	HMCN1
chr1	185964141	T	387.578	HMCN1
chr1	185964142	C	390.852	HMCN1
chr1	185964143	A	389.108	HMCN1
chr1	185964144	G	387.812	HMCN1
chr1	185964145	A	388.72	HMCN1
chr1	185964146	T	384.594	HMCN1
chr1	185964147	G	387.247	HMCN1
chr1	185964148	C	387.489	HMCN1
chr1	185964149	T	387.613	HMCN1
chr1	185964150	G	387.562	HMCN1
chr1	185964151	G	385.462	HMCN1
chr1	185964152	C	387.683	HMCN1
chr1	185964153	A	389.868	HMCN1
chr1	185964154	T	389.876	HMCN1
chr1	185964155	A	389.476	HMCN1
chr1	185964156	T	389.882	HMCN1
chr1	185964157	A	388.137	HMCN1
chr1	185964158	T	387.516	HMCN1
chr1	185964159	A	385.962	HMCN1
chr1	185964160	C	386.72	HMCN1
chr1	185964161	A	376.202	HMCN1
chr1	185964162	T	384.333	HMCN1
chr1	185964163	G	375.804	HMCN1
chr1	185964164	T	374.973	HMCN1
chr1	185964165	G	373.895	HMCN1
chr1	185964166	T	367.97	HMCN1
chr1	185964167	T	375.559	HMCN1
chr1	185964168	G	374.11	HMCN1
chr1	185964169	C	367.624	HMCN1
chr1	185964170	T	375.401	HMCN1
chr1	185964171	A	373.36	HMCN1
chr1	185964172	C	370.992	HMCN1
chr1	185964173	T	375.634	HMCN1
chr1	185964174	A	374.551	HMCN1
chr1	185964175	A	374.433	HMCN1
chr1	185964176	C	372.989	HMCN1
chr1	185964177	A	374.984	HMCN1
chr1	185964178	T	371.699	HMCN1
chr1	185964179	A	374.616	HMCN1
chr1	185964180	G	372.226	HMCN1
chr1	185964181	C	373.438	HMCN1
chr1	185964182	A	373.755	HMCN1
chr1	185964183	G	374.323	HMCN1
chr1	185964184	G	372.61	HMCN1
chr1	185964185	C	373.277	HMCN1
chr1	185964186	A	374.062	HMCN1
chr1	185964187	C	373.449	HMCN1
chr1	185964188	T	375.895	HMCN1
chr1	185964189	G	374.094	HMCN1
chr1	185964190	A	373.777	HMCN1
chr1	185964191	T	372.745	HMCN1
chr1	185964192	G	374.489	HMCN1
chr1	185964193	A	375.616	HMCN1
chr1	185964194	A	372.403	HMCN1
chr1	185964195	A	372.89	HMCN1
chr1	185964196	C	372.884	HMCN1
chr1	185964197	A	370.075	HMCN1
chr1	185964198	G	372.995	HMCN1
chr1	185964199	A	372.809	HMCN1
chr1	185964200	G	371.68	HMCN1
chr1	185964201	A	372.285	HMCN1
chr1	185964202	T	373.019	HMCN1
chr1	185964203	A	372.401	HMCN1
chr1	185964204	A	365.489	HMCN1
chr1	185964205	C	373.306	HMCN1
chr1	185964206	G	371.524	HMCN1
chr1	185964207	C	361.981	HMCN1
chr1	185964208	T	374.946	HMCN1
chr1	185964209	A	373.903	HMCN1
chr1	185964210	C	370.731	HMCN1
chr1	185964211	A	365.142	HMCN1
chr1	185964212	T	372.175	HMCN1
chr1	185964213	G	374.164	HMCN1
chr1	185964214	T	376.344	HMCN1
chr1	185964215	C	369.565	HMCN1
chr1	185964216	C	370.395	HMCN1
chr1	185964217	A	372.226	HMCN1
chr1	185964218	A	368.059	HMCN1
chr1	185964219	G	372.505	HMCN1
chr1	185964220	G	372.419	HMCN1
chr1	185964221	T	375.944	HMCN1
chr1	185964222	G	373.261	HMCN1
chr1	185964223	A	372.852	HMCN1
chr1	185964224	T	374.836	HMCN1
chr1	185964225	T	374.632	HMCN1
chr1	185964226	C	362.97	HMCN1
chr1	185964227	T	376.96	HMCN1
chr1	185964228	T	361.938	HMCN1
chr1	185964229	G	361.535	HMCN1
chr1	185964230	A	361.866	HMCN1
chr1	185964231	C	357.785	HMCN1
chr1	185964232	A	360.648	HMCN1
chr1	185964233	C	356.414	HMCN1
chr1	185964234	A	357.659	HMCN1
chr1	185964235	G	353.175	HMCN1
chr1	185964236	G	355.32	HMCN1
chr1	185964237	A	361.441	HMCN1
chr1	185964238	A	360.245	HMCN1
chr1	185964239	A	357.29	HMCN1
chr1	185966541	T	818.906	HMCN1
chr1	185966542	G	806.688	HMCN1
chr1	185966543	C	805.296	HMCN1
chr1	185966544	A	823.653	HMCN1
chr1	185966545	T	816.003	HMCN1
chr1	185966546	T	818.847	HMCN1
chr1	185966547	T	937.349	HMCN1
chr1	185966548	A	948.651	HMCN1
chr1	185966549	T	939.137	HMCN1
chr1	185966550	T	943.505	HMCN1
chr1	185966551	T	920.315	HMCN1
chr1	185966552	T	947.091	HMCN1
chr1	185966553	C	942.083	HMCN1
chr1	185966554	C	938.422	HMCN1
chr1	185966555	T	966.038	HMCN1
chr1	185966556	A	966.599	HMCN1
chr1	185966557	A	965.39	HMCN1
chr1	185966558	T	963.29	HMCN1
chr1	185966559	A	969.298	HMCN1
chr1	185966560	G	941.677	HMCN1
chr1	185966561	A	961.449	HMCN1
chr1	185966562	A	956.452	HMCN1
chr1	185966563	C	961.497	HMCN1
chr1	185966564	C	963.648	HMCN1
chr1	185966565	A	960.618	HMCN1
chr1	185966566	C	964.406	HMCN1
chr1	185966567	C	959.952	HMCN1
chr1	185966568	C	964.253	HMCN1
chr1	185966569	A	957.075	HMCN1
chr1	185966570	C	964.237	HMCN1
chr1	185966571	A	956.454	HMCN1
chr1	185966572	G	963.978	HMCN1
chr1	185966573	T	989.935	HMCN1
chr1	185966574	G	985.659	HMCN1
chr1	185966575	G	988.739	HMCN1
chr1	185966576	A	994.315	HMCN1
chr1	185966577	A	978.328	HMCN1
chr1	185966578	G	987.96	HMCN1
chr1	185966579	A	988.352	HMCN1
chr1	185966580	T	990.452	HMCN1
chr1	185966581	C	970.312	HMCN1
chr1	185966582	T	992.304	HMCN1
chr1	185966583	A	996.917	HMCN1
chr1	185966584	G	977.22	HMCN1
chr1	185966585	A	992.89	HMCN1
chr1	185966586	A	993.409	HMCN1
chr1	185966587	C	994.659	HMCN1
chr1	185966588	C	994.105	HMCN1
chr1	185966589	T	996.185	HMCN1
chr1	185966590	C	990.863	HMCN1
chr1	185966591	C	991.702	HMCN1
chr1	185966592	A	993.651	HMCN1
chr1	185966593	T	991.231	HMCN1
chr1	185966594	A	991.202	HMCN1
chr1	185966595	T	990.11	HMCN1
chr1	185966596	A	988.68	HMCN1
chr1	185966597	A	979.941	HMCN1
chr1	185966598	C	996.852	HMCN1
chr1	185966599	A	980.522	HMCN1
chr1	185966600	C	996.142	HMCN1
chr1	185966601	T	987.465	HMCN1
chr1	185966602	A	988.809	HMCN1
chr1	185966603	C	995.653	HMCN1
chr1	185966604	T	990.548	HMCN1
chr1	185966605	T	975.871	HMCN1
chr1	185966606	T	1001.78	HMCN1
chr1	185966607	C	995.556	HMCN1
chr1	185966608	C	996.04	HMCN1
chr1	185966609	A	999.876	HMCN1
chr1	185966610	A	1001.71	HMCN1
chr1	185966611	G	993.944	HMCN1
chr1	185966612	A	1002.9	HMCN1
chr1	185966613	A	995.836	HMCN1
chr1	185966614	A	997.258	HMCN1
chr1	185966615	G	999.766	HMCN1
chr1	185966616	A	999.116	HMCN1
chr1	185966617	G	1003.21	HMCN1
chr1	185966618	T	1002.53	HMCN1
chr1	185966619	G	1002.21	HMCN1
chr1	185966620	G	994.685	HMCN1
chr1	185966621	C	995.199	HMCN1
chr1	185966622	C	999.188	HMCN1
chr1	185966623	A	997.858	HMCN1
chr1	185966624	A	985.801	HMCN1
chr1	185966625	T	1001.13	HMCN1
chr1	185966626	C	1000	HMCN1
chr1	185966627	A	997.118	HMCN1
chr1	185966628	A	983.992	HMCN1
chr1	185966629	C	999.855	HMCN1
chr1	185966630	G	994.573	HMCN1
chr1	185966631	C	997.86	HMCN1
chr1	185966632	A	993.844	HMCN1
chr1	185966633	T	954.102	HMCN1
chr1	185966634	T	959.164	HMCN1
chr1	185966635	G	958.304	HMCN1
chr1	185966636	A	956.121	HMCN1
chr1	185966637	A	954.277	HMCN1
chr1	185966638	T	959.978	HMCN1
chr1	185966639	T	924.629	HMCN1
chr1	185966640	T	963.532	HMCN1
chr1	185966641	C	953.062	HMCN1
chr1	185966642	C	952.054	HMCN1
chr1	185966643	A	939.858	HMCN1
chr1	185966644	T	421.527	HMCN1
chr1	185966645	G	427.839	HMCN1
chr1	185966646	T	432.317	HMCN1
chr1	185966647	C	425.124	HMCN1
chr1	185966648	C	427.091	HMCN1
chr1	185966649	T	430.024	HMCN1
chr1	185966650	G	427.164	HMCN1
chr1	185966651	C	427.218	HMCN1
chr1	185966652	A	430.892	HMCN1
chr1	185966653	A	424.672	HMCN1
chr1	185966654	A	425.801	HMCN1
chr1	185966655	A	428.79	HMCN1
chr1	185966656	G	423.723	HMCN1
chr1	185966657	G	422.376	HMCN1
chr1	185966658	T	430.247	HMCN1
chr1	185966659	A	422.124	HMCN1
chr1	185966660	C	401.355	HMCN1
chr1	185966661	G	412.309	HMCN1
chr1	185966662	T	414.288	HMCN1
chr1	185966663	A	410.696	HMCN1
chr1	185966664	A	409.616	HMCN1
chr1	185966665	T	409.742	HMCN1
chr1	185966666	A	408.656	HMCN1
chr1	185966667	C	409.011	HMCN1
chr1	185966668	T	392.823	HMCN1
chr1	185966669	G	390.925	HMCN1
chr1	185966670	A	390.871	HMCN1
chr1	185966671	A	386.656	HMCN1
chr1	185966672	A	390.863	HMCN1
chr1	185966673	G	389.476	HMCN1
chr1	185966674	A	391.5	HMCN1
chr1	185966675	T	393.099	HMCN1
chr1	185966676	A	389.196	HMCN1
chr1	185969157	G	264.949	HMCN1
chr1	185969158	A	283.852	HMCN1
chr1	185969159	C	278.524	HMCN1
chr1	185969160	T	280.591	HMCN1
chr1	185969161	T	275.159	HMCN1
chr1	185969162	T	281.349	HMCN1
chr1	185969163	A	283.094	HMCN1
chr1	185969164	A	289.497	HMCN1
chr1	185969165	T	287.626	HMCN1
chr1	185969166	T	288.785	HMCN1
chr1	185969167	T	291.159	HMCN1
chr1	185969168	C	288.688	HMCN1
chr1	185969169	T	294.616	HMCN1
chr1	185969170	T	295.293	HMCN1
chr1	185969171	A	296.28	HMCN1
chr1	185969172	T	295.433	HMCN1
chr1	185969173	T	302.32	HMCN1
chr1	185969174	T	300.231	HMCN1
chr1	185969175	A	311.64	HMCN1
chr1	185969176	G	312.694	HMCN1
chr1	185969177	G	314.024	HMCN1
chr1	185969178	T	323.161	HMCN1
chr1	185969179	A	328.815	HMCN1
chr1	185969180	C	323.47	HMCN1
chr1	185969181	C	319.169	HMCN1
chr1	185969182	C	322.266	HMCN1
chr1	185969183	C	323.702	HMCN1
chr1	185969184	T	327.723	HMCN1
chr1	185969185	A	329.901	HMCN1
chr1	185969186	A	324.387	HMCN1
chr1	185969187	A	326.914	HMCN1
chr1	185969188	C	327.766	HMCN1
chr1	185969189	C	328.871	HMCN1
chr1	185969190	A	326.833	HMCN1
chr1	185969191	A	322.14	HMCN1
chr1	185969192	C	328.016	HMCN1
chr1	185969193	C	328.602	HMCN1
chr1	185969194	A	321.382	HMCN1
chr1	185969195	T	328.586	HMCN1
chr1	185969196	C	328.462	HMCN1
chr1	185969197	A	363.441	HMCN1
chr1	185969198	A	357.272	HMCN1
chr1	185969199	A	355.177	HMCN1
chr1	185969200	T	362.164	HMCN1
chr1	185969201	G	362.102	HMCN1
chr1	185969202	G	361.242	HMCN1
chr1	185969203	T	363.933	HMCN1
chr1	185969204	T	365.696	HMCN1
chr1	185969205	A	365.277	HMCN1
chr1	185969206	C	362.978	HMCN1
chr1	185969207	A	363.707	HMCN1
chr1	185969208	C	363.126	HMCN1
chr1	185969209	A	355.231	HMCN1
chr1	185969210	A	337.546	HMCN1
chr1	185969211	T	357.352	HMCN1
chr1	185969212	G	359.954	HMCN1
chr1	185969213	G	360.293	HMCN1
chr1	185969214	T	361.696	HMCN1
chr1	185969215	A	337.755	HMCN1
chr1	185969216	G	338.513	HMCN1
chr1	185969217	A	338.917	HMCN1
chr1	185969218	G	339.169	HMCN1
chr1	185969219	A	338.573	HMCN1
chr1	185969220	G	338.062	HMCN1
chr1	185969221	T	339.078	HMCN1
chr1	185969222	T	339.462	HMCN1
chr1	185969223	G	339.083	HMCN1
chr1	185969224	A	339.75	HMCN1
chr1	185969225	C	341.589	HMCN1
chr1	185969226	A	350.196	HMCN1
chr1	185969227	G	356.008	HMCN1
chr1	185969228	G	356.489	HMCN1
chr1	185969229	C	356.914	HMCN1
chr1	185969230	A	358.226	HMCN1
chr1	185969231	G	358.5	HMCN1
chr1	185969232	A	357.817	HMCN1
chr1	185969233	G	358.04	HMCN1
chr1	185969234	A	387.774	HMCN1
chr1	185969235	G	387.333	HMCN1
chr1	185969236	C	385.573	HMCN1
chr1	185969237	C	386.876	HMCN1
chr1	185969238	T	388.177	HMCN1
chr1	185969239	G	387.258	HMCN1
chr1	185969240	G	385.89	HMCN1
chr1	185969241	C	386.129	HMCN1
chr1	185969242	A	386.978	HMCN1
chr1	185969243	T	389.675	HMCN1
chr1	185969244	T	388.629	HMCN1
chr1	185969245	T	388.409	HMCN1
chr1	185969246	C	385.04	HMCN1
chr1	185969247	T	434.465	HMCN1
chr1	185969248	A	435.591	HMCN1
chr1	185969249	T	437.312	HMCN1
chr1	185969250	C	452.392	HMCN1
chr1	185969251	T	459.134	HMCN1
chr1	185969252	T	461.212	HMCN1
chr1	185969253	G	458.987	HMCN1
chr1	185969254	G	458.882	HMCN1
chr1	185969255	A	460.309	HMCN1
chr1	185969256	A	460.266	HMCN1
chr1	185969257	G	459.817	HMCN1
chr1	185969258	A	455.54	HMCN1
chr1	185969259	T	459.97	HMCN1
chr1	185969260	G	458.573	HMCN1
chr1	185969261	G	457.258	HMCN1
chr1	185969262	C	459.54	HMCN1
chr1	185969263	A	459.073	HMCN1
chr1	185969264	C	458.866	HMCN1
chr1	185969265	A	445.019	HMCN1
chr1	185969266	T	444.177	HMCN1
chr1	185969267	T	449.285	HMCN1
chr1	185969268	G	447.933	HMCN1
chr1	185969269	C	446.148	HMCN1
chr1	185969270	T	449.457	HMCN1
chr1	185969271	G	447.535	HMCN1
chr1	185969272	G	574.29	HMCN1
chr1	185969273	T	574.559	HMCN1
chr1	185969274	T	576.581	HMCN1
chr1	185969275	A	573.852	HMCN1
chr1	185969276	T	574.349	HMCN1
chr1	185969277	T	411.734	HMCN1
chr1	185969278	G	410.511	HMCN1
chr1	185969279	C	409.82	HMCN1
chr1	185969280	T	410.016	HMCN1
chr1	185969281	T	410.68	HMCN1
chr1	185969282	C	410.148	HMCN1
chr1	185969283	T	412.492	HMCN1
chr1	185969284	G	410.839	HMCN1
chr1	185969285	T	410.524	HMCN1
chr1	185969286	T	411.696	HMCN1
chr1	185969287	A	412.704	HMCN1
chr1	185969288	C	411.868	HMCN1
chr1	185969289	A	411.304	HMCN1
chr1	185969290	C	407.831	HMCN1
chr1	185969291	C	405.53	HMCN1
chr1	185969292	C	403.323	HMCN1
chr1	185969293	T	377.651	HMCN1
chr1	185969294	A	365.516	HMCN1
chr1	185969295	T	366.874	HMCN1
chr1	185969296	G	366.812	HMCN1
chr1	185969297	A	369.22	HMCN1
chr1	185969298	C	301.858	HMCN1
chr1	185969299	A	298.387	HMCN1
chr1	185969300	A	292.151	HMCN1
chr1	185969301	T	293.543	HMCN1
chr1	185969302	G	300.191	HMCN1
chr1	185969303	G	299.715	HMCN1
chr1	185969304	G	300.156	HMCN1
chr1	185969305	G	300.54	HMCN1
chr1	185969306	A	301.145	HMCN1
chr1	185969307	G	301.336	HMCN1
chr1	185969308	T	301.589	HMCN1
chr1	185969309	A	301.137	HMCN1
chr1	185969310	C	300.384	HMCN1
chr1	185969311	A	301.892	HMCN1
chr1	185969312	T	301.086	HMCN1
chr1	185969313	C	298.274	HMCN1
chr1	185969314	T	299.97	HMCN1
chr1	185969315	G	300.871	HMCN1
chr1	185969316	T	300.392	HMCN1
chr1	185969317	G	300.575	HMCN1
chr1	185969318	T	283.868	HMCN1
chr1	185969319	G	283.914	HMCN1
chr1	185969320	G	282.825	HMCN1
chr1	185969321	C	283.712	HMCN1
chr1	185969322	A	284.285	HMCN1
chr1	185969323	G	284.258	HMCN1
chr1	185969324	T	283.263	HMCN1
chr1	185969325	C	283.992	HMCN1
chr1	185969326	A	283.753	HMCN1
chr1	185969327	A	280.288	HMCN1
chr1	185969328	T	282.691	HMCN1
chr1	185969329	G	283.492	HMCN1
chr1	185969330	A	282.177	HMCN1
chr1	185969331	A	279.992	HMCN1
chr1	185969332	G	281.22	HMCN1
chr1	185969333	C	283.183	HMCN1
chr1	185969334	T	284.707	HMCN1
chr1	185969335	G	283.36	HMCN1
chr1	185969336	G	282.358	HMCN1
chr1	185969337	A	284.782	HMCN1
chr1	185969338	A	282.503	HMCN1
chr1	185969339	C	282.952	HMCN1
chr1	185969340	C	283.465	HMCN1
chr1	185969341	A	284.868	HMCN1
chr1	185969342	C	284.325	HMCN1
chr1	185969343	A	284.159	HMCN1
chr1	185969344	G	228.696	HMCN1
chr1	185969345	A	230.981	HMCN1
chr1	185969346	A	225.79	HMCN1
chr1	185969347	A	229.167	HMCN1
chr1	185969348	G	228.301	HMCN1
chr1	185969349	A	226.938	HMCN1
chr1	185969350	A	227.062	HMCN1
chr1	185969351	A	227.968	HMCN1
chr1	185969352	A	228.61	HMCN1
chr1	185969353	T	228.629	HMCN1
chr1	185969354	A	229.637	HMCN1
chr1	185969355	T	229.18	HMCN1
chr1	185969356	A	229.602	HMCN1
chr1	185969357	A	227.78	HMCN1
chr1	185969358	C	226.403	HMCN1
chr1	185969359	C	226.196	HMCN1
chr1	185969360	T	229.121	HMCN1
chr1	185969361	C	228.543	HMCN1
chr1	185969362	A	228.739	HMCN1
chr1	185969363	A	226.242	HMCN1
chr1	185969364	A	226.339	HMCN1
chr1	185969365	G	226.817	HMCN1
chr1	185969366	T	228.766	HMCN1
chr1	185969367	C	226.989	HMCN1
chr1	185969368	C	222.884	HMCN1
chr1	185969369	A	226.699	HMCN1
chr1	185969370	T	219.909	HMCN1
chr1	185969371	G	221.403	HMCN1
chr1	185969372	G	218.597	HMCN1
chr1	185969373	T	218.683	HMCN1
chr1	185969374	A	207.425	HMCN1
chr1	185969375	A	181.07	HMCN1
chr1	185969376	A	183.933	HMCN1
chr1	185969377	T	183.895	HMCN1
chr1	185969378	G	185.035	HMCN1
chr1	185969379	T	186.105	HMCN1
chr1	185969380	A	185.812	HMCN1
chr1	185969381	G	181.374	HMCN1
chr1	185969382	C	184.731	HMCN1
chr1	185969383	T	187.75	HMCN1
chr1	185969384	A	188.339	HMCN1
chr1	185969385	A	184.132	HMCN1
chr1	185969386	A	180.669	HMCN1
chr1	185969387	A	172.105	HMCN1
chr1	185969388	T	188.333	HMCN1
chr1	185969389	C	186.656	HMCN1
chr1	185969390	A	176.895	HMCN1
chr1	185969391	T	187.277	HMCN1
chr1	185970410	T	343.151	HMCN1
chr1	185970411	G	342.487	HMCN1
chr1	185970412	A	346.419	HMCN1
chr1	185970413	C	344.634	HMCN1
chr1	185970414	T	345.306	HMCN1
chr1	185970415	C	343.194	HMCN1
chr1	185970416	C	341.747	HMCN1
chr1	185970417	T	345.016	HMCN1
chr1	185970418	C	344.793	HMCN1
chr1	185970419	T	344.315	HMCN1
chr1	185970420	C	344.003	HMCN1
chr1	185970421	T	342.099	HMCN1
chr1	185970422	T	338.562	HMCN1
chr1	185970423	T	342.384	HMCN1
chr1	185970424	T	341.812	HMCN1
chr1	185970425	T	345.556	HMCN1
chr1	185970426	G	340.032	HMCN1
chr1	185970427	C	340.629	HMCN1
chr1	185970428	A	345.914	HMCN1
chr1	185970429	G	343.401	HMCN1
chr1	185970430	T	302.882	HMCN1
chr1	185970431	T	345.78	HMCN1
chr1	185970432	C	342.758	HMCN1
chr1	185970433	C	340.763	HMCN1
chr1	185970434	T	345.156	HMCN1
chr1	185970435	C	342.944	HMCN1
chr1	185970436	C	343.441	HMCN1
chr1	185970437	A	344.86	HMCN1
chr1	185970438	G	341.277	HMCN1
chr1	185970439	T	342.712	HMCN1
chr1	185970440	A	341.204	HMCN1
chr1	185970441	A	343.07	HMCN1
chr1	185970442	T	341.559	HMCN1
chr1	185970443	T	343.567	HMCN1
chr1	185970444	A	345.597	HMCN1
chr1	185970445	A	341.82	HMCN1
chr1	185970446	A	344.054	HMCN1
chr1	185970447	G	339.425	HMCN1
chr1	185970448	A	345.812	HMCN1
chr1	185970449	T	343.444	HMCN1
chr1	185970450	A	347.379	HMCN1
chr1	185970451	A	344.96	HMCN1
chr1	185970452	A	339.177	HMCN1
chr1	185970453	G	337.57	HMCN1
chr1	185970454	A	342.387	HMCN1
chr1	185970455	A	343.664	HMCN1
chr1	185970456	C	340.976	HMCN1
chr1	185970457	A	342.091	HMCN1
chr1	185970458	A	341.36	HMCN1
chr1	185970459	G	336.696	HMCN1
chr1	185970460	T	339.957	HMCN1
chr1	185970461	T	343.159	HMCN1
chr1	185970462	A	344.046	HMCN1
chr1	185970463	C	342.231	HMCN1
chr1	185970464	A	344.086	HMCN1
chr1	185970465	A	334.599	HMCN1
chr1	185970466	A	330.777	HMCN1
chr1	185970467	T	340.766	HMCN1
chr1	185970468	G	340.132	HMCN1
chr1	185970469	T	343.013	HMCN1
chr1	185970470	G	343.524	HMCN1
chr1	185970471	T	346.457	HMCN1
chr1	185970472	C	341.882	HMCN1
chr1	185970473	G	332.984	HMCN1
chr1	185970474	G	341.188	HMCN1
chr1	185970475	T	343.836	HMCN1
chr1	185970476	G	347.108	HMCN1
chr1	185970477	T	345.917	HMCN1
chr1	185970478	T	348.059	HMCN1
chr1	185970479	G	346.543	HMCN1
chr1	185970480	T	345.161	HMCN1
chr1	185970481	T	348.363	HMCN1
chr1	185970482	A	347.438	HMCN1
chr1	185970483	A	345.344	HMCN1
chr1	185970484	A	344.989	HMCN1
chr1	185970485	T	347.562	HMCN1
chr1	185970486	C	346.71	HMCN1
chr1	185970487	A	347.543	HMCN1
chr1	185970488	G	346.796	HMCN1
chr1	185970489	C	345.989	HMCN1
chr1	185970490	T	347.403	HMCN1
chr1	185970491	G	348.551	HMCN1
chr1	185970492	A	347.519	HMCN1
chr1	185970493	C	354.478	HMCN1
chr1	185970494	C	357.772	HMCN1
chr1	185970495	A	360.325	HMCN1
chr1	185970496	A	357.973	HMCN1
chr1	185970497	T	363.417	HMCN1
chr1	185970498	C	361.164	HMCN1
chr1	185970499	T	362.331	HMCN1
chr1	185970500	C	357.247	HMCN1
chr1	185970501	T	352.349	HMCN1
chr1	185970502	T	354.54	HMCN1
chr1	185970503	C	347.387	HMCN1
chr1	185970504	T	355.39	HMCN1
chr1	185970505	G	355.737	HMCN1
chr1	185970506	T	356.962	HMCN1
chr1	185970507	G	356.126	HMCN1
chr1	185970508	A	354.228	HMCN1
chr1	185970509	A	354.833	HMCN1
chr1	185970510	G	356.739	HMCN1
chr1	185970511	T	358.059	HMCN1
chr1	185970512	G	355.981	HMCN1
chr1	185970513	G	356.675	HMCN1
chr1	185970514	A	355.194	HMCN1
chr1	185970515	A	355.489	HMCN1
chr1	185970516	G	355.21	HMCN1
chr1	185970517	G	354.731	HMCN1
chr1	185970518	C	355.812	HMCN1
chr1	185970519	A	356.376	HMCN1
chr1	185970520	C	355.651	HMCN1
chr1	185970521	T	357.495	HMCN1
chr1	185970522	C	354.613	HMCN1
chr1	185970523	C	356.769	HMCN1
chr1	185970524	A	359.476	HMCN1
chr1	185970525	T	359.833	HMCN1
chr1	185970526	C	359.228	HMCN1
chr1	185970527	T	360.29	HMCN1
chr1	185970528	C	358.14	HMCN1
chr1	185970529	C	357.156	HMCN1
chr1	185970530	C	357.987	HMCN1
chr1	185970531	A	357.707	HMCN1
chr1	185970532	T	357.505	HMCN1
chr1	185970533	C	357.551	HMCN1
chr1	185970534	A	357.535	HMCN1
chr1	185970535	T	354.196	HMCN1
chr1	185970536	T	357.952	HMCN1
chr1	185970537	A	356.215	HMCN1
chr1	185970538	T	354.737	HMCN1
chr1	185970539	G	320.664	HMCN1
chr1	185970540	T	318.126	HMCN1
chr1	185970541	G	319.511	HMCN1
chr1	185970542	G	319.901	HMCN1
chr1	185970543	T	320.145	HMCN1
chr1	185970544	A	317.884	HMCN1
chr1	185970545	T	355.379	HMCN1
chr1	185970546	A	357.059	HMCN1
chr1	185970547	A	354.212	HMCN1
chr1	185970548	A	354.089	HMCN1
chr1	185970549	G	353.212	HMCN1
chr1	185970550	A	355.922	HMCN1
chr1	185970551	T	358.07	HMCN1
chr1	185970552	A	357.124	HMCN1
chr1	185970553	A	354.288	HMCN1
chr1	185970554	T	354.669	HMCN1
chr1	185970555	G	357.454	HMCN1
chr1	185970556	T	358.825	HMCN1
chr1	185970557	C	356.556	HMCN1
chr1	185970558	C	354.917	HMCN1
chr1	185970559	A	355.817	HMCN1
chr1	185970560	G	356.363	HMCN1
chr1	185970561	G	356.239	HMCN1
chr1	185970562	T	355.575	HMCN1
chr1	185970563	A	352.882	HMCN1
chr1	185970564	A	353.167	HMCN1
chr1	185970565	A	351.97	HMCN1
chr1	185970566	T	348.255	HMCN1
chr1	185970567	A	347.591	HMCN1
chr1	185970568	G	267.54	HMCN1
chr1	185970569	A	270.323	HMCN1
chr1	185970570	G	274.124	HMCN1
chr1	185970571	T	275.591	HMCN1
chr1	185970572	C	276.29	HMCN1
chr1	185970573	A	276.758	HMCN1
chr1	185970574	T	276.011	HMCN1
chr1	185970575	C	276.051	HMCN1
chr1	185970576	C	275.027	HMCN1
chr1	185970577	A	276.427	HMCN1
chr1	185970578	A	276.234	HMCN1
chr1	185970579	A	275.024	HMCN1
chr1	185970580	T	274.519	HMCN1
chr1	185970706	G	279.565	HMCN1
chr1	185970707	A	280.137	HMCN1
chr1	185970708	C	277.782	HMCN1
chr1	185970709	C	277.325	HMCN1
chr1	185970710	A	279.495	HMCN1
chr1	185970711	T	278.126	HMCN1
chr1	185970712	T	278.855	HMCN1
chr1	185970713	T	279.642	HMCN1
chr1	185970714	T	279.712	HMCN1
chr1	185970715	G	278.683	HMCN1
chr1	185970716	G	276.761	HMCN1
chr1	185970717	C	308.831	HMCN1
chr1	185970718	C	308.164	HMCN1
chr1	185970719	C	308.739	HMCN1
chr1	185970720	T	305.844	HMCN1
chr1	185970721	T	309.253	HMCN1
chr1	185970722	A	310.099	HMCN1
chr1	185970723	A	306.142	HMCN1
chr1	185970724	A	304.473	HMCN1
chr1	185970725	G	309.323	HMCN1
chr1	185970726	G	308.331	HMCN1
chr1	185970727	T	311.715	HMCN1
chr1	185970728	G	311.478	HMCN1
chr1	185970729	A	312.218	HMCN1
chr1	185970730	C	308.196	HMCN1
chr1	185970731	T	309.449	HMCN1
chr1	185970732	G	308.664	HMCN1
chr1	185970733	A	309.056	HMCN1
chr1	185970734	A	307.019	HMCN1
chr1	185970735	A	308.817	HMCN1
chr1	185970736	G	306.973	HMCN1
chr1	185970737	C	307.642	HMCN1
chr1	185970738	A	308.79	HMCN1
chr1	185970739	G	174.099	HMCN1
chr1	185970740	C	174.675	HMCN1
chr1	185970741	A	175.836	HMCN1
chr1	185970742	C	236.145	HMCN1
chr1	185970743	T	236	HMCN1
chr1	185970744	A	234.72	HMCN1
chr1	185970745	T	235.43	HMCN1
chr1	185970746	T	230.121	HMCN1
chr1	185970747	C	235.72	HMCN1
chr1	185970748	A	236.382	HMCN1
chr1	185970749	G	234.331	HMCN1
chr1	185970750	A	236.917	HMCN1
chr1	185970751	C	236.169	HMCN1
chr1	185970752	T	235.543	HMCN1
chr1	185970753	G	235.304	HMCN1
chr1	185970754	T	235.212	HMCN1
chr1	185970755	G	235.309	HMCN1
chr1	185970756	A	236.769	HMCN1
chr1	185970757	A	228.363	HMCN1
chr1	185970758	C	234.392	HMCN1
chr1	185970759	A	233.013	HMCN1
chr1	185970760	A	229.661	HMCN1
chr1	185970761	T	231.78	HMCN1
chr1	185970762	G	232.538	HMCN1
chr1	185970763	G	232.121	HMCN1
chr1	185970764	G	232.672	HMCN1
chr1	185970765	A	233.879	HMCN1
chr1	185970766	A	244.981	HMCN1
chr1	185970767	G	253.027	HMCN1
chr1	185970768	A	254.28	HMCN1
chr1	185970769	T	254.056	HMCN1
chr1	185970770	A	217.333	HMCN1
chr1	185970771	C	217.134	HMCN1
chr1	185970772	T	217.293	HMCN1
chr1	185970773	G	216.288	HMCN1
chr1	185970774	A	217.355	HMCN1
chr1	185970775	A	217.29	HMCN1
chr1	185970776	G	213.234	HMCN1
chr1	185970777	C	216.661	HMCN1
chr1	185970778	T	217.078	HMCN1
chr1	185970779	C	216.938	HMCN1
chr1	185970780	T	216.363	HMCN1
chr1	185970781	T	216.056	HMCN1
chr1	185970782	C	217.374	HMCN1
chr1	185970783	A	217.583	HMCN1
chr1	185970784	G	215.755	HMCN1
chr1	185970785	A	216.129	HMCN1
chr1	185970786	G	214.237	HMCN1
chr1	185970787	C	212.352	HMCN1
chr1	185970788	C	210.61	HMCN1
chr1	185970789	A	209.124	HMCN1
chr1	185970790	C	227.331	HMCN1
chr1	185970791	T	225.978	HMCN1
chr1	185970792	C	226.691	HMCN1
chr1	185970793	C	224.909	HMCN1
chr1	185970794	A	224.828	HMCN1
chr1	185970795	G	220.18	HMCN1
chr1	185970796	A	222.239	HMCN1
chr1	185970797	G	221.239	HMCN1
chr1	185970798	G	218.546	HMCN1
chr1	185970799	A	222.793	HMCN1
chr1	185970800	T	222.099	HMCN1
chr1	185970801	G	219.946	HMCN1
chr1	185970802	C	220.809	HMCN1
chr1	185970803	A	222.048	HMCN1
chr1	185970804	G	220.774	HMCN1
chr1	185970805	G	218.538	HMCN1
chr1	185970806	A	220.285	HMCN1
chr1	185970807	A	217.522	HMCN1
chr1	185970808	G	219.306	HMCN1
chr1	185970809	A	220.242	HMCN1
chr1	185970810	T	219.212	HMCN1
chr1	185970811	A	219.849	HMCN1
chr1	185970812	T	214.349	HMCN1
chr1	185970813	T	220.164	HMCN1
chr1	185970814	C	217.218	HMCN1
chr1	185970815	C	219.03	HMCN1
chr1	185970816	T	219.47	HMCN1
chr1	185970817	G	214.11	HMCN1
chr1	185970818	C	213.917	HMCN1
chr1	185970819	A	216.153	HMCN1
chr1	185970820	A	213.618	HMCN1
chr1	185970821	A	215.586	HMCN1
chr1	185970822	G	213.664	HMCN1
chr1	185970823	C	212.648	HMCN1
chr1	185970824	A	215.156	HMCN1
chr1	185970825	A	210.027	HMCN1
chr1	185970826	T	214.196	HMCN1
chr1	185970827	T	214	HMCN1
chr1	185970828	A	214.293	HMCN1
chr1	185970829	A	213.212	HMCN1
chr1	185970830	T	214.28	HMCN1
chr1	185970831	A	212.844	HMCN1
chr1	185970832	T	209.849	HMCN1
chr1	185970833	T	214.613	HMCN1
chr1	185970834	G	213.691	HMCN1
chr1	185970835	C	214.691	HMCN1
chr1	185970836	A	215.828	HMCN1
chr1	185970837	G	214.46	HMCN1
chr1	185970838	G	213.476	HMCN1
chr1	185970839	C	214.083	HMCN1
chr1	185970840	A	215.298	HMCN1
chr1	185970841	C	211.454	HMCN1
chr1	185970842	T	214.317	HMCN1
chr1	185970843	T	191.538	HMCN1
chr1	185970844	C	192.035	HMCN1
chr1	185970845	T	192.653	HMCN1
chr1	185970846	C	192.621	HMCN1
chr1	185970847	A	193.425	HMCN1
chr1	185970848	G	191.642	HMCN1
chr1	185970849	A	192.809	HMCN1
chr1	185970850	A	193.414	HMCN1
chr1	185970851	G	190.901	HMCN1
chr1	185970852	T	194.097	HMCN1
chr1	185970853	A	193.683	HMCN1
chr1	185970854	C	178.973	HMCN1
chr1	185970855	T	189.358	HMCN1
chr1	185970856	T	191.642	HMCN1
chr1	185970857	T	193.815	HMCN1
chr1	185970858	A	192.121	HMCN1
chr1	185970859	A	190.29	HMCN1
chr1	185970860	C	185.073	HMCN1
chr1	185970861	A	186.153	HMCN1
chr1	185970862	T	190.062	HMCN1
chr1	185970863	T	192.191	HMCN1
chr1	185970864	G	190.487	HMCN1
chr1	185970865	A	190.487	HMCN1
chr1	185970866	T	192.425	HMCN1
chr1	185970867	G	192.376	HMCN1
chr1	185970868	T	191.758	HMCN1
chr1	185970869	G	189.777	HMCN1
chr1	185970870	C	180.613	HMCN1
chr1	185970871	T	193.403	HMCN1
chr1	185970872	A	191.997	HMCN1
chr1	185970873	G	186.664	HMCN1
chr1	185970874	G	187.651	HMCN1
chr1	185970875	T	193.349	HMCN1
chr1	185970876	A	192.366	HMCN1
chr1	185970877	A	192.879	HMCN1
chr1	185970878	G	188.849	HMCN1
chr1	185970879	A	193.056	HMCN1
chr1	185970880	A	190.941	HMCN1
chr1	185970881	A	191.382	HMCN1
chr1	185970882	T	192.081	HMCN1
chr1	185970883	A	192.312	HMCN1
chr1	185970884	C	187.788	HMCN1
chr1	185970885	A	192.78	HMCN1
chr1	185970886	T	192.78	HMCN1
chr1	185970887	C	182.411	HMCN1
chr1	185970888	C	183.978	HMCN1
chr1	185970889	T	189.349	HMCN1
chr1	185970890	T	192.847	HMCN1
chr1	185970891	T	192.72	HMCN1
chr1	185970892	T	194.07	HMCN1
chr1	185970893	A	193.513	HMCN1
chr1	185972830	A	615.659	HMCN1
chr1	185972831	T	606.987	HMCN1
chr1	185972832	A	616.352	HMCN1
chr1	185972833	C	609.487	HMCN1
chr1	185972834	A	615.043	HMCN1
chr1	185972835	C	610.976	HMCN1
chr1	185972836	T	605.97	HMCN1
chr1	185972837	G	607.099	HMCN1
chr1	185972838	T	610.175	HMCN1
chr1	185972839	C	611.852	HMCN1
chr1	185972840	T	611.331	HMCN1
chr1	185972841	T	603.917	HMCN1
chr1	185972842	T	611.933	HMCN1
chr1	185972843	G	610.081	HMCN1
chr1	185972844	T	613.957	HMCN1
chr1	185972845	T	614.226	HMCN1
chr1	185972846	C	613.419	HMCN1
chr1	185972847	A	616.548	HMCN1
chr1	185972848	A	617.108	HMCN1
chr1	185972849	G	624.094	HMCN1
chr1	185972850	T	626.325	HMCN1
chr1	185972851	T	631.952	HMCN1
chr1	185972852	C	630.304	HMCN1
chr1	185972853	C	627.613	HMCN1
chr1	185972854	A	635.108	HMCN1
chr1	185972855	C	633.677	HMCN1
chr1	185972856	C	634.651	HMCN1
chr1	185972857	C	640.253	HMCN1
chr1	185972858	A	642.511	HMCN1
chr1	185972859	C	640.61	HMCN1
chr1	185972860	C	638.081	HMCN1
chr1	185972861	A	638.22	HMCN1
chr1	185972862	T	630.925	HMCN1
chr1	185972863	A	641.169	HMCN1
chr1	185972864	A	636.527	HMCN1
chr1	185972865	T	723.769	HMCN1
chr1	185972866	A	730.212	HMCN1
chr1	185972867	G	726.675	HMCN1
chr1	185972868	G	720.269	HMCN1
chr1	185972869	T	726.664	HMCN1
chr1	185972870	A	734.57	HMCN1
chr1	185972871	C	734.199	HMCN1
chr1	185972872	C	729.844	HMCN1
chr1	185972873	A	735.844	HMCN1
chr1	185972874	A	733.801	HMCN1
chr1	185972875	C	734.656	HMCN1
chr1	185972876	T	713.901	HMCN1
chr1	185972877	T	742.573	HMCN1
chr1	185972878	C	756.882	HMCN1
chr1	185972879	C	754.013	HMCN1
chr1	185972880	C	757.288	HMCN1
chr1	185972881	A	759.159	HMCN1
chr1	185972882	A	750.126	HMCN1
chr1	185972883	A	749.782	HMCN1
chr1	185972884	T	755.965	HMCN1
chr1	185972885	G	750.403	HMCN1
chr1	185972886	A	751.919	HMCN1
chr1	185972887	A	751.892	HMCN1
chr1	185972888	G	746.105	HMCN1
chr1	185972889	T	752.046	HMCN1
chr1	185972890	C	757.949	HMCN1
chr1	185972891	T	756.766	HMCN1
chr1	185972892	C	758.712	HMCN1
chr1	185972893	A	757.887	HMCN1
chr1	185972894	G	755.11	HMCN1
chr1	185972895	T	744.051	HMCN1
chr1	185972896	T	914.059	HMCN1
chr1	185972897	G	914.481	HMCN1
chr1	185972898	T	918.156	HMCN1
chr1	185972899	C	918.449	HMCN1
chr1	185972900	C	912.454	HMCN1
chr1	185972901	T	917.989	HMCN1
chr1	185972902	C	920.078	HMCN1
chr1	185972903	A	916.363	HMCN1
chr1	185972904	A	915.14	HMCN1
chr1	185972905	C	915.925	HMCN1
chr1	185972906	C	916.056	HMCN1
chr1	185972907	G	914.282	HMCN1
chr1	185972908	T	910.925	HMCN1
chr1	185972909	G	917.263	HMCN1
chr1	185972910	A	917.594	HMCN1
chr1	185972911	C	918.53	HMCN1
chr1	185972912	G	913.516	HMCN1
chr1	185972913	T	913.234	HMCN1
chr1	185972914	C	920.761	HMCN1
chr1	185972915	G	912.608	HMCN1
chr1	185972916	C	918.065	HMCN1
chr1	185972917	C	916.586	HMCN1
chr1	185972918	C	916.613	HMCN1
chr1	185972919	T	908.21	HMCN1
chr1	185972920	T	907.207	HMCN1
chr1	185972921	G	915.242	HMCN1
chr1	185972922	A	918.925	HMCN1
chr1	185972923	A	913.492	HMCN1
chr1	185972924	T	917.473	HMCN1
chr1	185972925	G	912.441	HMCN1
chr1	185972926	C	911.376	HMCN1
chr1	185972927	C	884.207	HMCN1
chr1	185972928	A	877.054	HMCN1
chr1	185972929	G	881	HMCN1
chr1	185972930	G	878.984	HMCN1
chr1	185972931	T	878.102	HMCN1
chr1	185972932	C	886	HMCN1
chr1	185972933	A	889.067	HMCN1
chr1	185972934	A	868.624	HMCN1
chr1	185972935	A	874.879	HMCN1
chr1	185972936	G	881.097	HMCN1
chr1	185972937	G	883.659	HMCN1
chr1	185972938	C	890.081	HMCN1
chr1	185972939	A	891.516	HMCN1
chr1	185972940	C	888.344	HMCN1
chr1	185972941	T	870.667	HMCN1
chr1	185972942	C	862.995	HMCN1
chr1	185972943	C	856.392	HMCN1
chr1	185972944	C	861.425	HMCN1
chr1	185972945	T	863.336	HMCN1
chr1	185972946	T	843.444	HMCN1
chr1	185972947	T	871.739	HMCN1
chr1	185972948	C	856.72	HMCN1
chr1	185972949	C	861.113	HMCN1
chr1	185972950	T	867.473	HMCN1
chr1	185972951	G	867.226	HMCN1
chr1	185972952	A	867.202	HMCN1
chr1	185972953	T	865.333	HMCN1
chr1	185972954	A	854.038	HMCN1
chr1	185972955	T	848.892	HMCN1
chr1	185972956	T	863.637	HMCN1
chr1	185972957	C	861.895	HMCN1
chr1	185972958	A	864.637	HMCN1
chr1	185972959	T	850.774	HMCN1
chr1	185972960	T	857.153	HMCN1
chr1	185972961	G	860.237	HMCN1
chr1	185972962	G	860.121	HMCN1
chr1	185972963	T	861.831	HMCN1
chr1	185972964	T	858.745	HMCN1
chr1	185972965	C	852.941	HMCN1
chr1	185972966	A	859.626	HMCN1
chr1	185972967	A	850.446	HMCN1
chr1	185972968	A	842.266	HMCN1
chr1	185972969	G	751.997	HMCN1
chr1	185972970	A	743.892	HMCN1
chr1	185972971	T	759.134	HMCN1
chr1	185972972	G	753.167	HMCN1
chr1	185972973	G	749.726	HMCN1
chr1	185972974	C	755.094	HMCN1
chr1	185972975	A	755.704	HMCN1
chr1	185972976	A	749.745	HMCN1
chr1	185972977	G	767.696	HMCN1
chr1	185972978	T	766.427	HMCN1
chr1	185972979	G	768.427	HMCN1
chr1	185972980	A	766.228	HMCN1
chr1	185972981	G	763.153	HMCN1
chr1	185972982	T	771.793	HMCN1
chr1	185972983	A	760.933	HMCN1
chr1	185972984	T	763.293	HMCN1
chr1	185972985	C	754.363	HMCN1
chr1	185972986	T	764.497	HMCN1
chr1	185972987	T	754.645	HMCN1
chr1	185972988	T	752.825	HMCN1
chr1	185972989	T	752.855	HMCN1
chr1	185972990	C	717.371	HMCN1
chr1	185972991	T	746.435	HMCN1
chr1	185972992	G	743.798	HMCN1
chr1	185972993	T	740.274	HMCN1
chr1	185972994	A	729.454	HMCN1
chr1	185972995	T	738.016	HMCN1
chr1	185972996	T	724.895	HMCN1
chr1	185976240	T	348.672	HMCN1
chr1	185976241	A	477.008	HMCN1
chr1	185976242	A	470.304	HMCN1
chr1	185976243	A	472.806	HMCN1
chr1	185976244	G	469.323	HMCN1
chr1	185976245	T	469.296	HMCN1
chr1	185976246	T	475.207	HMCN1
chr1	185976247	T	483.777	HMCN1
chr1	185976248	T	486.054	HMCN1
chr1	185976249	A	489.089	HMCN1
chr1	185976250	T	487.72	HMCN1
chr1	185976251	T	477.116	HMCN1
chr1	185976252	T	500.059	HMCN1
chr1	185976253	T	501.626	HMCN1
chr1	185976254	T	501.04	HMCN1
chr1	185976255	T	503.538	HMCN1
chr1	185976256	C	496.675	HMCN1
chr1	185976257	T	499.25	HMCN1
chr1	185976258	A	488.973	HMCN1
chr1	185976259	G	494.96	HMCN1
chr1	185976260	G	497.734	HMCN1
chr1	185976261	C	494.809	HMCN1
chr1	185976262	C	491.516	HMCN1
chr1	185976263	T	495.793	HMCN1
chr1	185976264	T	485.78	HMCN1
chr1	185976265	T	497.997	HMCN1
chr1	185976266	A	500.747	HMCN1
chr1	185976267	T	499.758	HMCN1
chr1	185976268	T	499.304	HMCN1
chr1	185976269	T	501.124	HMCN1
chr1	185976270	T	503.497	HMCN1
chr1	185976271	T	507.175	HMCN1
chr1	185976272	G	526.96	HMCN1
chr1	185976273	G	539.401	HMCN1
chr1	185976274	G	544.495	HMCN1
chr1	185976275	C	547.876	HMCN1
chr1	185976276	G	550.634	HMCN1
chr1	185976277	A	554.532	HMCN1
chr1	185976278	T	553.567	HMCN1
chr1	185976279	C	548.624	HMCN1
chr1	185976280	C	548.312	HMCN1
chr1	185976281	T	553.911	HMCN1
chr1	185976282	A	547.487	HMCN1
chr1	185976283	A	542.032	HMCN1
chr1	185976284	T	552.341	HMCN1
chr1	185976285	G	549.438	HMCN1
chr1	185976286	T	547.984	HMCN1
chr1	185976287	T	550.011	HMCN1
chr1	185976288	G	547.831	HMCN1
chr1	185976289	A	549.011	HMCN1
chr1	185976290	A	868.812	HMCN1
chr1	185976291	C	864.452	HMCN1
chr1	185976292	T	866.089	HMCN1
chr1	185976293	T	869.013	HMCN1
chr1	185976294	C	863.685	HMCN1
chr1	185976295	T	872.065	HMCN1
chr1	185976296	A	878.659	HMCN1
chr1	185976297	G	864.766	HMCN1
chr1	185976298	A	884.602	HMCN1
chr1	185976299	C	881.457	HMCN1
chr1	185976300	A	877.688	HMCN1
chr1	185976301	G	878.468	HMCN1
chr1	185976302	A	878.465	HMCN1
chr1	185976303	G	878.763	HMCN1
chr1	185976304	G	880.581	HMCN1
chr1	185976305	A	883.876	HMCN1
chr1	185976306	C	881.371	HMCN1
chr1	185976307	A	878.556	HMCN1
chr1	185976308	A	881.642	HMCN1
chr1	185976309	G	870.027	HMCN1
chr1	185976310	T	881.844	HMCN1
chr1	185976311	C	880.247	HMCN1
chr1	185976312	T	884.078	HMCN1
chr1	185976313	T	885.36	HMCN1
chr1	185976314	A	885.874	HMCN1
chr1	185976315	C	880.556	HMCN1
chr1	185976316	A	943.613	HMCN1
chr1	185976317	T	932.328	HMCN1
chr1	185976318	T	936.18	HMCN1
chr1	185976319	T	942.895	HMCN1
chr1	185976320	A	943.968	HMCN1
chr1	185976321	A	941.237	HMCN1
chr1	185976322	A	931.121	HMCN1
chr1	185976323	G	928.237	HMCN1
chr1	185976324	A	934.634	HMCN1
chr1	185976325	A	935.755	HMCN1
chr1	185976326	T	941.038	HMCN1
chr1	185976327	G	921.218	HMCN1
chr1	185976328	C	922.296	HMCN1
chr1	185976329	A	925.239	HMCN1
chr1	185976330	C	925.035	HMCN1
chr1	185976331	G	919.68	HMCN1
chr1	185976332	G	923.401	HMCN1
chr1	185976333	A	929.806	HMCN1
chr1	185976334	G	923.091	HMCN1
chr1	185976335	A	927.704	HMCN1
chr1	185976336	A	920.223	HMCN1
chr1	185976337	A	918.36	HMCN1
chr1	185976338	T	925.398	HMCN1
chr1	185976339	G	922.57	HMCN1
chr1	185976340	A	724.858	HMCN1
chr1	185976341	C	720.253	HMCN1
chr1	185976342	A	716.642	HMCN1
chr1	185976343	A	712.086	HMCN1
chr1	185976344	G	706.728	HMCN1
chr1	185976345	G	713.64	HMCN1
chr1	185976346	G	717.546	HMCN1
chr1	185976347	G	719.121	HMCN1
chr1	185976348	C	722.022	HMCN1
chr1	185976349	G	719.245	HMCN1
chr1	185976350	C	722.777	HMCN1
chr1	185976351	T	723.903	HMCN1
chr1	185976352	A	717.613	HMCN1
chr1	185976353	C	704.987	HMCN1
chr1	185976354	C	705.511	HMCN1
chr1	185976355	A	695.194	HMCN1
chr1	185976356	A	686.833	HMCN1
chr1	185976357	T	684.226	HMCN1
chr1	185976358	G	685.285	HMCN1
chr1	185976359	T	685.331	HMCN1
chr1	185976360	A	687.134	HMCN1
chr1	185976361	C	683.043	HMCN1
chr1	185976362	T	683.715	HMCN1
chr1	185976363	G	684.551	HMCN1
chr1	185976364	T	683.941	HMCN1
chr1	185976365	G	618.984	HMCN1
chr1	185976366	T	622.325	HMCN1
chr1	185976367	C	617.664	HMCN1
chr1	185976368	T	622.586	HMCN1
chr1	185976369	A	619.433	HMCN1
chr1	185976370	A	618.368	HMCN1
chr1	185976371	T	620.656	HMCN1
chr1	185976372	G	617.454	HMCN1
chr1	185976373	C	619.113	HMCN1
chr1	185976374	A	620.605	HMCN1
chr1	185976375	G	616.653	HMCN1
chr1	185976376	C	619.968	HMCN1
chr1	185976377	T	621.478	HMCN1
chr1	185976378	G	617.868	HMCN1
chr1	185976379	G	614.091	HMCN1
chr1	185976380	C	619.239	HMCN1
chr1	185976381	A	602.712	HMCN1
chr1	185976382	A	586.823	HMCN1
chr1	185976383	A	578.062	HMCN1
chr1	185976384	C	584.944	HMCN1
chr1	185976385	A	582.457	HMCN1
chr1	185976386	A	579.073	HMCN1
chr1	185976387	G	567.97	HMCN1
chr1	185976388	C	581.312	HMCN1
chr1	185976389	C	574.449	HMCN1
chr1	185976390	A	565.968	HMCN1
chr1	185976391	A	571.108	HMCN1
chr1	185976392	G	571.551	HMCN1
chr1	185976393	G	571.949	HMCN1
chr1	185976394	A	578.296	HMCN1
chr1	185976395	T	577.11	HMCN1
chr1	185976396	A	566.672	HMCN1
chr1	185976397	T	578.005	HMCN1
chr1	185976398	A	576.266	HMCN1
chr1	185976399	A	567.554	HMCN1
chr1	185976400	A	565.543	HMCN1
chr1	185976401	A	565.376	HMCN1
chr1	185976402	C	576.153	HMCN1
chr1	185976403	T	579.884	HMCN1
chr1	185976404	G	578.156	HMCN1
chr1	185976405	A	576.043	HMCN1
chr1	185976406	C	572.981	HMCN1
chr1	185976407	T	576.763	HMCN1
chr1	185976408	A	570.024	HMCN1
chr1	185976409	T	580.387	HMCN1
chr1	185976410	C	558.328	HMCN1
chr1	185976411	T	577.677	HMCN1
chr1	185976412	A	574.957	HMCN1
chr1	185976413	T	564.925	HMCN1
chr1	185976414	A	572.616	HMCN1
chr1	185976415	G	479.411	HMCN1
chr1	185976416	T	483.532	HMCN1
chr1	185976417	A	478.839	HMCN1
chr1	185976418	A	481.054	HMCN1
chr1	185976419	G	483.559	HMCN1
chr1	185976420	T	481.296	HMCN1
chr1	185976421	G	482.573	HMCN1
chr1	185976422	C	472.567	HMCN1
chr1	185976423	G	481.406	HMCN1
chr1	185976424	A	476.61	HMCN1
chr1	185976425	T	471.065	HMCN1
chr1	185976426	T	482.992	HMCN1
chr1	185976427	G	482.183	HMCN1
chr1	185976428	T	479.446	HMCN1
chr1	185976429	C	441.884	HMCN1
chr1	185976430	T	479.032	HMCN1
chr1	185976431	T	479.957	HMCN1
chr1	185976432	A	476.543	HMCN1
chr1	185976433	T	479.981	HMCN1
chr1	185976434	G	474.36	HMCN1
chr1	185984271	T	474.277	HMCN1
chr1	185984272	G	471.992	HMCN1
chr1	185984273	T	472.863	HMCN1
chr1	185984274	T	474.032	HMCN1
chr1	185984275	C	471.981	HMCN1
chr1	185984276	T	473.954	HMCN1
chr1	185984277	G	473.349	HMCN1
chr1	185984278	A	475.118	HMCN1
chr1	185984279	A	473.487	HMCN1
chr1	185984280	A	473.755	HMCN1
chr1	185984281	T	475.815	HMCN1
chr1	185984282	C	469.858	HMCN1
chr1	185984283	C	462.172	HMCN1
chr1	185984284	T	460.489	HMCN1
chr1	185984285	T	469.642	HMCN1
chr1	185984286	T	473.758	HMCN1
chr1	185984287	G	472.347	HMCN1
chr1	185984288	T	473.667	HMCN1
chr1	185984289	A	474.441	HMCN1
chr1	185984290	G	469.298	HMCN1
chr1	185984291	T	461.457	HMCN1
chr1	185984292	T	474.048	HMCN1
chr1	185984293	C	471.812	HMCN1
chr1	185984294	C	471.126	HMCN1
chr1	185984295	A	475.406	HMCN1
chr1	185984296	C	469.637	HMCN1
chr1	185984297	C	465.97	HMCN1
chr1	185984298	T	470.906	HMCN1
chr1	185984299	A	470.997	HMCN1
chr1	185984300	G	470.61	HMCN1
chr1	185984301	T	471.161	HMCN1
chr1	185984302	A	472.938	HMCN1
chr1	185984303	T	460.263	HMCN1
chr1	185984304	T	472.922	HMCN1
chr1	185984305	A	472.427	HMCN1
chr1	185984306	A	461.586	HMCN1
chr1	185984307	A	461.64	HMCN1
chr1	185984308	G	467.71	HMCN1
chr1	185984309	G	468.858	HMCN1
chr1	185984310	A	476.027	HMCN1
chr1	185984311	G	470.704	HMCN1
chr1	185984312	G	469.497	HMCN1
chr1	185984313	A	475.583	HMCN1
chr1	185984314	A	459.82	HMCN1
chr1	185984315	A	472.28	HMCN1
chr1	185984316	T	475.121	HMCN1
chr1	185984317	G	473.333	HMCN1
chr1	185984318	T	475.551	HMCN1
chr1	185984319	C	475.989	HMCN1
chr1	185984320	A	475.398	HMCN1
chr1	185984321	C	473.414	HMCN1
chr1	185984322	C	473.293	HMCN1
chr1	185984323	A	473.347	HMCN1
chr1	185984324	C	475.239	HMCN1
chr1	185984325	A	475.462	HMCN1
chr1	185984326	G	469.059	HMCN1
chr1	185984327	A	475.005	HMCN1
chr1	185984328	C	473.03	HMCN1
chr1	185984329	A	474.446	HMCN1
chr1	185984330	T	475.788	HMCN1
chr1	185984331	A	477.446	HMCN1
chr1	185984332	T	476.707	HMCN1
chr1	185984333	C	475.758	HMCN1
chr1	185984334	A	477.597	HMCN1
chr1	185984335	G	475.371	HMCN1
chr1	185984336	T	476.452	HMCN1
chr1	185984337	A	459.621	HMCN1
chr1	185984338	T	475.516	HMCN1
chr1	185984339	T	476.226	HMCN1
chr1	185984340	G	474.637	HMCN1
chr1	185984341	A	478.035	HMCN1
chr1	185984342	T	476.304	HMCN1
chr1	185984343	C	475.919	HMCN1
chr1	185984344	A	475.304	HMCN1
chr1	185984345	A	472.715	HMCN1
chr1	185984346	C	476.309	HMCN1
chr1	185984347	A	478.199	HMCN1
chr1	185984348	G	475.054	HMCN1
chr1	185984349	C	472.949	HMCN1
chr1	185984350	C	472.293	HMCN1
chr1	185984351	T	473.753	HMCN1
chr1	185984352	T	472.444	HMCN1
chr1	185984353	A	474.239	HMCN1
chr1	185984354	T	477.075	HMCN1
chr1	185984355	T	477.884	HMCN1
chr1	185984356	A	480.406	HMCN1
chr1	185984357	A	477.333	HMCN1
chr1	185984358	A	476.048	HMCN1
chr1	185984359	C	482.823	HMCN1
chr1	185984360	T	482.79	HMCN1
chr1	185984361	G	452.858	HMCN1
chr1	185984362	G	455.53	HMCN1
chr1	185984363	A	453.766	HMCN1
chr1	185984364	A	447.478	HMCN1
chr1	185984365	T	454.513	HMCN1
chr1	185984366	G	456.331	HMCN1
chr1	185984367	T	453.422	HMCN1
chr1	185984368	G	457.347	HMCN1
chr1	185984369	A	456.546	HMCN1
chr1	185984370	A	256.919	HMCN1
chr1	185984371	A	258.438	HMCN1
chr1	185984372	C	260.54	HMCN1
chr1	185984373	A	260.519	HMCN1
chr1	185984374	C	284.605	HMCN1
chr1	185984375	G	288.358	HMCN1
chr1	185984376	G	288.274	HMCN1
chr1	185984377	G	286.04	HMCN1
chr1	185984378	G	288.925	HMCN1
chr1	185984379	A	287.758	HMCN1
chr1	185984380	C	286.14	HMCN1
chr1	185984381	T	283.871	HMCN1
chr1	185984382	T	289.567	HMCN1
chr1	185984383	C	284.554	HMCN1
chr1	185984384	C	287.102	HMCN1
chr1	185984385	A	287.094	HMCN1
chr1	185984386	A	286.019	HMCN1
chr1	185984387	T	286.978	HMCN1
chr1	185984388	G	288.793	HMCN1
chr1	185984389	C	286.07	HMCN1
chr1	185984390	C	287.565	HMCN1
chr1	185984391	T	288.188	HMCN1
chr1	185984392	G	288.261	HMCN1
chr1	185984393	C	353.909	HMCN1
chr1	185984394	C	356.008	HMCN1
chr1	185984395	A	359.097	HMCN1
chr1	185984396	T	359.71	HMCN1
chr1	185984397	T	357.758	HMCN1
chr1	185984398	A	360.309	HMCN1
chr1	185984399	C	361.282	HMCN1
chr1	185984400	T	365.032	HMCN1
chr1	185984401	T	365.261	HMCN1
chr1	185984402	G	361.691	HMCN1
chr1	185984403	G	363.632	HMCN1
chr1	185984404	T	365.909	HMCN1
chr1	185984405	A	364.196	HMCN1
chr1	185984406	T	366.159	HMCN1
chr1	185984407	A	363.089	HMCN1
chr1	185984408	A	363.116	HMCN1
chr1	185984409	G	362.626	HMCN1
chr1	185984410	G	364.645	HMCN1
chr1	185984411	A	364.234	HMCN1
chr1	185984412	C	364.038	HMCN1
chr1	185984413	G	364.142	HMCN1
chr1	185984414	G	364.22	HMCN1
chr1	185984415	G	363.642	HMCN1
chr1	185984416	C	363.817	HMCN1
chr1	185984417	A	365.425	HMCN1
chr1	185984418	G	441.914	HMCN1
chr1	185984419	C	440.659	HMCN1
chr1	185984420	C	441.833	HMCN1
chr1	185984421	A	442.054	HMCN1
chr1	185984422	A	440.29	HMCN1
chr1	185984423	T	442.185	HMCN1
chr1	185984424	C	442.218	HMCN1
chr1	185984425	A	440.228	HMCN1
chr1	185984426	T	442.14	HMCN1
chr1	185984427	G	443.578	HMCN1
chr1	185984428	T	445.245	HMCN1
chr1	185984429	C	443.866	HMCN1
chr1	185984430	C	444.164	HMCN1
chr1	185984431	A	445.688	HMCN1
chr1	185984432	G	443.438	HMCN1
chr1	185984433	C	443.239	HMCN1
chr1	185984434	T	441.847	HMCN1
chr1	185984435	C	441.583	HMCN1
chr1	185984436	A	440.508	HMCN1
chr1	185984437	C	441.513	HMCN1
chr1	185984438	A	439.358	HMCN1
chr1	185984439	A	439.685	HMCN1
chr1	185984440	G	347.046	HMCN1
chr1	185984441	C	353.207	HMCN1
chr1	185984442	A	355.175	HMCN1
chr1	185984443	C	388.379	HMCN1
chr1	185984444	T	387.68	HMCN1
chr1	185984445	T	385.575	HMCN1
chr1	185984446	T	388.086	HMCN1
chr1	185984447	A	388.624	HMCN1
chr1	185984448	T	387.349	HMCN1
chr1	185984449	A	387.142	HMCN1
chr1	185984450	T	384.22	HMCN1
chr1	185984451	T	386.766	HMCN1
chr1	185984452	G	386.054	HMCN1
chr1	185984453	A	388.43	HMCN1
chr1	185984454	T	388.159	HMCN1
chr1	185984455	A	390.325	HMCN1
chr1	185984456	A	388.841	HMCN1
chr1	185984457	A	388.226	HMCN1
chr1	185984458	G	386.597	HMCN1
chr1	185984459	G	385.073	HMCN1
chr1	185984460	A	391.043	HMCN1
chr1	185984461	C	389.29	HMCN1
chr1	185984462	A	389.532	HMCN1
chr1	185984463	A	389.075	HMCN1
chr1	185984464	T	384.715	HMCN1
chr1	185984465	A	388.884	HMCN1
chr1	185984466	T	387.863	HMCN1
chr1	185984467	C	386.957	HMCN1
chr1	185984468	T	385.038	HMCN1
chr1	185984469	T	380.409	HMCN1
chr1	185984470	C	367.538	HMCN1
chr1	185984471	A	363.704	HMCN1
chr1	185984472	T	361.535	HMCN1
chr1	185984473	A	441.917	HMCN1
chr1	185984474	T	336.976	HMCN1
chr1	185984475	T	336.672	HMCN1
chr1	185984476	C	337.941	HMCN1
chr1	185984477	C	335.914	HMCN1
chr1	185984478	T	338.083	HMCN1
chr1	185984479	C	340.008	HMCN1
chr1	185984480	G	332.395	HMCN1
chr1	185984481	A	340.237	HMCN1
chr1	185984482	G	337.204	HMCN1
chr1	185984483	C	338.446	HMCN1
chr1	185984484	A	340.032	HMCN1
chr1	185984485	C	339.148	HMCN1
chr1	185984486	A	338.234	HMCN1
chr1	185984487	G	335.457	HMCN1
chr1	185984488	G	334.191	HMCN1
chr1	185984489	T	335.223	HMCN1
chr1	185984490	C	330.487	HMCN1
chr1	185984491	T	329.36	HMCN1
chr1	185984492	C	330.239	HMCN1
chr1	185984493	T	330.054	HMCN1
chr1	185984494	G	328.194	HMCN1
chr1	185984495	A	329.723	HMCN1
chr1	185984496	T	327.97	HMCN1
chr1	185984497	T	328.535	HMCN1
chr1	185984498	C	329.919	HMCN1
chr1	185984499	A	331.239	HMCN1
chr1	185984500	G	327.384	HMCN1
chr1	185984501	C	329.048	HMCN1
chr1	185984502	A	330.599	HMCN1
chr1	185984503	A	326.925	HMCN1
chr1	185984504	C	329.46	HMCN1
chr1	185984505	A	328.438	HMCN1
chr1	185984506	T	324.559	HMCN1
chr1	185984507	A	327.188	HMCN1
chr1	185984508	T	324.091	HMCN1
chr1	185984509	A	325.745	HMCN1
chr1	185984510	C	323.325	HMCN1
chr1	185984511	G	319.444	HMCN1
chr1	185984512	T	322.401	HMCN1
chr1	185984513	G	325.505	HMCN1
chr1	185984514	T	327.96	HMCN1
chr1	185984515	C	326.747	HMCN1
chr1	185984516	A	327.285	HMCN1
chr1	185984517	T	325.024	HMCN1
chr1	185984518	G	324.293	HMCN1
chr1	185984519	T	324.758	HMCN1
chr1	185984520	A	329.282	HMCN1
chr1	185984521	G	316.925	HMCN1
chr1	185984522	C	322.548	HMCN1
chr1	185984523	C	325.038	HMCN1
chr1	185984524	A	324.677	HMCN1
chr1	185984525	A	318.108	HMCN1
chr1	185984526	T	323.565	HMCN1
chr1	185984527	G	324.478	HMCN1
chr1	185984528	T	292.723	HMCN1
chr1	185984529	T	327.226	HMCN1
chr1	185984530	G	328.669	HMCN1
chr1	185984531	C	327.892	HMCN1
chr1	185984532	T	331.124	HMCN1
chr1	185984533	G	327.887	HMCN1
chr1	185984534	G	328.435	HMCN1
chr1	185984535	A	329.126	HMCN1
chr1	185984536	A	324.772	HMCN1
chr1	185984537	C	327.691	HMCN1
chr1	185984538	T	329.82	HMCN1
chr1	185984539	G	327.981	HMCN1
chr1	185984540	C	326.817	HMCN1
chr1	185984541	T	327.199	HMCN1
chr1	185984542	G	329.121	HMCN1
chr1	185984543	A	329.032	HMCN1
chr1	185984544	A	329.374	HMCN1
chr1	185984545	A	329.142	HMCN1
chr1	185984546	A	327.575	HMCN1
chr1	185984547	A	327.882	HMCN1
chr1	185984548	T	329.172	HMCN1
chr1	185984549	C	326.586	HMCN1
chr1	185984550	A	329.191	HMCN1
chr1	185984551	T	317.634	HMCN1
chr1	185984552	T	329.911	HMCN1
chr1	185984553	C	326.073	HMCN1
chr1	185984554	C	326.027	HMCN1
chr1	185984555	A	314.879	HMCN1
chr1	185984556	T	325.449	HMCN1
chr1	185984557	G	329.312	HMCN1
chr1	185984558	T	329.637	HMCN1
chr1	185984559	G	328.056	HMCN1
chr1	185984560	G	328.745	HMCN1
chr1	185984561	A	328.427	HMCN1
chr1	185984562	T	329.804	HMCN1
chr1	185984563	G	329.957	HMCN1
chr1	185984564	T	330.769	HMCN1
chr1	185984565	C	315.605	HMCN1
chr1	185984566	T	329.024	HMCN1
chr1	185984567	A	322.363	HMCN1
chr1	185984568	T	324.952	HMCN1
chr1	185984569	G	327.331	HMCN1
chr1	185984570	G	328.352	HMCN1
chr1	185984571	T	329.435	HMCN1
chr1	185984572	G	330.175	HMCN1
chr1	185984573	A	329.742	HMCN1
chr1	185984574	G	326.177	HMCN1
chr1	185984575	G	327.234	HMCN1
chr1	185984576	A	328.944	HMCN1
chr1	185984577	A	315.417	HMCN1
chr1	185984578	C	326.618	HMCN1
chr1	185984579	A	328.634	HMCN1
chr1	185984580	A	327.005	HMCN1
chr1	185984581	C	326.046	HMCN1
chr1	185984582	A	326.489	HMCN1
chr1	185984583	T	328.715	HMCN1
chr1	185984584	A	330.774	HMCN1
chr1	185984585	T	332.25	HMCN1
chr1	185984586	G	328.653	HMCN1
chr1	185984587	C	326.871	HMCN1
chr1	185984588	T	330.903	HMCN1
chr1	185984589	T	330.599	HMCN1
chr1	185985070	A	491.366	HMCN1
chr1	185985071	T	487.624	HMCN1
chr1	185985072	T	487.892	HMCN1
chr1	185985073	G	479.478	HMCN1
chr1	185985074	C	480.145	HMCN1
chr1	185985075	T	487.583	HMCN1
chr1	185985076	A	488.207	HMCN1
chr1	185985077	T	572.145	HMCN1
chr1	185985078	G	564.465	HMCN1
chr1	185985079	T	570.599	HMCN1
chr1	185985080	T	582.368	HMCN1
chr1	185985081	T	584.151	HMCN1
chr1	185985082	C	581.978	HMCN1
chr1	185985083	T	586.126	HMCN1
chr1	185985084	C	583.788	HMCN1
chr1	185985085	C	575.817	HMCN1
chr1	185985086	C	582.355	HMCN1
chr1	185985087	T	583.728	HMCN1
chr1	185985088	A	582.772	HMCN1
chr1	185985089	G	575.866	HMCN1
chr1	185985090	T	573.911	HMCN1
chr1	185985091	T	584.242	HMCN1
chr1	185985092	C	581.414	HMCN1
chr1	185985093	C	576.823	HMCN1
chr1	185985094	T	583.906	HMCN1
chr1	185985095	C	584.25	HMCN1
chr1	185985096	C	580.995	HMCN1
chr1	185985097	A	580.952	HMCN1
chr1	185985098	A	578.363	HMCN1
chr1	185985099	T	566.492	HMCN1
chr1	185985100	G	574.683	HMCN1
chr1	185985101	A	580.858	HMCN1
chr1	185985102	T	573.925	HMCN1
chr1	185985103	T	579.438	HMCN1
chr1	185985104	G	575.444	HMCN1
chr1	185985105	A	578.323	HMCN1
chr1	185985106	A	582.763	HMCN1
chr1	185985107	G	575.589	HMCN1
chr1	185985108	G	572.938	HMCN1
chr1	185985109	C	577.309	HMCN1
chr1	185985110	A	580.401	HMCN1
chr1	185985111	A	571.301	HMCN1
chr1	185985112	C	576.325	HMCN1
chr1	185985113	T	575.935	HMCN1
chr1	185985114	T	579.438	HMCN1
chr1	185985115	G	580.371	HMCN1
chr1	185985116	G	578.199	HMCN1
chr1	185985117	C	574.22	HMCN1
chr1	185985118	C	579.828	HMCN1
chr1	185985119	A	579.175	HMCN1
chr1	185985120	C	576.293	HMCN1
chr1	185985121	G	578.538	HMCN1
chr1	185985122	C	570.632	HMCN1
chr1	185985123	C	573.462	HMCN1
chr1	185985124	T	578.688	HMCN1
chr1	185985125	T	577.944	HMCN1
chr1	185985126	T	580.669	HMCN1
chr1	185985127	G	579.96	HMCN1
chr1	185985128	A	580.694	HMCN1
chr1	185985129	A	573.661	HMCN1
chr1	185985130	T	578.118	HMCN1
chr1	185985131	A	575.223	HMCN1
chr1	185985132	A	576.097	HMCN1
chr1	185985133	G	577.29	HMCN1
chr1	185985134	C	578.495	HMCN1
chr1	185985135	A	570.941	HMCN1
chr1	185985136	A	571.933	HMCN1
chr1	185985137	G	575.962	HMCN1
chr1	185985138	T	570.559	HMCN1
chr1	185985139	A	581.285	HMCN1
chr1	185985140	G	577.782	HMCN1
chr1	185985141	T	581.339	HMCN1
chr1	185985142	T	581.903	HMCN1
chr1	185985143	A	579.661	HMCN1
chr1	185985144	T	568.903	HMCN1
chr1	185985145	T	582.645	HMCN1
chr1	185985146	G	581.159	HMCN1
chr1	185985147	C	581.503	HMCN1
chr1	185985148	T	586.046	HMCN1
chr1	185985149	C	593.841	HMCN1
chr1	185985150	A	593.091	HMCN1
chr1	185985151	T	580.731	HMCN1
chr1	185985152	T	596.333	HMCN1
chr1	185985153	C	594.446	HMCN1
chr1	185985154	T	592.011	HMCN1
chr1	185985155	C	597.417	HMCN1
chr1	185985156	T	598.202	HMCN1
chr1	185985157	G	598.903	HMCN1
chr1	185985158	A	594.984	HMCN1
chr1	185985159	C	596.567	HMCN1
chr1	185985160	A	579.575	HMCN1
chr1	185985161	C	595.755	HMCN1
chr1	185985162	T	588.895	HMCN1
chr1	185985163	G	592.511	HMCN1
chr1	185985164	G	595.72	HMCN1
chr1	185985165	A	595.634	HMCN1
chr1	185985166	G	597.212	HMCN1
chr1	185985167	T	597.927	HMCN1
chr1	185985168	G	595.581	HMCN1
chr1	185985169	C	653.914	HMCN1
chr1	185985170	A	653.949	HMCN1
chr1	185985171	A	645.392	HMCN1
chr1	185985172	A	649.815	HMCN1
chr1	185985173	G	656.355	HMCN1
chr1	185985174	C	661.293	HMCN1
chr1	185985175	T	683.363	HMCN1
chr1	185985176	G	687.659	HMCN1
chr1	185985177	C	687.013	HMCN1
chr1	185985178	T	691.083	HMCN1
chr1	185985179	G	686.449	HMCN1
chr1	185985180	G	688.562	HMCN1
chr1	185985181	A	689.484	HMCN1
chr1	185985182	A	684.984	HMCN1
chr1	185985183	A	688.452	HMCN1
chr1	185985184	C	687.43	HMCN1
chr1	185985185	C	684.344	HMCN1
chr1	185985186	C	685.718	HMCN1
chr1	185985187	T	681.161	HMCN1
chr1	185985188	T	674.21	HMCN1
chr1	185985189	C	678.774	HMCN1
chr1	185985190	T	679.629	HMCN1
chr1	185985191	C	676.648	HMCN1
chr1	185985192	C	674.677	HMCN1
chr1	185985193	C	651.019	HMCN1
chr1	185985194	A	640.941	HMCN1
chr1	185985195	T	623.599	HMCN1
chr1	185985196	T	652.747	HMCN1
chr1	185985197	C	653.492	HMCN1
chr1	185985198	T	656.648	HMCN1
chr1	185985199	C	653.425	HMCN1
chr1	185985200	A	641.231	HMCN1
chr1	185985201	C	652.285	HMCN1
chr1	185985202	C	655.669	HMCN1
chr1	185985203	T	657.573	HMCN1
chr1	185985204	G	660.989	HMCN1
chr1	185985205	G	661.108	HMCN1
chr1	185985206	T	659.556	HMCN1
chr1	185985207	T	660.567	HMCN1
chr1	185985208	G	662.712	HMCN1
chr1	185985209	A	661.788	HMCN1
chr1	185985210	A	660.011	HMCN1
chr1	185985211	A	661.317	HMCN1
chr1	185985212	G	660.473	HMCN1
chr1	185985213	A	653.78	HMCN1
chr1	185985214	T	655.126	HMCN1
chr1	185985215	G	653.285	HMCN1
chr1	185985216	G	655.406	HMCN1
chr1	185985217	T	657.046	HMCN1
chr1	185985218	G	655.731	HMCN1
chr1	185985219	T	736.925	HMCN1
chr1	185985220	A	374.038	HMCN1
chr1	185985221	C	373.075	HMCN1
chr1	185985222	C	373.121	HMCN1
chr1	185985223	T	372.059	HMCN1
chr1	185985224	G	374.081	HMCN1
chr1	185985225	T	372.884	HMCN1
chr1	185985226	G	375.441	HMCN1
chr1	185985227	A	377.519	HMCN1
chr1	185985228	A	379.161	HMCN1
chr1	185985229	A	380.441	HMCN1
chr1	185985230	G	380.849	HMCN1
chr1	185985231	C	381.28	HMCN1
chr1	185985232	T	383.306	HMCN1
chr1	185985233	A	379.879	HMCN1
chr1	185985234	A	379.022	HMCN1
chr1	185985235	T	379.852	HMCN1
chr1	185985236	G	376.605	HMCN1
chr1	185985237	A	364.175	HMCN1
chr1	185985238	C	359.841	HMCN1
chr1	185985239	A	357.417	HMCN1
chr1	185985240	A	352.108	HMCN1
chr1	185985241	T	353.476	HMCN1
chr1	185985242	A	359.285	HMCN1
chr1	185985243	T	307.395	HMCN1
chr1	185985244	C	306.823	HMCN1
chr1	185985245	C	306.995	HMCN1
chr1	185985246	G	306.25	HMCN1
chr1	185985247	C	307.575	HMCN1
chr1	185985248	A	424.22	HMCN1
chr1	185985249	T	422.204	HMCN1
chr1	185985250	A	424.922	HMCN1
chr1	185985251	G	418.492	HMCN1
chr1	185985252	A	426.427	HMCN1
chr1	185985253	A	423.03	HMCN1
chr1	185985254	G	419.148	HMCN1
chr1	185985255	C	424.694	HMCN1
chr1	185985256	T	424.234	HMCN1
chr1	185985257	G	424.844	HMCN1
chr1	185985258	G	424.882	HMCN1
chr1	185985259	T	424.96	HMCN1
chr1	185985260	G	422.129	HMCN1
chr1	185985261	G	414.906	HMCN1
chr1	185985262	G	415.083	HMCN1
chr1	185985263	A	416.952	HMCN1
chr1	185985264	A	399.301	HMCN1
chr1	185985265	G	413.28	HMCN1
chr1	185985266	A	415.07	HMCN1
chr1	185985267	A	414.769	HMCN1
chr1	185985268	A	415.911	HMCN1
chr1	185985269	C	512.398	HMCN1
chr1	185985270	T	512.597	HMCN1
chr1	185985271	C	513.489	HMCN1
chr1	185985272	G	509.339	HMCN1
chr1	185985273	A	515.532	HMCN1
chr1	185985274	A	477.677	HMCN1
chr1	185985275	A	470.395	HMCN1
chr1	185985276	T	476.556	HMCN1
chr1	185985277	C	476.962	HMCN1
chr1	185985278	A	476.454	HMCN1
chr1	185985279	T	473.019	HMCN1
chr1	185985280	G	472.72	HMCN1
chr1	185985281	A	484.344	HMCN1
chr1	185985282	G	479.495	HMCN1
chr1	185985283	T	482.651	HMCN1
chr1	185985284	G	481.457	HMCN1
chr1	185985285	C	482.075	HMCN1
chr1	185985286	C	481.245	HMCN1
chr1	185985287	C	481.199	HMCN1
chr1	185985288	A	483.177	HMCN1
chr1	185985289	A	481.374	HMCN1
chr1	185985290	G	474.61	HMCN1
chr1	185985291	A	474.094	HMCN1
chr1	185985292	A	466.591	HMCN1
chr1	185985293	A	465.734	HMCN1
chr1	185985294	T	462.253	HMCN1
chr1	185985295	T	463.656	HMCN1
chr1	185985296	G	462.616	HMCN1
chr1	185985297	A	465.866	HMCN1
chr1	185985298	T	466.253	HMCN1
chr1	185985299	C	394.957	HMCN1
chr1	185985300	G	389.927	HMCN1
chr1	185985301	A	396.363	HMCN1
chr1	185985302	G	393.586	HMCN1
chr1	185985303	G	391.03	HMCN1
chr1	185985304	A	395.884	HMCN1
chr1	185985305	C	394.414	HMCN1
chr1	185985306	A	388.715	HMCN1
chr1	185985307	G	393.285	HMCN1
chr1	185985308	T	392.051	HMCN1
chr1	185985309	A	394.513	HMCN1
chr1	185985310	C	394.22	HMCN1
chr1	185985311	A	394.548	HMCN1
chr1	185985312	T	392.82	HMCN1
chr1	185985313	A	394.914	HMCN1
chr1	185985314	T	393.72	HMCN1
chr1	185985315	G	390.038	HMCN1
chr1	185985316	C	391.446	HMCN1
chr1	185985317	G	391.403	HMCN1
chr1	185985318	T	386.75	HMCN1
chr1	185985319	G	383.39	HMCN1
chr1	185985320	G	379.409	HMCN1
chr1	185985321	C	383.126	HMCN1
chr1	185985322	T	382.739	HMCN1
chr1	185985323	A	380.298	HMCN1
chr1	185985324	C	382.261	HMCN1
chr1	185985325	C	382.051	HMCN1
chr1	185985326	A	382.952	HMCN1
chr1	185985327	G	381.86	HMCN1
chr1	185985328	T	380.28	HMCN1
chr1	185985329	G	382.086	HMCN1
chr1	185985330	T	381.97	HMCN1
chr1	185985331	G	383.401	HMCN1
chr1	185985332	G	381.726	HMCN1
chr1	185985333	C	382.758	HMCN1
chr1	185985334	A	383.965	HMCN1
chr1	185985335	G	382.586	HMCN1
chr1	185985336	G	383.355	HMCN1
chr1	185985337	A	385.677	HMCN1
chr1	185985338	G	383.511	HMCN1
chr1	185985339	A	384.868	HMCN1
chr1	185985340	A	383.419	HMCN1
chr1	185985341	A	381.387	HMCN1
chr1	185985342	A	379.331	HMCN1
chr1	185985343	G	378.602	HMCN1
chr1	185985344	G	381.022	HMCN1
chr1	185985345	A	385.14	HMCN1
chr1	185985346	A	370.309	HMCN1
chr1	185985347	A	373.968	HMCN1
chr1	185985348	T	383.124	HMCN1
chr1	185985349	C	382.766	HMCN1
chr1	185985350	A	383.425	HMCN1
chr1	185985351	A	378.075	HMCN1
chr1	185985352	A	371.694	HMCN1
chr1	185985353	T	380.304	HMCN1
chr1	185985354	A	367.774	HMCN1
chr1	185985355	T	381.976	HMCN1
chr1	185985356	G	380.226	HMCN1
chr1	185985357	A	378.427	HMCN1
chr1	185985358	A	378.659	HMCN1
chr1	185985359	G	378.478	HMCN1
chr1	185985360	T	373.61	HMCN1
chr1	185985361	T	379.11	HMCN1
chr1	185985362	G	379.581	HMCN1
chr1	185985363	A	377.909	HMCN1
chr1	185985364	T	380.669	HMCN1
chr1	185985365	G	381.446	HMCN1
chr1	185985366	T	377.323	HMCN1
chr1	185985367	C	366.726	HMCN1
chr1	185985368	T	380.263	HMCN1
chr1	185985369	T	381.462	HMCN1
chr1	185985370	G	379.898	HMCN1
chr1	185985371	G	374.078	HMCN1
chr1	185985372	G	379.293	HMCN1
chr1	185985373	T	382.798	HMCN1
chr1	185985374	A	377.664	HMCN1
chr1	185985375	A	378.468	HMCN1
chr1	185985376	A	378.185	HMCN1
chr1	185985377	T	383.175	HMCN1
chr1	185985378	A	374.766	HMCN1
chr1	185985379	A	375.874	HMCN1
chr1	185985380	G	373.906	HMCN1
chr1	185985381	G	375.129	HMCN1
chr1	185985382	A	359.344	HMCN1
chr1	185985383	T	374.366	HMCN1
chr1	185985384	G	376.495	HMCN1
chr1	185985385	C	373.53	HMCN1
chr1	185985386	C	376.812	HMCN1
chr1	185985387	A	374.185	HMCN1
chr1	185985388	C	377.196	HMCN1
chr1	185985389	T	378.185	HMCN1
chr1	185985390	G	379.164	HMCN1
chr1	185985391	C	373.503	HMCN1
chr1	185986075	A	625.473	HMCN1
chr1	185986076	C	620.177	HMCN1
chr1	185986077	A	627.237	HMCN1
chr1	185986078	T	616.785	HMCN1
chr1	185986079	T	624.89	HMCN1
chr1	185986080	C	616.707	HMCN1
chr1	185986081	C	600.39	HMCN1
chr1	185986082	T	627.013	HMCN1
chr1	185986083	G	629.358	HMCN1
chr1	185986084	T	623.742	HMCN1
chr1	185986085	T	626.788	HMCN1
chr1	185986086	G	628.82	HMCN1
chr1	185986087	T	629.508	HMCN1
chr1	185986088	T	629.312	HMCN1
chr1	185986089	T	628.196	HMCN1
chr1	185986090	T	631.414	HMCN1
chr1	185986091	C	621.43	HMCN1
chr1	185986092	T	627.828	HMCN1
chr1	185986093	A	628.879	HMCN1
chr1	185986094	G	624.242	HMCN1
chr1	185986095	T	629.798	HMCN1
chr1	185986096	G	628.177	HMCN1
chr1	185986097	C	624.664	HMCN1
chr1	185986098	C	628.422	HMCN1
chr1	185986099	A	631.699	HMCN1
chr1	185986100	C	627.108	HMCN1
chr1	185986101	C	627.105	HMCN1
chr1	185986102	A	669.495	HMCN1
chr1	185986103	G	666.043	HMCN1
chr1	185986104	C	660.745	HMCN1
chr1	185986105	T	668.524	HMCN1
chr1	185986106	A	664.718	HMCN1
chr1	185986107	T	668.503	HMCN1
chr1	185986108	A	670.489	HMCN1
chr1	185986109	G	653.782	HMCN1
chr1	185986110	A	664.917	HMCN1
chr1	185986111	A	667.266	HMCN1
chr1	185986112	G	660.113	HMCN1
chr1	185986113	G	658.691	HMCN1
chr1	185986114	A	668.371	HMCN1
chr1	185986115	G	665.425	HMCN1
chr1	185986116	G	660.817	HMCN1
chr1	185986117	A	670.917	HMCN1
chr1	185986118	G	661.941	HMCN1
chr1	185986119	A	664.858	HMCN1
chr1	185986120	T	653.435	HMCN1
chr1	185986121	G	662.532	HMCN1
chr1	185986122	A	664.035	HMCN1
chr1	185986123	A	660.745	HMCN1
chr1	185986124	A	660.204	HMCN1
chr1	185986125	C	658.172	HMCN1
chr1	185986126	A	666.169	HMCN1
chr1	185986127	T	662.895	HMCN1
chr1	185986128	C	658.398	HMCN1
chr1	185986129	T	664.344	HMCN1
chr1	185986130	T	666.317	HMCN1
chr1	185986131	A	661.194	HMCN1
chr1	185986132	C	658.602	HMCN1
chr1	185986133	T	656.949	HMCN1
chr1	185986134	T	657.266	HMCN1
chr1	185986135	C	658.895	HMCN1
chr1	185986136	A	656.374	HMCN1
chr1	185986137	T	655.833	HMCN1
chr1	185986138	T	662.078	HMCN1
chr1	185986139	G	664.726	HMCN1
chr1	185986140	T	665.755	HMCN1
chr1	185986141	G	664.93	HMCN1
chr1	185986142	A	663.495	HMCN1
chr1	185986143	T	604.263	HMCN1
chr1	185986144	G	600.917	HMCN1
chr1	185986145	G	601.812	HMCN1
chr1	185986146	T	601.323	HMCN1
chr1	185986147	T	608.21	HMCN1
chr1	185986148	A	603.949	HMCN1
chr1	185986149	A	602.892	HMCN1
chr1	185986150	T	601.207	HMCN1
chr1	185986151	A	599.957	HMCN1
chr1	185986152	A	592.922	HMCN1
chr1	185986153	C	601.64	HMCN1
chr1	185986154	T	588.134	HMCN1
chr1	185986155	T	601.054	HMCN1
chr1	185986156	A	596.242	HMCN1
chr1	185986157	C	602.68	HMCN1
chr1	185986158	T	606.675	HMCN1
chr1	185986159	G	601.403	HMCN1
chr1	185986160	G	602.626	HMCN1
chr1	185986161	A	605.333	HMCN1
chr1	185986162	G	603.191	HMCN1
chr1	185986163	C	598.554	HMCN1
chr1	185986164	T	604.691	HMCN1
chr1	185986165	A	602.435	HMCN1
chr1	185986166	G	662.685	HMCN1
chr1	185986167	A	656.573	HMCN1
chr1	185986168	T	660.892	HMCN1
chr1	185986169	T	665.07	HMCN1
chr1	185986170	G	663.664	HMCN1
chr1	185986171	T	665.804	HMCN1
chr1	185986172	C	657.71	HMCN1
chr1	185986173	A	657.102	HMCN1
chr1	185986174	T	663.215	HMCN1
chr1	185986175	G	663.984	HMCN1
chr1	185986176	T	666.694	HMCN1
chr1	185986177	G	665.677	HMCN1
chr1	185986178	A	662.723	HMCN1
chr1	185986179	C	661.513	HMCN1
chr1	185986180	A	663.761	HMCN1
chr1	185986181	G	662.508	HMCN1
chr1	185986182	G	660.954	HMCN1
chr1	185986183	C	527.473	HMCN1
chr1	185986184	T	529.113	HMCN1
chr1	185986185	C	527.548	HMCN1
chr1	185986186	T	532.634	HMCN1
chr1	185986187	C	528.226	HMCN1
chr1	185986188	C	528.228	HMCN1
chr1	185986189	C	527.387	HMCN1
chr1	185986190	C	526.634	HMCN1
chr1	185986191	C	528.376	HMCN1
chr1	185986192	A	514.059	HMCN1
chr1	185986193	C	526.5	HMCN1
chr1	185986194	C	527.435	HMCN1
chr1	185986195	A	521.226	HMCN1
chr1	185986196	A	511.57	HMCN1
chr1	185986197	C	526.871	HMCN1
chr1	185986198	T	521.419	HMCN1
chr1	185986199	A	506.317	HMCN1
chr1	185986200	T	527.624	HMCN1
chr1	185986201	C	522.484	HMCN1
chr1	185986202	A	518.575	HMCN1
chr1	185986203	T	457.949	HMCN1
chr1	185986204	G	456.962	HMCN1
chr1	185986205	T	460.306	HMCN1
chr1	185986206	A	453.328	HMCN1
chr1	185986207	A	454.583	HMCN1
chr1	185986208	G	456.478	HMCN1
chr1	185986209	G	455.605	HMCN1
chr1	185986210	G	458.298	HMCN1
chr1	185986211	T	454.651	HMCN1
chr1	185986212	T	459.188	HMCN1
chr1	185986213	T	460.441	HMCN1
chr1	185986214	T	459.925	HMCN1
chr1	185986215	G	454.228	HMCN1
chr1	185986216	G	456.202	HMCN1
chr1	185986217	T	459.965	HMCN1
chr1	185986218	A	456.874	HMCN1
chr1	185986219	T	459.626	HMCN1
chr1	185986220	G	458.073	HMCN1
chr1	185986221	T	454.573	HMCN1
chr1	185986222	C	443.065	HMCN1
chr1	185986223	T	457.159	HMCN1
chr1	185987295	C	306.317	HMCN1
chr1	185987296	C	304.608	HMCN1
chr1	185987297	T	300.212	HMCN1
chr1	185987298	T	306.169	HMCN1
chr1	185987299	T	307.981	HMCN1
chr1	185987300	T	310.382	HMCN1
chr1	185987301	G	309.081	HMCN1
chr1	185987302	C	306.027	HMCN1
chr1	185987303	C	306.863	HMCN1
chr1	185987304	T	302.925	HMCN1
chr1	185987305	T	306.828	HMCN1
chr1	185987306	T	398.376	HMCN1
chr1	185987307	T	397.191	HMCN1
chr1	185987308	T	403.239	HMCN1
chr1	185987309	C	398.481	HMCN1
chr1	185987310	T	404.954	HMCN1
chr1	185987311	A	421.858	HMCN1
chr1	185987312	T	427.586	HMCN1
chr1	185987313	A	434.032	HMCN1
chr1	185987314	G	432.261	HMCN1
chr1	185987315	G	431.417	HMCN1
chr1	185987316	T	433.218	HMCN1
chr1	185987317	G	434.312	HMCN1
chr1	185987318	G	431.438	HMCN1
chr1	185987319	C	432.535	HMCN1
chr1	185987320	T	432.148	HMCN1
chr1	185987321	G	435.331	HMCN1
chr1	185987322	A	431.199	HMCN1
chr1	185987323	A	429.64	HMCN1
chr1	185987324	G	432.973	HMCN1
chr1	185987325	G	432.403	HMCN1
chr1	185987326	A	423.019	HMCN1
chr1	185987327	T	431.522	HMCN1
chr1	185987328	G	433.909	HMCN1
chr1	185987329	G	433.046	HMCN1
chr1	185987330	C	431.142	HMCN1
chr1	185987331	C	515.347	HMCN1
chr1	185987332	A	517.422	HMCN1
chr1	185987333	G	522.758	HMCN1
chr1	185987334	T	509.325	HMCN1
chr1	185987335	T	516.196	HMCN1
chr1	185987336	A	518.274	HMCN1
chr1	185987337	A	517.57	HMCN1
chr1	185987338	T	509.223	HMCN1
chr1	185987339	T	521.274	HMCN1
chr1	185987340	G	521.309	HMCN1
chr1	185987341	A	548.427	HMCN1
chr1	185987342	T	545.855	HMCN1
chr1	185987343	G	550.677	HMCN1
chr1	185987344	A	547.973	HMCN1
chr1	185987345	A	527.935	HMCN1
chr1	185987346	A	545.347	HMCN1
chr1	185987347	G	547.89	HMCN1
chr1	185987348	G	541.852	HMCN1
chr1	185987349	G	550.266	HMCN1
chr1	185987350	A	551.266	HMCN1
chr1	185987351	T	546.935	HMCN1
chr1	185987352	G	547.508	HMCN1
chr1	185987353	G	550.027	HMCN1
chr1	185987354	A	792.941	HMCN1
chr1	185987355	T	783.844	HMCN1
chr1	185987356	T	787.817	HMCN1
chr1	185987357	C	785.384	HMCN1
chr1	185987358	A	793.261	HMCN1
chr1	185987359	A	802.47	HMCN1
chr1	185987360	G	792.306	HMCN1
chr1	185987361	A	806.11	HMCN1
chr1	185987362	T	802.651	HMCN1
chr1	185987363	T	800.14	HMCN1
chr1	185987364	T	802.922	HMCN1
chr1	185987365	T	806.538	HMCN1
chr1	185987366	A	807.492	HMCN1
chr1	185987367	T	803.855	HMCN1
chr1	185987368	T	803.527	HMCN1
chr1	185987369	A	807.511	HMCN1
chr1	185987370	A	801.855	HMCN1
chr1	185987371	A	804.371	HMCN1
chr1	185987372	T	786.341	HMCN1
chr1	185987373	G	781.591	HMCN1
chr1	185987374	G	778.056	HMCN1
chr1	185987375	A	790.067	HMCN1
chr1	185987376	C	784.694	HMCN1
chr1	185987377	G	777.815	HMCN1
chr1	185987378	C	783.261	HMCN1
chr1	185987379	A	788.478	HMCN1
chr1	185987380	A	773.406	HMCN1
chr1	185987381	A	779.567	HMCN1
chr1	185987382	C	781.597	HMCN1
chr1	185987383	T	777.282	HMCN1
chr1	185987384	G	780.151	HMCN1
chr1	185987385	G	787.591	HMCN1
chr1	185987386	T	789.583	HMCN1
chr1	185987387	T	793.333	HMCN1
chr1	185987388	A	794.847	HMCN1
chr1	185987389	T	787.976	HMCN1
chr1	185987390	T	794.054	HMCN1
chr1	185987391	G	789.715	HMCN1
chr1	185987392	C	791.212	HMCN1
chr1	185987393	T	807.376	HMCN1
chr1	185987394	C	807.546	HMCN1
chr1	185987395	A	810.282	HMCN1
chr1	185987396	G	802.901	HMCN1
chr1	185987397	G	797.126	HMCN1
chr1	185987398	C	802.911	HMCN1
chr1	185987399	T	809.796	HMCN1
chr1	185987400	C	805.753	HMCN1
chr1	185987401	A	801.43	HMCN1
chr1	185987402	A	673.048	HMCN1
chr1	185987403	G	663.745	HMCN1
chr1	185987404	T	671.516	HMCN1
chr1	185987405	G	671.005	HMCN1
chr1	185987406	T	673.965	HMCN1
chr1	185987407	C	674.519	HMCN1
chr1	185987408	A	675.938	HMCN1
chr1	185987409	A	674.691	HMCN1
chr1	185987410	A	674.866	HMCN1
chr1	185987411	C	672.495	HMCN1
chr1	185987412	A	674.427	HMCN1
chr1	185987413	C	673.304	HMCN1
chr1	185987414	A	674.22	HMCN1
chr1	185987415	G	659.277	HMCN1
chr1	185987416	G	660.903	HMCN1
chr1	185987417	C	658.035	HMCN1
chr1	185987418	C	636.895	HMCN1
chr1	185987419	T	633.478	HMCN1
chr1	185987420	T	628.718	HMCN1
chr1	185987421	T	634.723	HMCN1
chr1	185987422	A	635.755	HMCN1
chr1	185987423	T	636.608	HMCN1
chr1	185987424	C	634.218	HMCN1
chr1	185987425	G	626.624	HMCN1
chr1	185987426	G	631.645	HMCN1
chr1	185987427	T	636.462	HMCN1
chr1	185987428	G	634.016	HMCN1
chr1	185987429	C	633.922	HMCN1
chr1	185987430	A	636.672	HMCN1
chr1	185987431	T	635.755	HMCN1
chr1	185987432	G	626.118	HMCN1
chr1	185987433	G	622.051	HMCN1
chr1	185987434	C	628.93	HMCN1
chr1	185987435	A	631.022	HMCN1
chr1	185987436	G	626.659	HMCN1
chr1	185987437	C	627.336	HMCN1
chr1	185987438	A	630.056	HMCN1
chr1	185987439	A	619.559	HMCN1
chr1	185987440	A	628.161	HMCN1
chr1	185987441	T	623.874	HMCN1
chr1	185987442	A	626.215	HMCN1
chr1	185987443	C	597.718	HMCN1
chr1	185987444	T	600.554	HMCN1
chr1	185987445	G	594.035	HMCN1
chr1	185987446	C	595.763	HMCN1
chr1	185987447	T	603.401	HMCN1
chr1	185987448	G	595.546	HMCN1
chr1	185987449	G	590.513	HMCN1
chr1	185987450	A	601.677	HMCN1
chr1	185987451	G	591.105	HMCN1
chr1	185987452	A	599.341	HMCN1
chr1	185987453	C	592.901	HMCN1
chr1	185987454	C	431.398	HMCN1
chr1	185987455	A	432.358	HMCN1
chr1	185987456	C	432.54	HMCN1
chr1	185987457	A	430.398	HMCN1
chr1	185987458	A	429.43	HMCN1
chr1	185987459	G	423.134	HMCN1
chr1	185987460	A	431.358	HMCN1
chr1	185987461	A	432.806	HMCN1
chr1	185987462	G	421.328	HMCN1
chr1	185987463	G	418.183	HMCN1
chr1	185987464	A	433.277	HMCN1
chr1	185987465	A	380.027	HMCN1
chr1	185987466	T	419.368	HMCN1
chr1	185987467	T	433.696	HMCN1
chr1	185987468	T	436.339	HMCN1
chr1	185987469	G	435.532	HMCN1
chr1	185987470	A	430.433	HMCN1
chr1	185987471	A	433.839	HMCN1
chr1	185987472	G	435.172	HMCN1
chr1	185987473	T	436.349	HMCN1
chr1	185987474	G	434.317	HMCN1
chr1	185987475	A	424.667	HMCN1
chr1	185987476	C	424.944	HMCN1
chr1	185987477	T	429.575	HMCN1
chr1	185987478	G	427.237	HMCN1
chr1	185987479	T	428.599	HMCN1
chr1	185987480	T	427.677	HMCN1
chr1	185987481	C	422.876	HMCN1
chr1	185987482	A	423.962	HMCN1
chr1	185987483	T	428.68	HMCN1
chr1	185987484	G	422.457	HMCN1
chr1	185987485	G	427.624	HMCN1
chr1	185987486	T	429.954	HMCN1
chr1	185987487	A	426.454	HMCN1
chr1	185987488	T	430.081	HMCN1
chr1	185987489	G	426.747	HMCN1
chr1	185987490	C	426.099	HMCN1
chr1	185987491	T	429.667	HMCN1
chr1	185987492	G	428.097	HMCN1
chr1	185987493	A	425.414	HMCN1
chr1	185987494	A	428.019	HMCN1
chr1	185987495	G	426.575	HMCN1
chr1	185987496	A	423.266	HMCN1
chr1	185987497	A	424.812	HMCN1
chr1	185987498	G	424.067	HMCN1
chr1	185987499	G	422.363	HMCN1
chr1	185987500	G	426.07	HMCN1
chr1	185987501	A	424.263	HMCN1
chr1	185987502	C	423.731	HMCN1
chr1	185987503	A	358.339	HMCN1
chr1	185987504	G	354.441	HMCN1
chr1	185988653	T	523.161	HMCN1
chr1	185988654	C	527.272	HMCN1
chr1	185988655	C	529.589	HMCN1
chr1	185988656	C	534.371	HMCN1
chr1	185988657	C	535.511	HMCN1
chr1	185988658	C	535.435	HMCN1
chr1	185988659	T	487.392	HMCN1
chr1	185988660	T	507.755	HMCN1
chr1	185988661	C	520.745	HMCN1
chr1	185988662	C	522.046	HMCN1
chr1	185988663	T	529.763	HMCN1
chr1	185988664	T	508.527	HMCN1
chr1	185988665	A	536.535	HMCN1
chr1	185988666	A	536.685	HMCN1
chr1	185988667	A	536.602	HMCN1
chr1	185988668	T	518.078	HMCN1
chr1	185988669	A	589.36	HMCN1
chr1	185988670	T	578.218	HMCN1
chr1	185988671	A	594.328	HMCN1
chr1	185988672	G	544.871	HMCN1
chr1	185988673	T	587.325	HMCN1
chr1	185988674	T	593.177	HMCN1
chr1	185988675	C	559.844	HMCN1
chr1	185988676	C	569.887	HMCN1
chr1	185988677	T	583.065	HMCN1
chr1	185988678	C	579.788	HMCN1
chr1	185988679	C	578.363	HMCN1
chr1	185988680	A	605.624	HMCN1
chr1	185988681	A	606.997	HMCN1
chr1	185988682	C	606.441	HMCN1
chr1	185988683	A	609.43	HMCN1
chr1	185988684	A	600.081	HMCN1
chr1	185988685	T	599.54	HMCN1
chr1	185988686	C	604.954	HMCN1
chr1	185988687	A	605.742	HMCN1
chr1	185988688	A	605.995	HMCN1
chr1	185988689	G	554.704	HMCN1
chr1	185988690	T	600.632	HMCN1
chr1	185988691	C	606.188	HMCN1
chr1	185988692	C	600.812	HMCN1
chr1	185988693	T	699.64	HMCN1
chr1	185988694	C	707.788	HMCN1
chr1	185988695	A	691.228	HMCN1
chr1	185988696	G	700.879	HMCN1
chr1	185988697	G	700.449	HMCN1
chr1	185988698	C	704.051	HMCN1
chr1	185988699	C	698.414	HMCN1
chr1	185988700	T	690.825	HMCN1
chr1	185988701	T	691.624	HMCN1
chr1	185988702	T	703.489	HMCN1
chr1	185988703	C	698.849	HMCN1
chr1	185988704	T	692.497	HMCN1
chr1	185988705	G	705.228	HMCN1
chr1	185988706	A	700.183	HMCN1
chr1	185988707	G	704.718	HMCN1
chr1	185988708	A	704.019	HMCN1
chr1	185988709	G	705.387	HMCN1
chr1	185988710	A	704.296	HMCN1
chr1	185988711	G	705.465	HMCN1
chr1	185988712	T	687.468	HMCN1
chr1	185988713	T	692.116	HMCN1
chr1	185988714	G	701.871	HMCN1
chr1	185988715	T	701.159	HMCN1
chr1	185988716	G	703.417	HMCN1
chr1	185988717	G	697.968	HMCN1
chr1	185988718	T	700.358	HMCN1
chr1	185988719	A	698.048	HMCN1
chr1	185988720	A	711.833	HMCN1
chr1	185988721	A	693.392	HMCN1
chr1	185988722	A	697.551	HMCN1
chr1	185988723	T	716.613	HMCN1
chr1	185988724	A	714.266	HMCN1
chr1	185988725	C	714.07	HMCN1
chr1	185988726	A	714.987	HMCN1
chr1	185988727	A	702.401	HMCN1
chr1	185988728	G	640.231	HMCN1
chr1	185988729	C	709.056	HMCN1
chr1	185988730	C	710.47	HMCN1
chr1	185988731	T	711.339	HMCN1
chr1	185988732	G	709.371	HMCN1
chr1	185988733	T	715.554	HMCN1
chr1	185988734	C	718.559	HMCN1
chr1	185988735	G	721.742	HMCN1
chr1	185988736	C	715.898	HMCN1
chr1	185988737	C	718.29	HMCN1
chr1	185988738	T	718.118	HMCN1
chr1	185988739	T	721.511	HMCN1
chr1	185988740	G	721.543	HMCN1
chr1	185988741	C	721.188	HMCN1
chr1	185988742	A	724.645	HMCN1
chr1	185988743	G	723.253	HMCN1
chr1	185988744	T	722.505	HMCN1
chr1	185988745	G	721.871	HMCN1
chr1	185988746	C	721.059	HMCN1
chr1	185988747	A	723.556	HMCN1
chr1	185988748	T	711.032	HMCN1
chr1	185988749	A	721.36	HMCN1
chr1	185988750	G	718.817	HMCN1
chr1	185988751	C	718.059	HMCN1
chr1	185988752	C	720.863	HMCN1
chr1	185988753	A	719.788	HMCN1
chr1	185988754	A	712.71	HMCN1
chr1	185988755	T	722.374	HMCN1
chr1	185988756	G	720.675	HMCN1
chr1	185988757	G	718.339	HMCN1
chr1	185988758	G	722.505	HMCN1
chr1	185988759	A	723.992	HMCN1
chr1	185988760	T	704.957	HMCN1
chr1	185988761	T	720.532	HMCN1
chr1	185988762	C	713.922	HMCN1
chr1	185988763	C	718.043	HMCN1
chr1	185988764	A	720.753	HMCN1
chr1	185988765	A	715.513	HMCN1
chr1	185988766	A	706.347	HMCN1
chr1	185988767	T	720.228	HMCN1
chr1	185988768	C	716.685	HMCN1
chr1	185988769	C	717.911	HMCN1
chr1	185988770	T	699.191	HMCN1
chr1	185988771	T	721.715	HMCN1
chr1	185988772	C	696.306	HMCN1
chr1	185988773	C	697.763	HMCN1
chr1	185988774	A	692.137	HMCN1
chr1	185988775	T	688.067	HMCN1
chr1	185988776	T	699.371	HMCN1
chr1	185988777	A	700.505	HMCN1
chr1	185988778	C	696.333	HMCN1
chr1	185988779	A	678.194	HMCN1
chr1	185988780	T	698.188	HMCN1
chr1	185988781	G	690.815	HMCN1
chr1	185988782	G	694.882	HMCN1
chr1	185988783	T	696.374	HMCN1
chr1	185988784	T	698.054	HMCN1
chr1	185988785	A	695.411	HMCN1
chr1	185988786	A	694.048	HMCN1
chr1	185988787	A	689.059	HMCN1
chr1	185988788	A	687.632	HMCN1
chr1	185988789	G	694.747	HMCN1
chr1	185988790	A	685.417	HMCN1
chr1	185988791	T	689.882	HMCN1
chr1	185988792	G	691.981	HMCN1
chr1	185988793	A	545.427	HMCN1
chr1	185988794	C	543.325	HMCN1
chr1	185988795	C	545.524	HMCN1
chr1	185988796	A	548.653	HMCN1
chr1	185988797	G	546.36	HMCN1
chr1	185988798	C	543.247	HMCN1
chr1	185988799	C	546.419	HMCN1
chr1	185988800	T	548.938	HMCN1
chr1	185988801	G	548.567	HMCN1
chr1	185988802	T	549.156	HMCN1
chr1	185988803	G	549.048	HMCN1
chr1	185988804	A	548.922	HMCN1
chr1	185988805	A	547.742	HMCN1
chr1	185988806	C	546.957	HMCN1
chr1	185988807	A	546.435	HMCN1
chr1	185988808	C	547.487	HMCN1
chr1	185988809	T	544.906	HMCN1
chr1	185988810	G	546.962	HMCN1
chr1	185988811	C	543.462	HMCN1
chr1	185988812	C	539.637	HMCN1
chr1	185988813	C	543.632	HMCN1
chr1	185988814	A	542.124	HMCN1
chr1	185988815	A	540.25	HMCN1
chr1	185988816	G	538.796	HMCN1
chr1	185988817	G	546.583	HMCN1
chr1	185988818	A	547.105	HMCN1
chr1	185988819	A	543.696	HMCN1
chr1	185988820	A	462.43	HMCN1
chr1	185988821	C	457.728	HMCN1
chr1	185988822	C	459.831	HMCN1
chr1	185988823	T	459.871	HMCN1
chr1	185988824	T	463.599	HMCN1
chr1	185988825	A	463.403	HMCN1
chr1	185988826	A	460.355	HMCN1
chr1	185988827	A	461.36	HMCN1
chr1	185988828	G	458.96	HMCN1
chr1	185988829	T	464.403	HMCN1
chr1	185988830	A	461.333	HMCN1
chr1	185988831	A	457.129	HMCN1
chr1	185988832	G	460.677	HMCN1
chr1	185988833	T	465.204	HMCN1
chr1	185988834	G	461.677	HMCN1
chr1	185988835	T	465.728	HMCN1
chr1	185988836	A	463.269	HMCN1
chr1	185988837	A	461.785	HMCN1
chr1	185988838	A	458.594	HMCN1
chr1	185988839	T	463.659	HMCN1
chr1	185988840	A	458.484	HMCN1
chr1	185988841	T	459.433	HMCN1
chr1	185988842	T	463.188	HMCN1
chr1	185988843	A	460.134	HMCN1
chr1	185988844	C	463.293	HMCN1
chr1	185988845	T	465.653	HMCN1
chr1	185988846	C	462.892	HMCN1
chr1	185988847	A	462.142	HMCN1
chr1	185992142	T	507.71	HMCN1
chr1	185992143	G	519.194	HMCN1
chr1	185992144	C	506.694	HMCN1
chr1	185992145	T	524.457	HMCN1
chr1	185992146	T	515.766	HMCN1
chr1	185992147	T	525.027	HMCN1
chr1	185992148	C	518.86	HMCN1
chr1	185992149	T	529.659	HMCN1
chr1	185992150	G	535.277	HMCN1
chr1	185992151	C	533.93	HMCN1
chr1	185992152	T	536.935	HMCN1
chr1	185992153	C	534.298	HMCN1
chr1	185992154	C	527.855	HMCN1
chr1	185992155	C	532.675	HMCN1
chr1	185992156	A	530.922	HMCN1
chr1	185992157	A	518.847	HMCN1
chr1	185992158	T	512.594	HMCN1
chr1	185992159	T	522.761	HMCN1
chr1	185992160	A	531.272	HMCN1
chr1	185992161	G	533.954	HMCN1
chr1	185992162	A	527.831	HMCN1
chr1	185992163	T	528.766	HMCN1
chr1	185992164	A	527.363	HMCN1
chr1	185992165	C	534.196	HMCN1
chr1	185992166	A	601.753	HMCN1
chr1	185992167	G	603.841	HMCN1
chr1	185992168	T	607.129	HMCN1
chr1	185992169	C	603.099	HMCN1
chr1	185992170	T	589.228	HMCN1
chr1	185992171	T	606.742	HMCN1
chr1	185992172	C	608.871	HMCN1
chr1	185992173	T	611.855	HMCN1
chr1	185992174	G	610.336	HMCN1
chr1	185992175	G	608.263	HMCN1
chr1	185992176	T	611.737	HMCN1
chr1	185992177	C	588.747	HMCN1
chr1	185992178	G	609.102	HMCN1
chr1	185992179	A	611.18	HMCN1
chr1	185992180	G	607.613	HMCN1
chr1	185992181	T	608.164	HMCN1
chr1	185992182	T	609.099	HMCN1
chr1	185992183	C	580.091	HMCN1
chr1	185992184	T	610.446	HMCN1
chr1	185992185	A	609.61	HMCN1
chr1	185992186	C	605.788	HMCN1
chr1	185992187	A	609.285	HMCN1
chr1	185992188	A	621.081	HMCN1
chr1	185992189	A	619.987	HMCN1
chr1	185992190	T	600.849	HMCN1
chr1	185992191	T	623.774	HMCN1
chr1	185992192	G	625.989	HMCN1
chr1	185992193	C	614.18	HMCN1
chr1	185992194	C	621.331	HMCN1
chr1	185992195	A	626.892	HMCN1
chr1	185992196	A	620.011	HMCN1
chr1	185992197	A	615.844	HMCN1
chr1	185992198	A	619.667	HMCN1
chr1	185992199	C	622.54	HMCN1
chr1	185992200	C	617.597	HMCN1
chr1	185992201	C	622.874	HMCN1
chr1	185992202	T	626.755	HMCN1
chr1	185992203	G	625.231	HMCN1
chr1	185992204	T	625.25	HMCN1
chr1	185992205	T	630.809	HMCN1
chr1	185992206	G	626.272	HMCN1
chr1	185992207	G	629.532	HMCN1
chr1	185992208	A	627.637	HMCN1
chr1	185992209	A	628.707	HMCN1
chr1	185992210	G	629.801	HMCN1
chr1	185992211	A	627.855	HMCN1
chr1	185992212	T	631.427	HMCN1
chr1	185992213	G	627.675	HMCN1
chr1	185992214	C	626.723	HMCN1
chr1	185992215	T	629.785	HMCN1
chr1	185992216	G	627.806	HMCN1
chr1	185992217	G	625.347	HMCN1
chr1	185992218	C	625.054	HMCN1
chr1	185992219	A	631.142	HMCN1
chr1	185992220	G	629.277	HMCN1
chr1	185992221	A	630.621	HMCN1
chr1	185992222	T	631.161	HMCN1
chr1	185992223	A	627.513	HMCN1
chr1	185992224	C	626.097	HMCN1
chr1	185992225	A	627.669	HMCN1
chr1	185992226	C	623.094	HMCN1
chr1	185992227	A	625.895	HMCN1
chr1	185992228	T	631.18	HMCN1
chr1	185992229	G	629.562	HMCN1
chr1	185992230	T	631.895	HMCN1
chr1	185992231	G	630.801	HMCN1
chr1	185992232	T	618.301	HMCN1
chr1	185992233	G	629.317	HMCN1
chr1	185992234	G	627.159	HMCN1
chr1	185992235	C	622.597	HMCN1
chr1	185992236	T	629.422	HMCN1
chr1	185992237	A	626.933	HMCN1
chr1	185992238	C	624.016	HMCN1
chr1	185992239	C	624.497	HMCN1
chr1	185992240	A	627.218	HMCN1
chr1	185992241	A	621.648	HMCN1
chr1	185992242	C	625.543	HMCN1
chr1	185992243	G	626.844	HMCN1
chr1	185992244	C	626.304	HMCN1
chr1	185992245	A	629.454	HMCN1
chr1	185992246	G	626.952	HMCN1
chr1	185992247	C	623.785	HMCN1
chr1	185992248	T	633.132	HMCN1
chr1	185992249	G	627.508	HMCN1
chr1	185992250	G	628.062	HMCN1
chr1	185992251	A	630.89	HMCN1
chr1	185992252	G	628.812	HMCN1
chr1	185992253	A	629.624	HMCN1
chr1	185992254	A	627.148	HMCN1
chr1	185992255	A	622.938	HMCN1
chr1	185992256	C	622.36	HMCN1
chr1	185992257	A	624.341	HMCN1
chr1	185992258	C	621.632	HMCN1
chr1	185992259	A	624.218	HMCN1
chr1	185992260	A	619.005	HMCN1
chr1	185992261	C	622.317	HMCN1
chr1	185992262	A	623.438	HMCN1
chr1	185992263	G	324.901	HMCN1
chr1	185992264	C	325.266	HMCN1
chr1	185992265	A	328.065	HMCN1
chr1	185992266	C	324.962	HMCN1
chr1	185992267	A	327.097	HMCN1
chr1	185992268	T	325.954	HMCN1
chr1	185992269	T	329.306	HMCN1
chr1	185992270	C	325.632	HMCN1
chr1	185992271	A	327.161	HMCN1
chr1	185992272	A	325.03	HMCN1
chr1	185992273	C	326.188	HMCN1
chr1	185992274	T	330.218	HMCN1
chr1	185992275	G	324.228	HMCN1
chr1	185992276	C	320.403	HMCN1
chr1	185992277	A	324.618	HMCN1
chr1	185992278	T	328.782	HMCN1
chr1	185992279	G	324.263	HMCN1
chr1	185992280	T	328.411	HMCN1
chr1	185992281	T	328.895	HMCN1
chr1	185992282	C	320.949	HMCN1
chr1	185992283	A	324.753	HMCN1
chr1	185992284	T	326.637	HMCN1
chr1	185992285	G	317.828	HMCN1
chr1	185992286	G	321.669	HMCN1
chr1	185992287	T	326.522	HMCN1
chr1	185992288	A	319.594	HMCN1
chr1	185992289	A	149.132	HMCN1
chr1	185992290	T	151.027	HMCN1
chr1	185992291	G	148.844	HMCN1
chr1	185992292	T	151.258	HMCN1
chr1	185992293	A	149.772	HMCN1
chr1	185992294	A	149.25	HMCN1
chr1	185992295	T	150.274	HMCN1
chr1	185992296	T	149.245	HMCN1
chr1	185992297	T	149.478	HMCN1
chr1	185992298	C	142.61	HMCN1
chr1	185992299	T	150.847	HMCN1
chr1	185992300	A	149.046	HMCN1
chr1	185992301	C	147.078	HMCN1
chr1	185992302	A	148.847	HMCN1
chr1	185992303	C	144.712	HMCN1
chr1	185992304	C	144.435	HMCN1
chr1	185992305	T	144.621	HMCN1
chr1	186007046	T	197.997	HMCN1
chr1	186007047	C	195.328	HMCN1
chr1	186007048	T	197.392	HMCN1
chr1	186007049	G	195.844	HMCN1
chr1	186007050	T	196.21	HMCN1
chr1	186007051	T	195.944	HMCN1
chr1	186007052	T	198.406	HMCN1
chr1	186007053	G	194.605	HMCN1
chr1	186007054	G	191.237	HMCN1
chr1	186007055	G	193.669	HMCN1
chr1	186007056	C	196.914	HMCN1
chr1	186007057	C	196.183	HMCN1
chr1	186007058	T	198.401	HMCN1
chr1	186007059	C	198.446	HMCN1
chr1	186007060	T	196.742	HMCN1
chr1	186007061	T	196.901	HMCN1
chr1	186007062	G	425.591	HMCN1
chr1	186007063	T	428.75	HMCN1
chr1	186007064	A	432.094	HMCN1
chr1	186007065	G	402.395	HMCN1
chr1	186007066	A	430.484	HMCN1
chr1	186007067	A	431.376	HMCN1
chr1	186007068	C	427.952	HMCN1
chr1	186007069	C	426.366	HMCN1
chr1	186007070	A	432.231	HMCN1
chr1	186007071	C	428.863	HMCN1
chr1	186007072	C	425.949	HMCN1
chr1	186007073	T	426.441	HMCN1
chr1	186007074	A	430.352	HMCN1
chr1	186007075	G	421.282	HMCN1
chr1	186007076	T	426.336	HMCN1
chr1	186007077	C	427.358	HMCN1
chr1	186007078	T	425.546	HMCN1
chr1	186007079	G	426.831	HMCN1
chr1	186007080	G	425.556	HMCN1
chr1	186007081	A	431.941	HMCN1
chr1	186007082	A	425.21	HMCN1
chr1	186007083	G	426.28	HMCN1
chr1	186007084	A	427.763	HMCN1
chr1	186007085	T	427.769	HMCN1
chr1	186007086	G	426.228	HMCN1
chr1	186007087	C	425.632	HMCN1
chr1	186007088	T	425.317	HMCN1
chr1	186007089	G	427.207	HMCN1
chr1	186007090	G	425.632	HMCN1
chr1	186007091	A	431.062	HMCN1
chr1	186007092	A	422.333	HMCN1
chr1	186007093	A	429.777	HMCN1
chr1	186007094	A	420.457	HMCN1
chr1	186007095	A	418.097	HMCN1
chr1	186007096	T	428.151	HMCN1
chr1	186007097	G	424.234	HMCN1
chr1	186007098	C	423.833	HMCN1
chr1	186007099	T	427.102	HMCN1
chr1	186007100	G	427.067	HMCN1
chr1	186007101	A	429.774	HMCN1
chr1	186007102	A	426.196	HMCN1
chr1	186007103	T	427.651	HMCN1
chr1	186007104	G	425.207	HMCN1
chr1	186007105	A	420.817	HMCN1
chr1	186007106	G	421.392	HMCN1
chr1	186007107	A	423.613	HMCN1
chr1	186007108	C	425.562	HMCN1
chr1	186007109	T	425.094	HMCN1
chr1	186007110	G	425.874	HMCN1
chr1	186007111	T	425.927	HMCN1
chr1	186007112	G	425.452	HMCN1
chr1	186007113	T	423.406	HMCN1
chr1	186007114	T	426.142	HMCN1
chr1	186007115	G	424.183	HMCN1
chr1	186007116	G	423.941	HMCN1
chr1	186007117	T	425.825	HMCN1
chr1	186007118	G	427.495	HMCN1
chr1	186007119	A	429.68	HMCN1
chr1	186007120	G	424.554	HMCN1
chr1	186007121	C	426.28	HMCN1
chr1	186007122	A	428.661	HMCN1
chr1	186007123	A	413.349	HMCN1
chr1	186007124	C	425.317	HMCN1
chr1	186007125	C	423.14	HMCN1
chr1	186007126	C	426.175	HMCN1
chr1	186007127	T	424.763	HMCN1
chr1	186007128	G	425.879	HMCN1
chr1	186007129	T	426.237	HMCN1
chr1	186007130	A	423.957	HMCN1
chr1	186007131	C	425.892	HMCN1
chr1	186007132	A	427.013	HMCN1
chr1	186007133	G	424.946	HMCN1
chr1	186007134	C	425.003	HMCN1
chr1	186007135	T	425.091	HMCN1
chr1	186007136	G	425.621	HMCN1
chr1	186007137	G	425.223	HMCN1
chr1	186007138	A	426.231	HMCN1
chr1	186007139	G	426.874	HMCN1
chr1	186007140	T	427.653	HMCN1
chr1	186007141	G	425.449	HMCN1
chr1	186007142	T	428.642	HMCN1
chr1	186007143	A	426.476	HMCN1
chr1	186007144	A	422.747	HMCN1
chr1	186007145	G	422.078	HMCN1
chr1	186007146	G	422.527	HMCN1
chr1	186007147	C	427.094	HMCN1
chr1	186007148	A	427.688	HMCN1
chr1	186007149	G	425.47	HMCN1
chr1	186007150	C	425.935	HMCN1
chr1	186007151	T	429.664	HMCN1
chr1	186007152	G	424.296	HMCN1
chr1	186007153	G	423.938	HMCN1
chr1	186007154	A	429.11	HMCN1
chr1	186007155	A	424.642	HMCN1
chr1	186007156	A	424.828	HMCN1
chr1	186007157	T	429.226	HMCN1
chr1	186007158	C	424.793	HMCN1
chr1	186007159	C	423.228	HMCN1
chr1	186007160	T	427.288	HMCN1
chr1	186007161	G	425.366	HMCN1
chr1	186007162	T	424.134	HMCN1
chr1	186007163	G	424.468	HMCN1
chr1	186007164	C	421.25	HMCN1
chr1	186007165	C	423.019	HMCN1
chr1	186007166	T	426.626	HMCN1
chr1	186007167	G	421.828	HMCN1
chr1	186007168	G	422.452	HMCN1
chr1	186007169	T	427.605	HMCN1
chr1	186007170	A	416.602	HMCN1
chr1	186007171	C	422.53	HMCN1
chr1	186007172	A	425.196	HMCN1
chr1	186007173	T	417.634	HMCN1
chr1	186007174	T	429.019	HMCN1
chr1	186007175	T	429.61	HMCN1
chr1	186007176	A	425.438	HMCN1
chr1	186007177	C	420.223	HMCN1
chr1	186007178	T	428.204	HMCN1
chr1	186007179	T	424.715	HMCN1
chr1	186007180	T	426.871	HMCN1
chr1	186007181	T	426.624	HMCN1
chr1	186007182	G	425.457	HMCN1
chr1	186007183	A	426.048	HMCN1
chr1	186007184	A	423.065	HMCN1
chr1	186007185	C	425.847	HMCN1
chr1	186007186	T	426.366	HMCN1
chr1	186007187	C	417.715	HMCN1
chr1	186007941	T	330.304	HMCN1
chr1	186007942	T	355.056	HMCN1
chr1	186007943	C	362.454	HMCN1
chr1	186007944	T	366.667	HMCN1
chr1	186007945	C	364.078	HMCN1
chr1	186007946	C	359.836	HMCN1
chr1	186007947	C	356.594	HMCN1
chr1	186007948	C	359.616	HMCN1
chr1	186007949	T	359.798	HMCN1
chr1	186007950	T	451.75	HMCN1
chr1	186007951	C	447.159	HMCN1
chr1	186007952	T	454.731	HMCN1
chr1	186007953	T	454.07	HMCN1
chr1	186007954	C	454.648	HMCN1
chr1	186007955	T	456.056	HMCN1
chr1	186007956	T	455.468	HMCN1
chr1	186007957	T	461.258	HMCN1
chr1	186007958	C	460.532	HMCN1
chr1	186007959	A	461.228	HMCN1
chr1	186007960	G	456.702	HMCN1
chr1	186007961	T	460.39	HMCN1
chr1	186007962	T	463.992	HMCN1
chr1	186007963	A	461.616	HMCN1
chr1	186007964	T	451.11	HMCN1
chr1	186007965	T	460.995	HMCN1
chr1	186007966	A	458.14	HMCN1
chr1	186007967	C	458.384	HMCN1
chr1	186007968	A	480.344	HMCN1
chr1	186007969	T	481.188	HMCN1
chr1	186007970	G	480.333	HMCN1
chr1	186007971	G	479.449	HMCN1
chr1	186007972	T	486.145	HMCN1
chr1	186007973	A	484.349	HMCN1
chr1	186007974	C	480.417	HMCN1
chr1	186007975	A	486.062	HMCN1
chr1	186007976	A	480.374	HMCN1
chr1	186007977	A	482.422	HMCN1
chr1	186007978	G	474.965	HMCN1
chr1	186007979	A	486.352	HMCN1
chr1	186007980	T	488.156	HMCN1
chr1	186007981	A	486.336	HMCN1
chr1	186007982	A	480.594	HMCN1
chr1	186007983	T	486.96	HMCN1
chr1	186007984	C	483.777	HMCN1
chr1	186007985	G	482.403	HMCN1
chr1	186007986	T	487.371	HMCN1
chr1	186007987	C	474.548	HMCN1
chr1	186007988	T	485.726	HMCN1
chr1	186007989	A	486.325	HMCN1
chr1	186007990	C	486.083	HMCN1
chr1	186007991	T	489.105	HMCN1
chr1	186007992	C	485.352	HMCN1
chr1	186007993	T	487.282	HMCN1
chr1	186007994	C	486.876	HMCN1
chr1	186007995	A	485.169	HMCN1
chr1	186007996	G	484.871	HMCN1
chr1	186007997	G	587.726	HMCN1
chr1	186007998	T	580.828	HMCN1
chr1	186007999	T	609.255	HMCN1
chr1	186008000	C	606.382	HMCN1
chr1	186008001	C	607.565	HMCN1
chr1	186008002	A	610.14	HMCN1
chr1	186008003	C	607.212	HMCN1
chr1	186008004	C	607.191	HMCN1
chr1	186008005	A	611.054	HMCN1
chr1	186008006	G	607.046	HMCN1
chr1	186008007	C	607.089	HMCN1
chr1	186008008	A	605.82	HMCN1
chr1	186008009	T	607.841	HMCN1
chr1	186008010	G	582.403	HMCN1
chr1	186008011	A	582.984	HMCN1
chr1	186008012	C	580.234	HMCN1
chr1	186008013	T	582.895	HMCN1
chr1	186008014	T	581.683	HMCN1
chr1	186008015	T	582.723	HMCN1
chr1	186008016	C	580.059	HMCN1
chr1	186008017	T	623.024	HMCN1
chr1	186008018	T	623.274	HMCN1
chr1	186008019	G	621	HMCN1
chr1	186008020	A	623.218	HMCN1
chr1	186008021	A	623.315	HMCN1
chr1	186008022	C	621.478	HMCN1
chr1	186008023	A	624.868	HMCN1
chr1	186008024	G	621.067	HMCN1
chr1	186008025	A	622.844	HMCN1
chr1	186008026	G	620.71	HMCN1
chr1	186008027	G	620.489	HMCN1
chr1	186008028	A	623.93	HMCN1
chr1	186008029	C	622.435	HMCN1
chr1	186008030	A	650.046	HMCN1
chr1	186008031	G	649.306	HMCN1
chr1	186008032	A	652.788	HMCN1
chr1	186008033	T	650.371	HMCN1
chr1	186008034	C	649.47	HMCN1
chr1	186008035	A	647.298	HMCN1
chr1	186008036	T	642.548	HMCN1
chr1	186008037	T	649.091	HMCN1
chr1	186008038	G	650.212	HMCN1
chr1	186008039	A	652.349	HMCN1
chr1	186008040	T	649.887	HMCN1
chr1	186008041	A	648.683	HMCN1
chr1	186008042	T	662.368	HMCN1
chr1	186008043	T	662.804	HMCN1
chr1	186008044	G	662.008	HMCN1
chr1	186008045	A	663.398	HMCN1
chr1	186008046	A	659.809	HMCN1
chr1	186008047	A	350.341	HMCN1
chr1	186008048	G	347.435	HMCN1
chr1	186008049	T	348.065	HMCN1
chr1	186008050	G	348.355	HMCN1
chr1	186008051	C	346.938	HMCN1
chr1	186008052	C	347.589	HMCN1
chr1	186008053	C	348.513	HMCN1
chr1	186008054	A	348.96	HMCN1
chr1	186008055	G	347.215	HMCN1
chr1	186008056	A	348.374	HMCN1
chr1	186008057	T	348.204	HMCN1
chr1	186008058	C	349.575	HMCN1
chr1	186008059	T	349.89	HMCN1
chr1	186008060	C	350.519	HMCN1
chr1	186008061	A	347.575	HMCN1
chr1	186008062	G	342.978	HMCN1
chr1	186008063	A	335.836	HMCN1
chr1	186008064	T	322.175	HMCN1
chr1	186008065	G	311.067	HMCN1
chr1	186008066	C	311.035	HMCN1
chr1	186008067	T	312.575	HMCN1
chr1	186008068	G	310.968	HMCN1
chr1	186008069	G	305.761	HMCN1
chr1	186008070	C	306.573	HMCN1
chr1	186008071	A	308.583	HMCN1
chr1	186008072	T	306.712	HMCN1
chr1	186008073	A	308.239	HMCN1
chr1	186008074	T	308.825	HMCN1
chr1	186008075	A	307.261	HMCN1
chr1	186008076	T	308.183	HMCN1
chr1	186008077	A	306.933	HMCN1
chr1	186008078	A	302.04	HMCN1
chr1	186008079	A	291.737	HMCN1
chr1	186008080	T	307.796	HMCN1
chr1	186008081	G	307.247	HMCN1
chr1	186008082	C	306.07	HMCN1
chr1	186008083	G	307.522	HMCN1
chr1	186008084	T	308.156	HMCN1
chr1	186008085	G	307.882	HMCN1
chr1	186008086	G	306.763	HMCN1
chr1	186008087	C	305.091	HMCN1
chr1	186008088	C	307.401	HMCN1
chr1	186008089	A	307.433	HMCN1
chr1	186008090	T	305.914	HMCN1
chr1	186008091	C	306.242	HMCN1
chr1	186008092	A	306.269	HMCN1
chr1	186008093	A	305.317	HMCN1
chr1	186008094	C	306.43	HMCN1
chr1	186008095	T	306.261	HMCN1
chr1	186008096	C	306.497	HMCN1
chr1	186008097	A	301.895	HMCN1
chr1	186008098	G	302.387	HMCN1
chr1	186008099	C	302.825	HMCN1
chr1	186008100	T	303.242	HMCN1
chr1	186008101	G	302.887	HMCN1
chr1	186008102	G	302.852	HMCN1
chr1	186008103	A	303.917	HMCN1
chr1	186008104	G	303.414	HMCN1
chr1	186008105	C	302.411	HMCN1
chr1	186008106	T	304.28	HMCN1
chr1	186008107	A	298.25	HMCN1
chr1	186008108	C	305.36	HMCN1
chr1	186008109	A	307.309	HMCN1
chr1	186008110	G	307.247	HMCN1
chr1	186008111	A	306.374	HMCN1
chr1	186008112	G	305.78	HMCN1
chr1	186008113	T	308.024	HMCN1
chr1	186008114	T	308.212	HMCN1
chr1	186008115	A	304.758	HMCN1
chr1	186008116	T	305.027	HMCN1
chr1	186008117	T	305.833	HMCN1
chr1	186008118	T	307.376	HMCN1
chr1	186008119	T	307.185	HMCN1
chr1	186008120	A	303.694	HMCN1
chr1	186008121	C	305.046	HMCN1
chr1	186008122	A	305.134	HMCN1
chr1	186008123	G	305.987	HMCN1
chr1	186008124	T	306.844	HMCN1
chr1	186008125	C	304.409	HMCN1
chr1	186008126	T	306.887	HMCN1
chr1	186008127	G	305.145	HMCN1
chr1	186008128	C	304.651	HMCN1
chr1	186008129	A	302.887	HMCN1
chr1	186008130	A	305.204	HMCN1
chr1	186008131	G	305.478	HMCN1
chr1	186008132	T	306.382	HMCN1
chr1	186008133	T	306.102	HMCN1
chr1	186008134	C	302.801	HMCN1
chr1	186008135	A	304.016	HMCN1
chr1	186008136	T	306.263	HMCN1
chr1	186008137	G	303.75	HMCN1
chr1	186008138	G	305.403	HMCN1
chr1	186008139	T	305.777	HMCN1
chr1	186008140	T	307.228	HMCN1
chr1	186008141	A	305.664	HMCN1
chr1	186008142	G	306.487	HMCN1
chr1	186008143	T	221.935	HMCN1
chr1	186008144	G	219.637	HMCN1
chr1	186008145	C	216.782	HMCN1
chr1	186008146	C	218.884	HMCN1
chr1	186008147	A	219.255	HMCN1
chr1	186008148	C	218.255	HMCN1
chr1	186008149	T	216.591	HMCN1
chr1	186008150	T	220.559	HMCN1
chr1	186008151	C	219.255	HMCN1
chr1	186008152	A	219.406	HMCN1
chr1	186008153	C	217.562	HMCN1
chr1	186008154	C	218.325	HMCN1
chr1	186008155	T	219.688	HMCN1
chr1	186008156	A	219.484	HMCN1
chr1	186008157	G	219.586	HMCN1
chr1	186008840	C	458.968	HMCN1
chr1	186008841	T	477.28	HMCN1
chr1	186008842	T	440.89	HMCN1
chr1	186008843	T	477.317	HMCN1
chr1	186008844	C	477.005	HMCN1
chr1	186008845	A	486.831	HMCN1
chr1	186008846	T	454.874	HMCN1
chr1	186008847	T	586.395	HMCN1
chr1	186008848	T	600.239	HMCN1
chr1	186008849	G	594.777	HMCN1
chr1	186008850	T	603.933	HMCN1
chr1	186008851	T	601.438	HMCN1
chr1	186008852	T	672.691	HMCN1
chr1	186008853	T	670.565	HMCN1
chr1	186008854	T	674.755	HMCN1
chr1	186008855	T	672.228	HMCN1
chr1	186008856	T	676.202	HMCN1
chr1	186008857	C	674.79	HMCN1
chr1	186008858	A	674.927	HMCN1
chr1	186008859	G	676.323	HMCN1
chr1	186008860	T	675.296	HMCN1
chr1	186008861	G	675.094	HMCN1
chr1	186008862	G	674.177	HMCN1
chr1	186008863	C	676.728	HMCN1
chr1	186008864	C	676.642	HMCN1
chr1	186008865	C	675.349	HMCN1
chr1	186008866	C	677.624	HMCN1
chr1	186008867	A	669.879	HMCN1
chr1	186008868	T	672.46	HMCN1
chr1	186008869	C	677.672	HMCN1
chr1	186008870	A	834.073	HMCN1
chr1	186008871	A	834.702	HMCN1
chr1	186008872	T	832.008	HMCN1
chr1	186008873	T	835.043	HMCN1
chr1	186008874	T	843.661	HMCN1
chr1	186008875	C	845.054	HMCN1
chr1	186008876	T	841.745	HMCN1
chr1	186008877	G	841.919	HMCN1
chr1	186008878	G	838.237	HMCN1
chr1	186008879	C	844.151	HMCN1
chr1	186008880	A	846.446	HMCN1
chr1	186008881	G	864.027	HMCN1
chr1	186008882	C	859.207	HMCN1
chr1	186008883	A	866.987	HMCN1
chr1	186008884	A	869.57	HMCN1
chr1	186008885	T	860.962	HMCN1
chr1	186008886	A	869.156	HMCN1
chr1	186008887	A	864.048	HMCN1
chr1	186008888	C	863.599	HMCN1
chr1	186008889	A	861.828	HMCN1
chr1	186008890	T	894.349	HMCN1
chr1	186008891	G	914.753	HMCN1
chr1	186008892	G	919.462	HMCN1
chr1	186008893	T	927.406	HMCN1
chr1	186008894	G	925.978	HMCN1
chr1	186008895	G	920.003	HMCN1
chr1	186008896	C	917.586	HMCN1
chr1	186008897	A	923.414	HMCN1
chr1	186008898	G	928.266	HMCN1
chr1	186008899	T	929.016	HMCN1
chr1	186008900	G	922.621	HMCN1
chr1	186008901	G	924.981	HMCN1
chr1	186008902	T	930.922	HMCN1
chr1	186008903	G	919.39	HMCN1
chr1	186008904	G	923.054	HMCN1
chr1	186008905	T	928.347	HMCN1
chr1	186008906	T	931.328	HMCN1
chr1	186008907	A	927.231	HMCN1
chr1	186008908	A	928.653	HMCN1
chr1	186008909	T	920.831	HMCN1
chr1	186008910	A	913.513	HMCN1
chr1	186008911	A	913.823	HMCN1
chr1	186008912	C	919.704	HMCN1
chr1	186008913	C	917.685	HMCN1
chr1	186008914	C	1031.09	HMCN1
chr1	186008915	G	1030.86	HMCN1
chr1	186008916	G	1032.67	HMCN1
chr1	186008917	T	1029.53	HMCN1
chr1	186008918	G	1036.43	HMCN1
chr1	186008919	A	1037.49	HMCN1
chr1	186008920	G	1029.83	HMCN1
chr1	186008921	G	1030.44	HMCN1
chr1	186008922	T	1029.76	HMCN1
chr1	186008923	T	1039.07	HMCN1
chr1	186008924	A	1031.65	HMCN1
chr1	186008925	G	1030.9	HMCN1
chr1	186008926	A	1032.65	HMCN1
chr1	186008927	A	1033.61	HMCN1
chr1	186008928	T	1037.92	HMCN1
chr1	186008929	G	1033.68	HMCN1
chr1	186008930	T	1038.2	HMCN1
chr1	186008931	G	1035.36	HMCN1
chr1	186008932	A	1031.91	HMCN1
chr1	186008933	A	1027.93	HMCN1
chr1	186008934	G	1024.19	HMCN1
chr1	186008935	C	1026.94	HMCN1
chr1	186008936	C	1031.2	HMCN1
chr1	186008937	A	1034.48	HMCN1
chr1	186008938	G	1035.28	HMCN1
chr1	186008939	A	1035.97	HMCN1
chr1	186008940	G	1031.6	HMCN1
chr1	186008941	G	1029.64	HMCN1
chr1	186008942	T	1039.36	HMCN1
chr1	186008943	A	1019.25	HMCN1
chr1	186008944	T	1025.16	HMCN1
chr1	186008945	T	1040.7	HMCN1
chr1	186008946	C	1030.74	HMCN1
chr1	186008947	C	1033.1	HMCN1
chr1	186008948	T	1041	HMCN1
chr1	186008949	G	1035.02	HMCN1
chr1	186008950	C	1031.3	HMCN1
chr1	186008951	C	1029.58	HMCN1
chr1	186008952	C	1028.13	HMCN1
chr1	186008953	C	1031.37	HMCN1
chr1	186008954	A	1030.19	HMCN1
chr1	186008955	A	1015.97	HMCN1
chr1	186008956	G	1025.19	HMCN1
chr1	186008957	T	1032.19	HMCN1
chr1	186008958	C	967.753	HMCN1
chr1	186008959	T	969.798	HMCN1
chr1	186008960	G	970.185	HMCN1
chr1	186008961	A	967.581	HMCN1
chr1	186008962	C	962.844	HMCN1
chr1	186008963	C	964.903	HMCN1
chr1	186008964	T	967.083	HMCN1
chr1	186008965	G	591.516	HMCN1
chr1	186008966	G	592.366	HMCN1
chr1	186008967	T	594.255	HMCN1
chr1	186008968	T	595.833	HMCN1
chr1	186008969	G	593.887	HMCN1
chr1	186008970	A	593.086	HMCN1
chr1	186008971	A	590.793	HMCN1
chr1	186008972	A	593.29	HMCN1
chr1	186008973	G	593.419	HMCN1
chr1	186008974	A	589.863	HMCN1
chr1	186008975	T	591.347	HMCN1
chr1	186008976	G	592.901	HMCN1
chr1	186008977	G	590.409	HMCN1
chr1	186008978	G	593.142	HMCN1
chr1	186008979	A	594.21	HMCN1
chr1	186008980	G	593.882	HMCN1
chr1	186008981	T	596.484	HMCN1
chr1	186008982	C	546.094	HMCN1
chr1	186008983	C	549.653	HMCN1
chr1	186008984	T	553.242	HMCN1
chr1	186008985	G	549.801	HMCN1
chr1	186008986	T	551.823	HMCN1
chr1	186008987	T	550.419	HMCN1
chr1	186008988	T	552.667	HMCN1
chr1	186008989	C	537.116	HMCN1
chr1	186008990	T	549.952	HMCN1
chr1	186008991	A	548.605	HMCN1
chr1	186008992	G	547.675	HMCN1
chr1	186008993	T	541.785	HMCN1
chr1	186008994	T	361.613	HMCN1
chr1	186008995	T	362.527	HMCN1
chr1	186008996	T	363.495	HMCN1
chr1	186008997	T	365.513	HMCN1
chr1	186008998	C	358.169	HMCN1
chr1	186008999	T	363.774	HMCN1
chr1	186009000	A	361.099	HMCN1
chr1	186009001	A	358.366	HMCN1
chr1	186009002	T	363.309	HMCN1
chr1	186009003	G	358.737	HMCN1
chr1	186009004	G	362.183	HMCN1
chr1	186009005	A	363.624	HMCN1
chr1	186009006	T	360.901	HMCN1
chr1	186009007	T	363.452	HMCN1
chr1	186009008	A	362.86	HMCN1
chr1	186009009	C	361.917	HMCN1
chr1	186009010	A	362.992	HMCN1
chr1	186009011	G	360.661	HMCN1
chr1	186009012	G	360.263	HMCN1
chr1	186009013	T	353.363	HMCN1
chr1	186009014	A	335.758	HMCN1
chr1	186009015	C	323.269	HMCN1
chr1	186009016	C	294.013	HMCN1
chr1	186009017	T	297.116	HMCN1
chr1	186009018	T	294.543	HMCN1
chr1	186009019	C	294.79	HMCN1
chr1	186009020	A	297.333	HMCN1
chr1	186009021	T	291.868	HMCN1
chr1	186009022	T	298.481	HMCN1
chr1	186009023	C	294.965	HMCN1
chr1	186009024	A	297.559	HMCN1
chr1	186009025	T	296.613	HMCN1
chr1	186009026	T	296.546	HMCN1
chr1	186009027	T	294.207	HMCN1
chr1	186009028	C	283.796	HMCN1
chr1	186009029	T	296.742	HMCN1
chr1	186009030	T	298.492	HMCN1
chr1	186009031	T	297.062	HMCN1
chr1	186010125	A	402.159	HMCN1
chr1	186010126	G	394.804	HMCN1
chr1	186010127	C	393.239	HMCN1
chr1	186010128	G	397.882	HMCN1
chr1	186010129	T	399.019	HMCN1
chr1	186010130	T	399.616	HMCN1
chr1	186010131	C	395.707	HMCN1
chr1	186010132	T	400.503	HMCN1
chr1	186010133	T	398.113	HMCN1
chr1	186010134	A	402.409	HMCN1
chr1	186010135	C	397.772	HMCN1
chr1	186010136	C	396.677	HMCN1
chr1	186010137	A	508.927	HMCN1
chr1	186010138	T	506.651	HMCN1
chr1	186010139	T	509.177	HMCN1
chr1	186010140	G	507.586	HMCN1
chr1	186010141	A	511.39	HMCN1
chr1	186010142	T	513.089	HMCN1
chr1	186010143	A	523.645	HMCN1
chr1	186010144	G	526.473	HMCN1
chr1	186010145	G	539.261	HMCN1
chr1	186010146	T	532.952	HMCN1
chr1	186010147	T	543.478	HMCN1
chr1	186010148	C	542.519	HMCN1
chr1	186010149	T	544.992	HMCN1
chr1	186010150	C	543.059	HMCN1
chr1	186010151	T	544.882	HMCN1
chr1	186010152	C	542.64	HMCN1
chr1	186010153	T	544.605	HMCN1
chr1	186010154	G	542.597	HMCN1
chr1	186010155	G	540.903	HMCN1
chr1	186010156	T	543.734	HMCN1
chr1	186010157	G	542.812	HMCN1
chr1	186010158	G	540.629	HMCN1
chr1	186010159	T	544.874	HMCN1
chr1	186010160	C	540.051	HMCN1
chr1	186010161	G	541.078	HMCN1
chr1	186010162	A	580.234	HMCN1
chr1	186010163	A	578.331	HMCN1
chr1	186010164	T	581.035	HMCN1
chr1	186010165	C	579.349	HMCN1
chr1	186010166	C	580.522	HMCN1
chr1	186010167	T	583.973	HMCN1
chr1	186010168	A	586.151	HMCN1
chr1	186010169	G	582.602	HMCN1
chr1	186010170	C	584.68	HMCN1
chr1	186010171	A	587.457	HMCN1
chr1	186010172	T	585.667	HMCN1
chr1	186010173	T	587.382	HMCN1
chr1	186010174	G	584.624	HMCN1
chr1	186010175	A	589.804	HMCN1
chr1	186010176	C	585.409	HMCN1
chr1	186010177	C	586.234	HMCN1
chr1	186010178	A	565.234	HMCN1
chr1	186010179	G	587.548	HMCN1
chr1	186010180	T	587.919	HMCN1
chr1	186010181	G	585.215	HMCN1
chr1	186010182	C	587.409	HMCN1
chr1	186010183	A	703.089	HMCN1
chr1	186010184	C	700.519	HMCN1
chr1	186010185	A	701.048	HMCN1
chr1	186010186	A	677.815	HMCN1
chr1	186010187	A	658.89	HMCN1
chr1	186010188	T	696.328	HMCN1
chr1	186010189	C	701.704	HMCN1
chr1	186010190	A	679.013	HMCN1
chr1	186010191	G	696.097	HMCN1
chr1	186010192	C	698.876	HMCN1
chr1	186010193	G	699.753	HMCN1
chr1	186010194	A	703.661	HMCN1
chr1	186010195	C	703.159	HMCN1
chr1	186010196	A	701.694	HMCN1
chr1	186010197	C	705.898	HMCN1
chr1	186010198	A	702.796	HMCN1
chr1	186010199	G	701.793	HMCN1
chr1	186010200	G	703.597	HMCN1
chr1	186010201	A	705.901	HMCN1
chr1	186010202	A	696.148	HMCN1
chr1	186010203	G	703.849	HMCN1
chr1	186010204	G	702.169	HMCN1
chr1	186010205	T	703.465	HMCN1
chr1	186010206	A	698.911	HMCN1
chr1	186010207	C	707.116	HMCN1
chr1	186010208	A	704.261	HMCN1
chr1	186010209	C	704.707	HMCN1
chr1	186010210	C	705.653	HMCN1
chr1	186010211	T	707.081	HMCN1
chr1	186010212	G	706.312	HMCN1
chr1	186010213	C	703.546	HMCN1
chr1	186010214	G	706.255	HMCN1
chr1	186010215	T	706.468	HMCN1
chr1	186010216	G	706.5	HMCN1
chr1	186010217	G	703.524	HMCN1
chr1	186010218	C	705.968	HMCN1
chr1	186010219	A	703.441	HMCN1
chr1	186010220	G	706.691	HMCN1
chr1	186010221	T	703.871	HMCN1
chr1	186010222	G	706.102	HMCN1
chr1	186010223	A	705.108	HMCN1
chr1	186010224	A	655.731	HMCN1
chr1	186010225	T	669.917	HMCN1
chr1	186010226	G	666.309	HMCN1
chr1	186010227	C	665.737	HMCN1
chr1	186010228	T	672.715	HMCN1
chr1	186010229	G	667.371	HMCN1
chr1	186010230	C	662.75	HMCN1
chr1	186010231	T	667.522	HMCN1
chr1	186010232	G	664.89	HMCN1
chr1	186010233	G	504.89	HMCN1
chr1	186010234	A	508.589	HMCN1
chr1	186010235	G	506.427	HMCN1
chr1	186010236	A	506.556	HMCN1
chr1	186010237	A	498.355	HMCN1
chr1	186010238	A	496.492	HMCN1
chr1	186010239	A	504.188	HMCN1
chr1	186010240	G	501.089	HMCN1
chr1	186010241	C	502.61	HMCN1
chr1	186010242	A	504.22	HMCN1
chr1	186010243	A	489.962	HMCN1
chr1	186010244	A	498.941	HMCN1
chr1	186010245	G	501.341	HMCN1
chr1	186010246	G	493.801	HMCN1
chr1	186010247	G	503.892	HMCN1
chr1	186010248	A	498.672	HMCN1
chr1	186010249	C	488.379	HMCN1
chr1	186010250	A	476.118	HMCN1
chr1	186010251	T	475.134	HMCN1
chr1	186010252	T	475.339	HMCN1
chr1	186010253	G	476.199	HMCN1
chr1	186010254	A	474.137	HMCN1
chr1	186010255	C	470.782	HMCN1
chr1	186010256	C	473.495	HMCN1
chr1	186010257	T	478.005	HMCN1
chr1	186010258	C	412.137	HMCN1
chr1	186010259	C	408.14	HMCN1
chr1	186010260	G	417.339	HMCN1
chr1	186010261	A	414.952	HMCN1
chr1	186010262	G	415.704	HMCN1
chr1	186010263	T	417.39	HMCN1
chr1	186010264	A	410.772	HMCN1
chr1	186010265	T	418.39	HMCN1
chr1	186010266	A	411.425	HMCN1
chr1	186010267	T	416.677	HMCN1
chr1	186010268	G	412.694	HMCN1
chr1	186010269	G	415.527	HMCN1
chr1	186010270	T	416.548	HMCN1
chr1	186010271	G	417.89	HMCN1
chr1	186010272	A	417.285	HMCN1
chr1	186010273	G	417.008	HMCN1
chr1	186010274	A	410.825	HMCN1
chr1	186010275	C	404.556	HMCN1
chr1	186010276	A	410.836	HMCN1
chr1	186010277	T	404.944	HMCN1
chr1	186010278	T	409.758	HMCN1
chr1	186010279	T	408.113	HMCN1
chr1	186010280	T	406.664	HMCN1
chr1	186010281	A	402.468	HMCN1
chr1	186010282	G	398.438	HMCN1
chr1	186010283	T	404.645	HMCN1
chr1	186010284	A	398.134	HMCN1
chr1	186010285	A	396.134	HMCN1
chr1	186010286	T	403.07	HMCN1
chr1	186010287	T	404.97	HMCN1
chr1	186010288	A	399.312	HMCN1
chr1	186014800	A	309.309	HMCN1
chr1	186014801	A	307.153	HMCN1
chr1	186014802	A	305.591	HMCN1
chr1	186014803	A	305.941	HMCN1
chr1	186014804	C	303.368	HMCN1
chr1	186014805	C	294.462	HMCN1
chr1	186014806	C	301.366	HMCN1
chr1	186014807	A	305.97	HMCN1
chr1	186014808	T	304.882	HMCN1
chr1	186014809	C	303.519	HMCN1
chr1	186014810	T	308.602	HMCN1
chr1	186014811	T	306.731	HMCN1
chr1	186014812	T	310.976	HMCN1
chr1	186014813	C	579.409	HMCN1
chr1	186014814	A	586.954	HMCN1
chr1	186014815	T	599.247	HMCN1
chr1	186014816	G	604.086	HMCN1
chr1	186014817	T	602.898	HMCN1
chr1	186014818	A	604.796	HMCN1
chr1	186014819	G	603.927	HMCN1
chr1	186014820	T	589.245	HMCN1
chr1	186014821	T	605.691	HMCN1
chr1	186014822	C	602.47	HMCN1
chr1	186014823	C	597.331	HMCN1
chr1	186014824	G	610.632	HMCN1
chr1	186014825	C	598.82	HMCN1
chr1	186014826	C	605.804	HMCN1
chr1	186014827	A	601.968	HMCN1
chr1	186014828	A	604.478	HMCN1
chr1	186014829	A	604.632	HMCN1
chr1	186014830	T	607.306	HMCN1
chr1	186014831	A	604.097	HMCN1
chr1	186014832	T	602.594	HMCN1
chr1	186014833	T	606.522	HMCN1
chr1	186014834	A	605.734	HMCN1
chr1	186014835	T	607.984	HMCN1
chr1	186014836	G	609.632	HMCN1
chr1	186014837	G	606.683	HMCN1
chr1	186014838	G	643.538	HMCN1
chr1	186014839	A	649.185	HMCN1
chr1	186014840	G	643.849	HMCN1
chr1	186014841	A	646.828	HMCN1
chr1	186014842	A	641.121	HMCN1
chr1	186014843	G	634.68	HMCN1
chr1	186014844	A	647.476	HMCN1
chr1	186014845	A	649.387	HMCN1
chr1	186014846	C	648.944	HMCN1
chr1	186014847	A	653.707	HMCN1
chr1	186014848	G	646.944	HMCN1
chr1	186014849	A	655.524	HMCN1
chr1	186014850	A	645.169	HMCN1
chr1	186014851	T	652.492	HMCN1
chr1	186014852	G	655.97	HMCN1
chr1	186014853	T	655.75	HMCN1
chr1	186014854	C	650.887	HMCN1
chr1	186014855	T	654.925	HMCN1
chr1	186014856	C	656.03	HMCN1
chr1	186014857	T	656.976	HMCN1
chr1	186014858	G	657.218	HMCN1
chr1	186014859	T	660.954	HMCN1
chr1	186014860	C	650.868	HMCN1
chr1	186014861	C	652.336	HMCN1
chr1	186014862	T	747.29	HMCN1
chr1	186014863	C	744.164	HMCN1
chr1	186014864	A	749.108	HMCN1
chr1	186014865	T	744.473	HMCN1
chr1	186014866	T	746.876	HMCN1
chr1	186014867	A	763.911	HMCN1
chr1	186014868	G	759.374	HMCN1
chr1	186014869	C	760.258	HMCN1
chr1	186014870	C	764.277	HMCN1
chr1	186014871	A	760.852	HMCN1
chr1	186014872	A	757.608	HMCN1
chr1	186014873	G	753.831	HMCN1
chr1	186014874	C	763.836	HMCN1
chr1	186014875	T	767.917	HMCN1
chr1	186014876	G	766.97	HMCN1
chr1	186014877	T	766.484	HMCN1
chr1	186014878	G	764.28	HMCN1
chr1	186014879	G	762.962	HMCN1
chr1	186014880	A	766.739	HMCN1
chr1	186014881	A	705.855	HMCN1
chr1	186014882	T	760.871	HMCN1
chr1	186014883	T	766.712	HMCN1
chr1	186014884	A	764.559	HMCN1
chr1	186014885	C	751.645	HMCN1
chr1	186014886	T	758.841	HMCN1
chr1	186014887	A	778.204	HMCN1
chr1	186014888	T	781.887	HMCN1
chr1	186014889	G	785.417	HMCN1
chr1	186014890	T	770.565	HMCN1
chr1	186014891	C	787.013	HMCN1
chr1	186014892	A	788.839	HMCN1
chr1	186014893	A	784.965	HMCN1
chr1	186014894	A	775.056	HMCN1
chr1	186014895	G	785.734	HMCN1
chr1	186014896	T	789.005	HMCN1
chr1	186014897	G	787.763	HMCN1
chr1	186014898	A	790.806	HMCN1
chr1	186014899	T	794.868	HMCN1
chr1	186014900	G	796.32	HMCN1
chr1	186014901	C	795.194	HMCN1
chr1	186014902	T	804.073	HMCN1
chr1	186014903	A	781.715	HMCN1
chr1	186014904	T	763.573	HMCN1
chr1	186014905	T	802.578	HMCN1
chr1	186014906	C	801.18	HMCN1
chr1	186014907	C	796.909	HMCN1
chr1	186014908	C	798.392	HMCN1
chr1	186014909	C	799.212	HMCN1
chr1	186014910	C	801.263	HMCN1
chr1	186014911	A	786.855	HMCN1
chr1	186014912	C	542.618	HMCN1
chr1	186014913	C	537.685	HMCN1
chr1	186014914	T	532.559	HMCN1
chr1	186014915	A	527.648	HMCN1
chr1	186014916	C	537.575	HMCN1
chr1	186014917	T	531.196	HMCN1
chr1	186014918	C	671.177	HMCN1
chr1	186014919	T	658.129	HMCN1
chr1	186014920	T	657.508	HMCN1
chr1	186014921	A	665.296	HMCN1
chr1	186014922	C	662.457	HMCN1
chr1	186014923	T	652.086	HMCN1
chr1	186014924	T	646.613	HMCN1
chr1	186014925	G	757.968	HMCN1
chr1	186014926	G	761.839	HMCN1
chr1	186014927	T	753.852	HMCN1
chr1	186014928	T	768.14	HMCN1
chr1	186014929	A	760.04	HMCN1
chr1	186014930	A	755.183	HMCN1
chr1	186014931	A	741.457	HMCN1
chr1	186014932	A	734.274	HMCN1
chr1	186014933	G	721.831	HMCN1
chr1	186014934	A	722.57	HMCN1
chr1	186014935	C	729.508	HMCN1
chr1	186014936	G	725.409	HMCN1
chr1	186014937	G	696.71	HMCN1
chr1	186014938	C	697.008	HMCN1
chr1	186014939	C	699.866	HMCN1
chr1	186014940	A	694.812	HMCN1
chr1	186014941	C	698.169	HMCN1
chr1	186014942	C	696.524	HMCN1
chr1	186014943	C	694.519	HMCN1
chr1	186014944	C	697.516	HMCN1
chr1	186014945	T	688.513	HMCN1
chr1	186014946	T	693.815	HMCN1
chr1	186014947	G	696.858	HMCN1
chr1	186014948	C	696.57	HMCN1
chr1	186014949	T	696.922	HMCN1
chr1	186014950	G	690.21	HMCN1
chr1	186014951	A	685.583	HMCN1
chr1	186014952	A	685.844	HMCN1
chr1	186014953	G	675.46	HMCN1
chr1	186014954	A	676.161	HMCN1
chr1	186014955	A	672.013	HMCN1
chr1	186014956	A	672.056	HMCN1
chr1	186014957	C	672.833	HMCN1
chr1	186014958	C	675.392	HMCN1
chr1	186014959	A	633.36	HMCN1
chr1	186014960	G	641.925	HMCN1
chr1	186014961	G	643.484	HMCN1
chr1	186014962	C	643.341	HMCN1
chr1	186014963	C	644.817	HMCN1
chr1	186014964	T	645.543	HMCN1
chr1	186014965	C	643.675	HMCN1
chr1	186014966	A	643.495	HMCN1
chr1	186014967	G	644.586	HMCN1
chr1	186014968	T	640.051	HMCN1
chr1	186014969	A	640.358	HMCN1
chr1	186014970	T	642.027	HMCN1
chr1	186014971	A	631.616	HMCN1
chr1	186014972	T	643.922	HMCN1
chr1	186014973	C	641.094	HMCN1
chr1	186014974	T	637.804	HMCN1
chr1	186014975	G	645.675	HMCN1
chr1	186014976	A	645.949	HMCN1
chr1	186014977	A	643.933	HMCN1
chr1	186014978	A	641.637	HMCN1
chr1	186014979	A	639.056	HMCN1
chr1	186014980	T	641.196	HMCN1
chr1	186014981	A	638.5	HMCN1
chr1	186014982	G	637.828	HMCN1
chr1	186014983	A	632.202	HMCN1
chr1	186014984	A	625.32	HMCN1
chr1	186014985	G	622.653	HMCN1
chr1	186014986	T	603.191	HMCN1
chr1	186014987	G	633.981	HMCN1
chr1	186014988	T	632.696	HMCN1
chr1	186014989	G	630.747	HMCN1
chr1	186014990	T	629.352	HMCN1
chr1	186014991	T	633.39	HMCN1
chr1	186014992	A	633.551	HMCN1
chr1	186014993	A	626.664	HMCN1
chr1	186014994	A	616.624	HMCN1
chr1	186014995	G	627.153	HMCN1
chr1	186014996	G	628.446	HMCN1
chr1	186014997	T	635.315	HMCN1
chr1	186014998	A	625.503	HMCN1
chr1	186014999	A	628.632	HMCN1
chr1	186015000	G	626.245	HMCN1
chr1	186015001	G	631.796	HMCN1
chr1	186015002	A	633.016	HMCN1
chr1	186015003	T	633.688	HMCN1
chr1	186015004	A	626.858	HMCN1
chr1	186015005	T	635.137	HMCN1
chr1	186015006	G	628.645	HMCN1
chr1	186015007	G	631.723	HMCN1
chr1	186015008	A	632.306	HMCN1
chr1	186015009	T	625.927	HMCN1
chr1	186015010	T	633.392	HMCN1
chr1	186015011	C	623.344	HMCN1
chr1	186015012	A	628.782	HMCN1
chr1	186015013	T	620.452	HMCN1
chr1	186015014	T	626.18	HMCN1
chr1	186015015	T	631.769	HMCN1
chr1	186017855	A	356.997	HMCN1
chr1	186017856	A	349.065	HMCN1
chr1	186017857	G	350.156	HMCN1
chr1	186017858	G	345.376	HMCN1
chr1	186017859	A	357.581	HMCN1
chr1	186017860	T	342.161	HMCN1
chr1	186017861	G	350.309	HMCN1
chr1	186017862	A	353.64	HMCN1
chr1	186017863	T	355.761	HMCN1
chr1	186017864	T	355.723	HMCN1
chr1	186017865	T	356.132	HMCN1
chr1	186017866	T	357.212	HMCN1
chr1	186017867	G	347.304	HMCN1
chr1	186017868	T	354.753	HMCN1
chr1	186017869	T	355.315	HMCN1
chr1	186017870	T	354.134	HMCN1
chr1	186017871	T	355.884	HMCN1
chr1	186017872	C	350.594	HMCN1
chr1	186017873	A	354.032	HMCN1
chr1	186017874	G	518.368	HMCN1
chr1	186017875	A	523.997	HMCN1
chr1	186017876	T	516.858	HMCN1
chr1	186017877	T	523.355	HMCN1
chr1	186017878	G	517.449	HMCN1
chr1	186017879	A	523.887	HMCN1
chr1	186017880	A	527.586	HMCN1
chr1	186017881	G	502.567	HMCN1
chr1	186017882	A	520.806	HMCN1
chr1	186017883	T	526.632	HMCN1
chr1	186017884	G	516.855	HMCN1
chr1	186017885	C	515.54	HMCN1
chr1	186017886	T	526.737	HMCN1
chr1	186017887	C	524.516	HMCN1
chr1	186017888	A	522.374	HMCN1
chr1	186017889	G	518.731	HMCN1
chr1	186017890	G	512.234	HMCN1
chr1	186017891	T	525.597	HMCN1
chr1	186017892	T	525.565	HMCN1
chr1	186017893	C	525.922	HMCN1
chr1	186017894	A	525.672	HMCN1
chr1	186017895	A	529.317	HMCN1
chr1	186017896	G	515.263	HMCN1
chr1	186017897	A	529.696	HMCN1
chr1	186017898	C	526.277	HMCN1
chr1	186017899	A	524.702	HMCN1
chr1	186017900	C	523.062	HMCN1
chr1	186017901	T	514.965	HMCN1
chr1	186017902	G	524.14	HMCN1
chr1	186017903	G	522.828	HMCN1
chr1	186017904	T	527.358	HMCN1
chr1	186017905	C	525.207	HMCN1
chr1	186017906	G	521.96	HMCN1
chr1	186017907	T	526.935	HMCN1
chr1	186017908	T	528.202	HMCN1
chr1	186017909	A	528.836	HMCN1
chr1	186017910	C	520.866	HMCN1
chr1	186017911	A	526.753	HMCN1
chr1	186017912	C	520.32	HMCN1
chr1	186017913	T	515.965	HMCN1
chr1	186017914	T	518.933	HMCN1
chr1	186017915	G	520.417	HMCN1
chr1	186017916	T	522.465	HMCN1
chr1	186017917	G	521.624	HMCN1
chr1	186017918	A	521.481	HMCN1
chr1	186017919	A	525.035	HMCN1
chr1	186017920	G	513.812	HMCN1
chr1	186017921	C	521.172	HMCN1
chr1	186017922	A	524.03	HMCN1
chr1	186017923	A	510.263	HMCN1
chr1	186017924	C	521.473	HMCN1
chr1	186017925	A	523.702	HMCN1
chr1	186017926	A	516.839	HMCN1
chr1	186017927	A	508.159	HMCN1
chr1	186017928	T	519.941	HMCN1
chr1	186017929	G	516.113	HMCN1
chr1	186017930	T	510.325	HMCN1
chr1	186017931	T	523.995	HMCN1
chr1	186017932	G	517.522	HMCN1
chr1	186017933	C	517.78	HMCN1
chr1	186017934	T	525.734	HMCN1
chr1	186017935	G	519.274	HMCN1
chr1	186017936	G	517.051	HMCN1
chr1	186017937	A	525.925	HMCN1
chr1	186017938	A	524.648	HMCN1
chr1	186017939	A	525.831	HMCN1
chr1	186017940	A	516.849	HMCN1
chr1	186017941	A	512.586	HMCN1
chr1	186017942	C	519.215	HMCN1
chr1	186017943	T	521.403	HMCN1
chr1	186017944	G	515.96	HMCN1
chr1	186017945	A	517.527	HMCN1
chr1	186017946	A	522.091	HMCN1
chr1	186017947	A	520.823	HMCN1
chr1	186017948	A	516.715	HMCN1
chr1	186017949	A	517.234	HMCN1
chr1	186017950	A	519.457	HMCN1
chr1	186017951	A	509.159	HMCN1
chr1	186017952	C	519.194	HMCN1
chr1	186017953	T	523.21	HMCN1
chr1	186017954	A	524.449	HMCN1
chr1	186017955	C	519.624	HMCN1
chr1	186017956	A	520.634	HMCN1
chr1	186017957	A	503.478	HMCN1
chr1	186017958	T	515.046	HMCN1
chr1	186017959	G	506.349	HMCN1
chr1	186017960	T	524.161	HMCN1
chr1	186017961	C	515.543	HMCN1
chr1	186017962	A	522.457	HMCN1
chr1	186017963	A	519.884	HMCN1
chr1	186017964	C	510.03	HMCN1
chr1	186017965	A	518.392	HMCN1
chr1	186017966	T	509.406	HMCN1
chr1	186017967	T	513.401	HMCN1
chr1	186017968	T	523.538	HMCN1
chr1	186017969	G	512.591	HMCN1
chr1	186017970	G	507.538	HMCN1
chr1	186017971	G	512.492	HMCN1
chr1	186017972	G	518.169	HMCN1
chr1	186017973	T	528.046	HMCN1
chr1	186017974	A	518.446	HMCN1
chr1	186017975	A	517.758	HMCN1
chr1	186017976	G	516.008	HMCN1
chr1	186017977	T	522.608	HMCN1
chr1	186017978	G	518.21	HMCN1
chr1	186017979	T	526.559	HMCN1
chr1	186017980	A	422.43	HMCN1
chr1	186017981	A	421.863	HMCN1
chr1	186017982	T	424.382	HMCN1
chr1	186017983	C	417.927	HMCN1
chr1	186017984	A	425.056	HMCN1
chr1	186017985	G	410.414	HMCN1
chr1	186017986	C	420.129	HMCN1
chr1	186017987	T	420.07	HMCN1
chr1	186017988	C	399.605	HMCN1
chr1	186017989	T	423.454	HMCN1
chr1	186017990	T	424.954	HMCN1
chr1	186017991	G	424.078	HMCN1
chr1	186022064	A	654.683	HMCN1
chr1	186022065	T	647.704	HMCN1
chr1	186022066	A	653.008	HMCN1
chr1	186022067	T	649.282	HMCN1
chr1	186022068	T	649.258	HMCN1
chr1	186022069	T	656.497	HMCN1
chr1	186022070	T	659.247	HMCN1
chr1	186022071	T	662.032	HMCN1
chr1	186022072	A	657.172	HMCN1
chr1	186022073	T	654.833	HMCN1
chr1	186022074	T	654.28	HMCN1
chr1	186022075	T	655.317	HMCN1
chr1	186022076	T	655.973	HMCN1
chr1	186022077	T	658.704	HMCN1
chr1	186022078	T	659.22	HMCN1
chr1	186022079	T	660.93	HMCN1
chr1	186022080	C	635.793	HMCN1
chr1	186022081	T	671.137	HMCN1
chr1	186022082	A	801.575	HMCN1
chr1	186022083	G	768.849	HMCN1
chr1	186022084	T	800.997	HMCN1
chr1	186022085	C	787.946	HMCN1
chr1	186022086	C	776.352	HMCN1
chr1	186022087	C	785.164	HMCN1
chr1	186022088	C	784.005	HMCN1
chr1	186022089	C	825.997	HMCN1
chr1	186022090	C	833.538	HMCN1
chr1	186022091	A	841.366	HMCN1
chr1	186022092	A	824.422	HMCN1
chr1	186022093	A	824.446	HMCN1
chr1	186022094	T	838.613	HMCN1
chr1	186022095	A	815.075	HMCN1
chr1	186022096	T	842.406	HMCN1
chr1	186022097	T	838.726	HMCN1
chr1	186022098	G	838.911	HMCN1
chr1	186022099	G	841.054	HMCN1
chr1	186022100	T	883.409	HMCN1
chr1	186022101	G	873.774	HMCN1
chr1	186022102	G	874.798	HMCN1
chr1	186022103	T	880.331	HMCN1
chr1	186022104	T	882.253	HMCN1
chr1	186022105	C	861.946	HMCN1
chr1	186022106	T	884.903	HMCN1
chr1	186022107	G	877.522	HMCN1
chr1	186022108	A	875.914	HMCN1
chr1	186022109	T	883.218	HMCN1
chr1	186022110	G	875.925	HMCN1
chr1	186022111	A	879.272	HMCN1
chr1	186022112	A	874.331	HMCN1
chr1	186022113	C	866.763	HMCN1
chr1	186022114	T	875.344	HMCN1
chr1	186022115	T	881.651	HMCN1
chr1	186022116	A	879.68	HMCN1
chr1	186022117	C	874.433	HMCN1
chr1	186022118	T	883.793	HMCN1
chr1	186022119	C	874.847	HMCN1
chr1	186022120	A	880.048	HMCN1
chr1	186022121	A	877.624	HMCN1
chr1	186022122	C	872.435	HMCN1
chr1	186022123	T	881.927	HMCN1
chr1	186022124	T	881.376	HMCN1
chr1	186022125	A	879.379	HMCN1
chr1	186022126	C	873.543	HMCN1
chr1	186022127	A	879.022	HMCN1
chr1	186022128	G	875.355	HMCN1
chr1	186022129	T	880.478	HMCN1
chr1	186022130	C	870.675	HMCN1
chr1	186022131	A	875.532	HMCN1
chr1	186022132	T	876.349	HMCN1
chr1	186022133	T	880.828	HMCN1
chr1	186022134	G	856.237	HMCN1
chr1	186022135	A	875.067	HMCN1
chr1	186022136	A	878.852	HMCN1
chr1	186022137	G	874.059	HMCN1
chr1	186022138	G	867.919	HMCN1
chr1	186022139	G	876.395	HMCN1
chr1	186022140	A	878.96	HMCN1
chr1	186022141	A	849.957	HMCN1
chr1	186022142	T	882.608	HMCN1
chr1	186022143	C	873.997	HMCN1
chr1	186022144	T	883.664	HMCN1
chr1	186022145	C	872.129	HMCN1
chr1	186022146	A	871.815	HMCN1
chr1	186022147	T	872.64	HMCN1
chr1	186022148	T	879.645	HMCN1
chr1	186022149	A	879.823	HMCN1
chr1	186022150	G	875.793	HMCN1
chr1	186022151	T	884.253	HMCN1
chr1	186022152	C	868.398	HMCN1
chr1	186022153	T	885.105	HMCN1
chr1	186022154	G	880.228	HMCN1
chr1	186022155	T	881.793	HMCN1
chr1	186022156	T	884.758	HMCN1
chr1	186022157	G	880.167	HMCN1
chr1	186022158	T	885.172	HMCN1
chr1	186022159	G	880.634	HMCN1
chr1	186022160	T	885.406	HMCN1
chr1	186022161	G	880.884	HMCN1
chr1	186022162	A	880.051	HMCN1
chr1	186022163	A	877.382	HMCN1
chr1	186022164	T	885.035	HMCN1
chr1	186022165	C	877.753	HMCN1
chr1	186022166	A	878.255	HMCN1
chr1	186022167	A	835.398	HMCN1
chr1	186022168	G	830.433	HMCN1
chr1	186022169	T	841.344	HMCN1
chr1	186022170	G	830.866	HMCN1
chr1	186022171	G	831.253	HMCN1
chr1	186022172	T	840.968	HMCN1
chr1	186022173	A	828.581	HMCN1
chr1	186022174	T	794.691	HMCN1
chr1	186022175	T	469.43	HMCN1
chr1	186022176	C	463.22	HMCN1
chr1	186022177	C	465.035	HMCN1
chr1	186022178	A	469.492	HMCN1
chr1	186022179	C	466.258	HMCN1
chr1	186022180	C	464.013	HMCN1
chr1	186022181	C	464.185	HMCN1
chr1	186022182	C	461.672	HMCN1
chr1	186022183	C	464.306	HMCN1
chr1	186022184	A	466.282	HMCN1
chr1	186022185	A	456.554	HMCN1
chr1	186022186	A	453.25	HMCN1
chr1	186022187	T	467.444	HMCN1
chr1	186022188	C	464.102	HMCN1
chr1	186022189	T	467.731	HMCN1
chr1	186022190	C	464.175	HMCN1
chr1	186022191	A	374.656	HMCN1
chr1	186022192	T	414.61	HMCN1
chr1	186022193	C	410.261	HMCN1
chr1	186022194	T	414.261	HMCN1
chr1	186022195	G	409.871	HMCN1
chr1	186022196	G	410.433	HMCN1
chr1	186022197	A	412.938	HMCN1
chr1	186022198	A	412.108	HMCN1
chr1	186022199	G	411.379	HMCN1
chr1	186022200	A	412.075	HMCN1
chr1	186022201	A	413.309	HMCN1
chr1	186022202	G	206.427	HMCN1
chr1	186022203	A	206.605	HMCN1
chr1	186022204	A	204.099	HMCN1
chr1	186022205	A	204.828	HMCN1
chr1	186022206	G	203.177	HMCN1
chr1	186022207	G	205.398	HMCN1
chr1	186022208	T	205.559	HMCN1
chr1	186022209	C	204.895	HMCN1
chr1	186022210	A	207.019	HMCN1
chr1	186022211	G	204.849	HMCN1
chr1	186022212	T	202.53	HMCN1
chr1	186022213	T	206.61	HMCN1
chr1	186022214	T	206.546	HMCN1
chr1	186022215	T	202.858	HMCN1
chr1	186022216	C	203.573	HMCN1
chr1	186022217	A	207.669	HMCN1
chr1	186022218	T	207.401	HMCN1
chr1	186022219	C	200.602	HMCN1
chr1	186022220	C	201.817	HMCN1
chr1	186022221	T	205.831	HMCN1
chr1	186022222	T	190.608	HMCN1
chr1	186022223	G	189.151	HMCN1
chr1	186022224	A	191.454	HMCN1
chr1	186022225	A	190.527	HMCN1
chr1	186022226	A	191.546	HMCN1
chr1	186022937	C	432.194	HMCN1
chr1	186022938	C	433.656	HMCN1
chr1	186022939	A	438.051	HMCN1
chr1	186022940	T	425.14	HMCN1
chr1	186022941	T	433.129	HMCN1
chr1	186022942	T	441.035	HMCN1
chr1	186022943	G	438.452	HMCN1
chr1	186022944	G	442.785	HMCN1
chr1	186022945	A	451.215	HMCN1
chr1	186022946	C	446.25	HMCN1
chr1	186022947	T	447.554	HMCN1
chr1	186022948	T	444.384	HMCN1
chr1	186022949	C	443.844	HMCN1
chr1	186022950	T	445.419	HMCN1
chr1	186022951	T	438.852	HMCN1
chr1	186022952	T	448.285	HMCN1
chr1	186022953	G	447.188	HMCN1
chr1	186022954	T	446.376	HMCN1
chr1	186022955	A	456.274	HMCN1
chr1	186022956	G	455.715	HMCN1
chr1	186022957	G	454.363	HMCN1
chr1	186022958	C	456.094	HMCN1
chr1	186022959	T	458.315	HMCN1
chr1	186022960	C	456.642	HMCN1
chr1	186022961	T	458.855	HMCN1
chr1	186022962	C	457.151	HMCN1
chr1	186022963	C	456.495	HMCN1
chr1	186022964	A	457.874	HMCN1
chr1	186022965	G	456.395	HMCN1
chr1	186022966	T	455.495	HMCN1
chr1	186022967	G	457.331	HMCN1
chr1	186022968	C	456.105	HMCN1
chr1	186022969	T	457.462	HMCN1
chr1	186022970	G	457.798	HMCN1
chr1	186022971	A	456.922	HMCN1
chr1	186022972	C	486.484	HMCN1
chr1	186022973	T	487.745	HMCN1
chr1	186022974	G	488.199	HMCN1
chr1	186022975	A	489.266	HMCN1
chr1	186022976	T	465.435	HMCN1
chr1	186022977	T	494.89	HMCN1
chr1	186022978	C	506.312	HMCN1
chr1	186022979	C	505.753	HMCN1
chr1	186022980	A	505.403	HMCN1
chr1	186022981	T	505.414	HMCN1
chr1	186022982	G	510.269	HMCN1
chr1	186022983	G	509.228	HMCN1
chr1	186022984	G	510.43	HMCN1
chr1	186022985	G	511.645	HMCN1
chr1	186022986	C	509.578	HMCN1
chr1	186022987	G	512.306	HMCN1
chr1	186022988	A	511.03	HMCN1
chr1	186022989	G	512.688	HMCN1
chr1	186022990	T	507.258	HMCN1
chr1	186022991	T	511.599	HMCN1
chr1	186022992	A	509.258	HMCN1
chr1	186022993	G	511.366	HMCN1
chr1	186022994	A	510.312	HMCN1
chr1	186022995	A	673.43	HMCN1
chr1	186022996	T	672.395	HMCN1
chr1	186022997	T	671.809	HMCN1
chr1	186022998	T	678.39	HMCN1
chr1	186022999	T	685.196	HMCN1
chr1	186023000	A	688.565	HMCN1
chr1	186023001	T	692.57	HMCN1
chr1	186023002	C	688.753	HMCN1
chr1	186023003	T	684.981	HMCN1
chr1	186023004	G	689.884	HMCN1
chr1	186023005	G	685.543	HMCN1
chr1	186023006	G	687.481	HMCN1
chr1	186023007	G	689.118	HMCN1
chr1	186023008	G	689.54	HMCN1
chr1	186023009	C	692.581	HMCN1
chr1	186023010	A	694.433	HMCN1
chr1	186023011	G	692.707	HMCN1
chr1	186023012	G	690.392	HMCN1
chr1	186023013	C	690.876	HMCN1
chr1	186023014	A	690.78	HMCN1
chr1	186023015	A	668.809	HMCN1
chr1	186023016	T	689.156	HMCN1
chr1	186023017	T	692.788	HMCN1
chr1	186023018	A	810.081	HMCN1
chr1	186023019	C	807.927	HMCN1
chr1	186023020	A	809.903	HMCN1
chr1	186023021	A	806.626	HMCN1
chr1	186023022	A	808.132	HMCN1
chr1	186023023	T	807.417	HMCN1
chr1	186023024	T	805.954	HMCN1
chr1	186023025	T	808.925	HMCN1
chr1	186023026	C	807.508	HMCN1
chr1	186023027	A	807.712	HMCN1
chr1	186023028	A	804.613	HMCN1
chr1	186023029	T	801.653	HMCN1
chr1	186023030	T	810.946	HMCN1
chr1	186023031	G	811.081	HMCN1
chr1	186023032	C	811.855	HMCN1
chr1	186023033	T	815.876	HMCN1
chr1	186023034	G	814.608	HMCN1
chr1	186023035	A	814.919	HMCN1
chr1	186023036	A	812.72	HMCN1
chr1	186023037	A	809.887	HMCN1
chr1	186023038	A	813.519	HMCN1
chr1	186023039	G	811.933	HMCN1
chr1	186023040	T	815.634	HMCN1
chr1	186023041	C	810.93	HMCN1
chr1	186023042	T	816.062	HMCN1
chr1	186023043	G	814.72	HMCN1
chr1	186023044	A	811.516	HMCN1
chr1	186023045	T	817.5	HMCN1
chr1	186023046	G	813.804	HMCN1
chr1	186023047	C	812.855	HMCN1
chr1	186023048	A	817.282	HMCN1
chr1	186023049	G	688.995	HMCN1
chr1	186023050	C	688.634	HMCN1
chr1	186023051	A	688.648	HMCN1
chr1	186023052	C	689.32	HMCN1
chr1	186023053	T	691.099	HMCN1
chr1	186023054	C	686.175	HMCN1
chr1	186023055	T	689.417	HMCN1
chr1	186023056	A	682.548	HMCN1
chr1	186023057	T	681.634	HMCN1
chr1	186023058	T	689.366	HMCN1
chr1	186023059	C	686.836	HMCN1
chr1	186023060	A	671.522	HMCN1
chr1	186023061	T	682.161	HMCN1
chr1	186023062	G	689.304	HMCN1
chr1	186023063	T	687.272	HMCN1
chr1	186023064	G	689.949	HMCN1
chr1	186023065	T	690.573	HMCN1
chr1	186023066	G	687.427	HMCN1
chr1	186023067	G	680.938	HMCN1
chr1	186023068	C	584.522	HMCN1
chr1	186023069	G	585.172	HMCN1
chr1	186023070	T	585.559	HMCN1
chr1	186023071	C	582.47	HMCN1
chr1	186023072	G	583.306	HMCN1
chr1	186023073	A	584.347	HMCN1
chr1	186023074	A	577.597	HMCN1
chr1	186023075	T	581.702	HMCN1
chr1	186023076	G	584.403	HMCN1
chr1	186023077	T	578.083	HMCN1
chr1	186023078	T	585.527	HMCN1
chr1	186023079	G	582.823	HMCN1
chr1	186023080	C	583.247	HMCN1
chr1	186023081	T	587	HMCN1
chr1	186023082	G	584.747	HMCN1
chr1	186023083	G	579.022	HMCN1
chr1	186023084	G	578.817	HMCN1
chr1	186023085	A	563.417	HMCN1
chr1	186023086	C	562.274	HMCN1
chr1	186023087	T	563.387	HMCN1
chr1	186023088	G	559.688	HMCN1
chr1	186023089	C	559.546	HMCN1
chr1	186023090	A	562.137	HMCN1
chr1	186023091	A	555.981	HMCN1
chr1	186023092	A	561.694	HMCN1
chr1	186023093	G	556.645	HMCN1
chr1	186023094	A	557.247	HMCN1
chr1	186023095	A	557.449	HMCN1
chr1	186023096	A	561.664	HMCN1
chr1	186023097	G	545.005	HMCN1
chr1	186023098	A	546.358	HMCN1
chr1	186023099	A	546.995	HMCN1
chr1	186023100	T	549.059	HMCN1
chr1	186023101	A	549.14	HMCN1
chr1	186023102	C	548.183	HMCN1
chr1	186023103	A	545.879	HMCN1
chr1	186023104	A	533.145	HMCN1
chr1	186023105	T	546.242	HMCN1
chr1	186023106	C	547.866	HMCN1
chr1	186023107	T	548.855	HMCN1
chr1	186023108	G	543.965	HMCN1
chr1	186023109	C	546.355	HMCN1
chr1	186023110	A	548.196	HMCN1
chr1	186023111	A	548.699	HMCN1
chr1	186023112	G	548.401	HMCN1
chr1	186023113	T	549.223	HMCN1
chr1	186023114	T	551.919	HMCN1
chr1	186023115	T	553.28	HMCN1
chr1	186023116	A	549.852	HMCN1
chr1	186023117	C	547.664	HMCN1
chr1	186023118	A	550.435	HMCN1
chr1	186023119	G	548.476	HMCN1
chr1	186023120	T	552.237	HMCN1
chr1	186023121	A	545.995	HMCN1
chr1	186023122	A	548.204	HMCN1
chr1	186023123	G	441.981	HMCN1
chr1	186023124	T	442.567	HMCN1
chr1	186023125	T	442.906	HMCN1
chr1	186023126	G	441.685	HMCN1
chr1	186023127	T	444.519	HMCN1
chr1	186023128	T	445.148	HMCN1
chr1	186023129	G	442.487	HMCN1
chr1	186023130	A	431.844	HMCN1
chr1	186023131	T	431.653	HMCN1
chr1	186023132	T	428.5	HMCN1
chr1	186023133	A	435.465	HMCN1
chr1	186023134	G	432.484	HMCN1
chr1	186023135	C	426.64	HMCN1
chr1	186023136	C	431.159	HMCN1
chr1	186023137	A	431.626	HMCN1
chr1	186023138	G	426.863	HMCN1
chr1	186024505	T	517.79	HMCN1
chr1	186024506	A	517.745	HMCN1
chr1	186024507	T	522.132	HMCN1
chr1	186024508	C	523.274	HMCN1
chr1	186024509	T	461.051	HMCN1
chr1	186024510	T	523.543	HMCN1
chr1	186024511	C	523.164	HMCN1
chr1	186024512	C	524.777	HMCN1
chr1	186024513	T	526.266	HMCN1
chr1	186024514	C	523.194	HMCN1
chr1	186024515	C	524.406	HMCN1
chr1	186024516	A	518.161	HMCN1
chr1	186024517	A	516.39	HMCN1
chr1	186024518	C	524.527	HMCN1
chr1	186024519	C	520.737	HMCN1
chr1	186024520	C	524.153	HMCN1
chr1	186024521	T	522.215	HMCN1
chr1	186024522	C	525.675	HMCN1
chr1	186024523	A	521.664	HMCN1
chr1	186024524	G	518.056	HMCN1
chr1	186024525	T	519.481	HMCN1
chr1	186024526	T	521.688	HMCN1
chr1	186024527	A	529.815	HMCN1
chr1	186024528	G	524.422	HMCN1
chr1	186024529	A	528.395	HMCN1
chr1	186024530	C	525.516	HMCN1
chr1	186024531	C	524.089	HMCN1
chr1	186024532	A	524.102	HMCN1
chr1	186024533	A	518.36	HMCN1
chr1	186024534	C	525.344	HMCN1
chr1	186024535	C	525.323	HMCN1
chr1	186024536	A	524.909	HMCN1
chr1	186024537	T	520.949	HMCN1
chr1	186024538	A	515.728	HMCN1
chr1	186024539	A	514.027	HMCN1
chr1	186024540	C	525.462	HMCN1
chr1	186024541	C	525.624	HMCN1
chr1	186024542	A	524.401	HMCN1
chr1	186024543	A	514.495	HMCN1
chr1	186024544	C	526.755	HMCN1
chr1	186024545	A	512.024	HMCN1
chr1	186024546	G	522.675	HMCN1
chr1	186024547	T	517.817	HMCN1
chr1	186024548	G	524.25	HMCN1
chr1	186024549	G	524.755	HMCN1
chr1	186024550	C	527.462	HMCN1
chr1	186024551	A	528.457	HMCN1
chr1	186024552	G	527.409	HMCN1
chr1	186024553	C	525.935	HMCN1
chr1	186024554	C	527.96	HMCN1
chr1	186024555	A	527.984	HMCN1
chr1	186024556	C	526.949	HMCN1
chr1	186024557	C	524.401	HMCN1
chr1	186024558	C	526.93	HMCN1
chr1	186024559	T	521.898	HMCN1
chr1	186024560	A	524.065	HMCN1
chr1	186024561	C	527.739	HMCN1
chr1	186024562	T	519.922	HMCN1
chr1	186024563	G	525.57	HMCN1
chr1	186024564	A	526.242	HMCN1
chr1	186024565	A	510.79	HMCN1
chr1	186024566	A	509.613	HMCN1
chr1	186024567	T	515.957	HMCN1
chr1	186024568	T	515.634	HMCN1
chr1	186024569	A	514.288	HMCN1
chr1	186024570	T	515.602	HMCN1
chr1	186024571	T	525.21	HMCN1
chr1	186024572	G	527.266	HMCN1
chr1	186024573	T	527.199	HMCN1
chr1	186024574	G	528.272	HMCN1
chr1	186024575	A	526.976	HMCN1
chr1	186024576	C	528.411	HMCN1
chr1	186024577	C	525.952	HMCN1
chr1	186024578	C	526.989	HMCN1
chr1	186024579	G	528.565	HMCN1
chr1	186024580	A	523.543	HMCN1
chr1	186024581	G	527.919	HMCN1
chr1	186024582	G	525.349	HMCN1
chr1	186024583	G	528.965	HMCN1
chr1	186024584	A	528.597	HMCN1
chr1	186024585	A	488.019	HMCN1
chr1	186024586	G	529.793	HMCN1
chr1	186024587	A	529.075	HMCN1
chr1	186024588	G	529.962	HMCN1
chr1	186024589	T	527.702	HMCN1
chr1	186024590	A	524.97	HMCN1
chr1	186024591	T	531.685	HMCN1
chr1	186024592	C	530.301	HMCN1
chr1	186024593	T	533.519	HMCN1
chr1	186024594	C	532.578	HMCN1
chr1	186024595	C	538.522	HMCN1
chr1	186024596	T	542.046	HMCN1
chr1	186024597	T	540.516	HMCN1
chr1	186024598	G	548.035	HMCN1
chr1	186024599	G	548.191	HMCN1
chr1	186024600	A	548.032	HMCN1
chr1	186024601	G	550.43	HMCN1
chr1	186024602	T	550.637	HMCN1
chr1	186024603	G	550.516	HMCN1
chr1	186024604	T	533.323	HMCN1
chr1	186024605	G	534.231	HMCN1
chr1	186024606	A	529.487	HMCN1
chr1	186024607	G	531.048	HMCN1
chr1	186024608	G	532.766	HMCN1
chr1	186024609	T	530.903	HMCN1
chr1	186024610	G	532.401	HMCN1
chr1	186024611	C	529.903	HMCN1
chr1	186024612	A	530.519	HMCN1
chr1	186024613	G	531.758	HMCN1
chr1	186024614	G	528.003	HMCN1
chr1	186024615	G	531.145	HMCN1
chr1	186024616	T	606.091	HMCN1
chr1	186024617	A	601.516	HMCN1
chr1	186024618	T	254.938	HMCN1
chr1	186024619	T	266.694	HMCN1
chr1	186024620	C	264.003	HMCN1
chr1	186024621	C	271.511	HMCN1
chr1	186024622	A	274.938	HMCN1
chr1	186024623	C	271.403	HMCN1
chr1	186024624	C	273.53	HMCN1
chr1	186024625	A	274.309	HMCN1
chr1	186024626	C	271.841	HMCN1
chr1	186024627	C	273.422	HMCN1
chr1	186024628	A	274.43	HMCN1
chr1	186024629	A	272.543	HMCN1
chr1	186024630	C	273.5	HMCN1
chr1	186024631	A	273.675	HMCN1
chr1	186024632	G	274.669	HMCN1
chr1	186024633	T	271.812	HMCN1
chr1	186024634	G	274.677	HMCN1
chr1	186024635	A	273.93	HMCN1
chr1	186024636	C	272.199	HMCN1
chr1	186024637	C	273.204	HMCN1
chr1	186024638	T	272.772	HMCN1
chr1	186024639	G	272.696	HMCN1
chr1	186024640	G	273.524	HMCN1
chr1	186024641	A	274.452	HMCN1
chr1	186024642	T	322.919	HMCN1
chr1	186024643	G	324.129	HMCN1
chr1	186024644	A	308.39	HMCN1
chr1	186024645	A	305.833	HMCN1
chr1	186024646	A	307.64	HMCN1
chr1	186024647	G	307.849	HMCN1
chr1	186024648	A	306.398	HMCN1
chr1	186024649	T	310.056	HMCN1
chr1	186024650	G	313.556	HMCN1
chr1	186024651	G	314.175	HMCN1
chr1	186024652	C	313.339	HMCN1
chr1	186024653	C	315.344	HMCN1
chr1	186024654	A	314.753	HMCN1
chr1	186024655	C	314.935	HMCN1
chr1	186024656	C	314.056	HMCN1
chr1	186024657	C	313.341	HMCN1
chr1	186024658	C	312.919	HMCN1
chr1	186024659	T	310.634	HMCN1
chr1	186024660	T	311.581	HMCN1
chr1	186024661	G	313.508	HMCN1
chr1	186024662	A	311.341	HMCN1
chr1	186024663	T	309.282	HMCN1
chr1	186024664	C	308.105	HMCN1
chr1	186024665	A	305.328	HMCN1
chr1	186024666	A	401.866	HMCN1
chr1	186024667	G	403.183	HMCN1
chr1	186024668	G	403.64	HMCN1
chr1	186024669	C	404.995	HMCN1
chr1	186024670	A	401.492	HMCN1
chr1	186024671	A	398.809	HMCN1
chr1	186024672	A	402.737	HMCN1
chr1	186024673	G	422.96	HMCN1
chr1	186024674	G	421.414	HMCN1
chr1	186024675	G	425.159	HMCN1
chr1	186024676	A	424.871	HMCN1
chr1	186024677	G	425.565	HMCN1
chr1	186024678	T	424.086	HMCN1
chr1	186024679	A	422.551	HMCN1
chr1	186024680	G	423.414	HMCN1
chr1	186024681	A	426.395	HMCN1
chr1	186024682	A	424.621	HMCN1
chr1	186024683	A	422.116	HMCN1
chr1	186024684	T	420.868	HMCN1
chr1	186024685	A	424.978	HMCN1
chr1	186024686	C	425.419	HMCN1
chr1	186024687	T	425.79	HMCN1
chr1	186024688	G	423.75	HMCN1
chr1	186024689	G	423.062	HMCN1
chr1	186024690	A	425.562	HMCN1
chr1	186024691	T	424.731	HMCN1
chr1	186024692	G	424.215	HMCN1
chr1	186024693	A	382.901	HMCN1
chr1	186024694	A	384.995	HMCN1
chr1	186024695	G	385.465	HMCN1
chr1	186024696	G	431.578	HMCN1
chr1	186024697	T	434.661	HMCN1
chr1	186024698	C	435.435	HMCN1
chr1	186024699	A	434.355	HMCN1
chr1	186024700	C	435.565	HMCN1
chr1	186024701	A	435.895	HMCN1
chr1	186024702	T	433.753	HMCN1
chr1	186024703	C	434.989	HMCN1
chr1	186024704	C	434.043	HMCN1
chr1	186024705	T	432.366	HMCN1
chr1	186024706	T	431.556	HMCN1
chr1	186024707	C	435.524	HMCN1
chr1	186024708	A	435.36	HMCN1
chr1	186024709	G	433.444	HMCN1
chr1	186024710	C	433.685	HMCN1
chr1	186024711	T	430.763	HMCN1
chr1	186024712	G	428.011	HMCN1
chr1	186024713	A	417.21	HMCN1
chr1	186024714	A	414.758	HMCN1
chr1	186024715	G	412.669	HMCN1
chr1	186024716	A	411.194	HMCN1
chr1	186024717	A	400.39	HMCN1
chr1	186024718	C	403.046	HMCN1
chr1	186024719	A	402.793	HMCN1
chr1	186024720	T	397.078	HMCN1
chr1	186024721	T	399.008	HMCN1
chr1	186024722	C	402.973	HMCN1
chr1	186024723	A	401.078	HMCN1
chr1	186024724	T	393.237	HMCN1
chr1	186024725	G	399.392	HMCN1
chr1	186024726	T	400.091	HMCN1
chr1	186024727	A	400.465	HMCN1
chr1	186024728	T	411.371	HMCN1
chr1	186024729	C	412.64	HMCN1
chr1	186024730	T	412.64	HMCN1
chr1	186024731	G	411.36	HMCN1
chr1	186024732	A	414.358	HMCN1
chr1	186024733	C	412.392	HMCN1
chr1	186024734	A	409.892	HMCN1
chr1	186024735	C	406.288	HMCN1
chr1	186024736	A	387.153	HMCN1
chr1	186024737	G	381.575	HMCN1
chr1	186024738	G	382.024	HMCN1
chr1	186024739	C	382.073	HMCN1
chr1	186024740	C	380.36	HMCN1
chr1	186024741	G	383.551	HMCN1
chr1	186024742	T	367.731	HMCN1
chr1	186024743	T	376.433	HMCN1
chr1	186024744	A	377.022	HMCN1
chr1	186024745	T	367.898	HMCN1
chr1	186024746	G	383.108	HMCN1
chr1	186024747	T	371.522	HMCN1
chr1	186024748	G	383.707	HMCN1
chr1	186024749	T	376.508	HMCN1
chr1	186024750	G	384.223	HMCN1
chr1	186024751	T	379.495	HMCN1
chr1	186024752	G	384.078	HMCN1
chr1	186024753	T	380.79	HMCN1
chr1	186024754	T	383.073	HMCN1
chr1	186024755	G	382.5	HMCN1
chr1	186024756	C	381.086	HMCN1
chr1	186024757	T	379.723	HMCN1
chr1	186024758	G	383.866	HMCN1
chr1	186024759	T	379.968	HMCN1
chr1	186024760	G	383.868	HMCN1
chr1	186024761	A	383.247	HMCN1
chr1	186024762	A	375.011	HMCN1
chr1	186024763	T	383.134	HMCN1
chr1	186024764	G	383.086	HMCN1
chr1	186024765	T	382.368	HMCN1
chr1	186024766	A	383.309	HMCN1
chr1	186024767	G	377.546	HMCN1
chr1	186024768	C	382.398	HMCN1
chr1	186024769	A	382.067	HMCN1
chr1	186024770	G	381.156	HMCN1
chr1	186024771	G	380.355	HMCN1
chr1	186024772	A	383.304	HMCN1
chr1	186024773	A	362.938	HMCN1
chr1	186024774	T	383.349	HMCN1
chr1	186024775	G	382.14	HMCN1
chr1	186024776	A	380.605	HMCN1
chr1	186024777	C	382.817	HMCN1
chr1	186024778	T	383.798	HMCN1
chr1	186024779	G	383.669	HMCN1
chr1	186024780	A	382.632	HMCN1
chr1	186024781	C	382.441	HMCN1
chr1	186024782	A	384.159	HMCN1
chr1	186024783	A	382.874	HMCN1
chr1	186024784	A	379.43	HMCN1
chr1	186024785	A	382.185	HMCN1
chr1	186024786	A	381.422	HMCN1
chr1	186024787	A	382.704	HMCN1
chr1	186024788	T	384.478	HMCN1
chr1	186024789	A	382.798	HMCN1
chr1	186024790	T	383.586	HMCN1
chr1	186024791	G	380.903	HMCN1
chr1	186024792	A	380.28	HMCN1
chr1	186024793	C	379.108	HMCN1
chr1	186024794	T	380.247	HMCN1
chr1	186024795	T	381.331	HMCN1
chr1	186024796	A	375.196	HMCN1
chr1	186024797	A	382.965	HMCN1
chr1	186024798	G	380.204	HMCN1
chr1	186024799	T	371.801	HMCN1
chr1	186024800	G	382.933	HMCN1
chr1	186024801	T	383.871	HMCN1
chr1	186024802	C	381.548	HMCN1
chr1	186024803	C	378.202	HMCN1
chr1	186024804	A	382.487	HMCN1
chr1	186024805	T	379.543	HMCN1
chr1	186024806	G	381.366	HMCN1
chr1	186024807	G	381.968	HMCN1
chr1	186024808	T	378.86	HMCN1
chr1	186024809	A	378.384	HMCN1
chr1	186024810	A	377.849	HMCN1
chr1	186024811	G	381.008	HMCN1
chr1	186024812	T	380.25	HMCN1
chr1	186024813	A	383.323	HMCN1
chr1	186024814	G	378.269	HMCN1
chr1	186024815	A	382.876	HMCN1
chr1	186024816	A	375.099	HMCN1
chr1	186024817	A	378.094	HMCN1
chr1	186024818	G	381.36	HMCN1
chr1	186024819	A	369.47	HMCN1
chr1	186024820	G	378.651	HMCN1
chr1	186024821	G	375.664	HMCN1
chr1	186024822	C	377.763	HMCN1
chr1	186024823	T	368.062	HMCN1
chr1	186024824	C	378.997	HMCN1
chr1	186024825	A	375.538	HMCN1
chr1	186024826	A	360.422	HMCN1
chr1	186026346	T	555.828	HMCN1
chr1	186026347	G	555.215	HMCN1
chr1	186026348	T	543.185	HMCN1
chr1	186026349	T	553.013	HMCN1
chr1	186026350	T	558.005	HMCN1
chr1	186026351	T	558.712	HMCN1
chr1	186026352	A	557.884	HMCN1
chr1	186026353	T	557.035	HMCN1
chr1	186026354	T	550.239	HMCN1
chr1	186026355	T	552.632	HMCN1
chr1	186026356	T	609.742	HMCN1
chr1	186026357	G	602.667	HMCN1
chr1	186026358	T	600.065	HMCN1
chr1	186026359	C	611.685	HMCN1
chr1	186026360	T	619.677	HMCN1
chr1	186026361	T	618.667	HMCN1
chr1	186026362	A	619.478	HMCN1
chr1	186026363	C	616.788	HMCN1
chr1	186026364	A	620.465	HMCN1
chr1	186026365	G	611.524	HMCN1
chr1	186026366	C	612.449	HMCN1
chr1	186026367	T	635.559	HMCN1
chr1	186026368	C	632.272	HMCN1
chr1	186026369	C	633.82	HMCN1
chr1	186026370	T	633.61	HMCN1
chr1	186026371	C	631.535	HMCN1
chr1	186026372	C	632.922	HMCN1
chr1	186026373	A	621.892	HMCN1
chr1	186026374	A	621.043	HMCN1
chr1	186026375	G	620.785	HMCN1
chr1	186026376	C	631.403	HMCN1
chr1	186026377	A	637.796	HMCN1
chr1	186026378	T	631.516	HMCN1
chr1	186026379	C	660.379	HMCN1
chr1	186026380	A	660.973	HMCN1
chr1	186026381	T	659.567	HMCN1
chr1	186026382	A	660.772	HMCN1
chr1	186026383	G	656.441	HMCN1
chr1	186026384	G	656.981	HMCN1
chr1	186026385	A	672.022	HMCN1
chr1	186026386	A	672.465	HMCN1
chr1	186026387	A	679.513	HMCN1
chr1	186026388	C	682.454	HMCN1
chr1	186026389	C	682.274	HMCN1
chr1	186026390	A	684.446	HMCN1
chr1	186026391	C	684.734	HMCN1
chr1	186026392	A	682.742	HMCN1
chr1	186026393	G	679.065	HMCN1
chr1	186026394	G	677.159	HMCN1
chr1	186026395	T	686.831	HMCN1
chr1	186026396	C	685.339	HMCN1
chr1	186026397	A	685.941	HMCN1
chr1	186026398	C	679.769	HMCN1
chr1	186026399	C	682.731	HMCN1
chr1	186026400	T	685.462	HMCN1
chr1	186026401	G	686.175	HMCN1
chr1	186026402	A	687.941	HMCN1
chr1	186026403	A	852.29	HMCN1
chr1	186026404	A	855.938	HMCN1
chr1	186026405	A	856.043	HMCN1
chr1	186026406	T	856.245	HMCN1
chr1	186026407	A	861.61	HMCN1
chr1	186026408	T	863.234	HMCN1
chr1	186026409	T	865.196	HMCN1
chr1	186026410	A	869.121	HMCN1
chr1	186026411	G	875.183	HMCN1
chr1	186026412	T	869.634	HMCN1
chr1	186026413	G	876.903	HMCN1
chr1	186026414	T	872.774	HMCN1
chr1	186026415	G	872.954	HMCN1
chr1	186026416	G	873.798	HMCN1
chr1	186026417	T	877.847	HMCN1
chr1	186026418	A	877.696	HMCN1
chr1	186026419	G	872.742	HMCN1
chr1	186026420	A	877.728	HMCN1
chr1	186026421	A	873.277	HMCN1
chr1	186026422	A	870.613	HMCN1
chr1	186026423	A	869.288	HMCN1
chr1	186026424	G	865.806	HMCN1
chr1	186026425	A	872.231	HMCN1
chr1	186026426	A	867.995	HMCN1
chr1	186026427	C	873.374	HMCN1
chr1	186026428	T	872.285	HMCN1
chr1	186026429	C	875.333	HMCN1
chr1	186026430	A	876.624	HMCN1
chr1	186026431	G	871.731	HMCN1
chr1	186026432	T	887.226	HMCN1
chr1	186026433	A	891.742	HMCN1
chr1	186026434	T	892.812	HMCN1
chr1	186026435	C	887.137	HMCN1
chr1	186026436	T	880.118	HMCN1
chr1	186026437	T	887.546	HMCN1
chr1	186026438	T	881.866	HMCN1
chr1	186026439	G	878.573	HMCN1
chr1	186026440	A	879.167	HMCN1
chr1	186026441	C	869.903	HMCN1
chr1	186026442	T	877.844	HMCN1
chr1	186026443	T	875.457	HMCN1
chr1	186026444	G	878.978	HMCN1
chr1	186026445	T	879.879	HMCN1
chr1	186026446	G	879.46	HMCN1
chr1	186026447	A	877.011	HMCN1
chr1	186026448	A	874.675	HMCN1
chr1	186026449	G	871.344	HMCN1
chr1	186026450	C	875.753	HMCN1
chr1	186026451	T	862.586	HMCN1
chr1	186026452	T	878.522	HMCN1
chr1	186026453	C	605.43	HMCN1
chr1	186026454	T	588.347	HMCN1
chr1	186026455	G	604.941	HMCN1
chr1	186026456	G	602.532	HMCN1
chr1	186026457	A	608.126	HMCN1
chr1	186026458	A	599.159	HMCN1
chr1	186026459	T	566.492	HMCN1
chr1	186026460	T	605.72	HMCN1
chr1	186026461	C	606.046	HMCN1
chr1	186026462	C	601.376	HMCN1
chr1	186026463	C	604.815	HMCN1
chr1	186026464	C	606.339	HMCN1
chr1	186026465	T	571.151	HMCN1
chr1	186026466	G	604.032	HMCN1
chr1	186026467	C	551.094	HMCN1
chr1	186026468	C	547.462	HMCN1
chr1	186026469	T	533.325	HMCN1
chr1	186026470	T	540.04	HMCN1
chr1	186026471	C	539.188	HMCN1
chr1	186026472	C	538.315	HMCN1
chr1	186026473	A	539.766	HMCN1
chr1	186026474	T	538.218	HMCN1
chr1	186026475	A	538.304	HMCN1
chr1	186026476	A	533.435	HMCN1
chr1	186026477	C	535.011	HMCN1
chr1	186026478	C	533.769	HMCN1
chr1	186026479	T	529.723	HMCN1
chr1	186026480	G	403.941	HMCN1
chr1	186026481	G	403.202	HMCN1
chr1	186026482	T	401.089	HMCN1
chr1	186026483	T	404.07	HMCN1
chr1	186026484	C	403.847	HMCN1
chr1	186026485	A	403.368	HMCN1
chr1	186026486	A	401.707	HMCN1
chr1	186026487	A	395.723	HMCN1
chr1	186026488	G	401.062	HMCN1
chr1	186026489	A	397.973	HMCN1
chr1	186026490	T	394.659	HMCN1
chr1	186026491	G	441.336	HMCN1
chr1	186026492	G	439.981	HMCN1
chr1	186026493	G	442.226	HMCN1
chr1	186026494	T	443.215	HMCN1
chr1	186026495	G	442.519	HMCN1
chr1	186026496	G	439.772	HMCN1
chr1	186026497	C	435.056	HMCN1
chr1	186026498	C	416.358	HMCN1
chr1	186026499	T	417.511	HMCN1
chr1	186026500	G	421.75	HMCN1
chr1	186026501	T	421.073	HMCN1
chr1	186026502	C	422.022	HMCN1
chr1	186026503	A	420.876	HMCN1
chr1	186026504	G	420.755	HMCN1
chr1	186026505	C	418.489	HMCN1
chr1	186026506	C	418.712	HMCN1
chr1	186026507	T	419.976	HMCN1
chr1	186026508	T	418.366	HMCN1
chr1	186026509	A	284.363	HMCN1
chr1	186026510	G	282.457	HMCN1
chr1	186026511	C	282.901	HMCN1
chr1	186026512	A	281.212	HMCN1
chr1	186026513	A	266.04	HMCN1
chr1	186026514	T	278.527	HMCN1
chr1	186026515	T	287.47	HMCN1
chr1	186026516	C	279.204	HMCN1
chr1	186026517	T	287.559	HMCN1
chr1	186026518	G	287.153	HMCN1
chr1	186026519	T	286.987	HMCN1
chr1	186026520	G	287.298	HMCN1
chr1	186026521	A	286.648	HMCN1
chr1	186026522	G	282.895	HMCN1
chr1	186026523	G	285.788	HMCN1
chr1	186026524	A	284.944	HMCN1
chr1	186026525	T	283.258	HMCN1
chr1	186026526	T	281.422	HMCN1
chr1	186026527	C	279.812	HMCN1
chr1	186026528	T	282.911	HMCN1
chr1	186026529	T	283.355	HMCN1
chr1	186026530	T	283.022	HMCN1
chr1	186026531	C	280.801	HMCN1
chr1	186026532	A	281.465	HMCN1
chr1	186026533	G	279.425	HMCN1
chr1	186026534	G	271.78	HMCN1
chr1	186026535	T	274.306	HMCN1
chr1	186026536	A	271.374	HMCN1
chr1	186026537	T	272.726	HMCN1
chr1	186026538	T	273.651	HMCN1
chr1	186026539	A	273.073	HMCN1
chr1	186026540	G	272.239	HMCN1
chr1	186026541	A	272.306	HMCN1
chr1	186026542	A	267.535	HMCN1
chr1	186026543	A	269.013	HMCN1
chr1	186026544	T	267.651	HMCN1
chr1	186026545	T	271.626	HMCN1
chr1	186026546	C	268.734	HMCN1
chr1	186026547	T	270.384	HMCN1
chr1	186026548	G	269.277	HMCN1
chr1	186026549	G	270.32	HMCN1
chr1	186026550	T	268.556	HMCN1
chr1	186026551	A	244.562	HMCN1
chr1	186026552	G	243.344	HMCN1
chr1	186026553	C	240.616	HMCN1
chr1	186030963	A	431.465	HMCN1
chr1	186030964	A	420.272	HMCN1
chr1	186030965	G	487.14	HMCN1
chr1	186030966	A	489.14	HMCN1
chr1	186030967	T	488.93	HMCN1
chr1	186030968	G	492.159	HMCN1
chr1	186030969	G	483.134	HMCN1
chr1	186030970	T	491.89	HMCN1
chr1	186030971	T	497.28	HMCN1
chr1	186030972	T	499.14	HMCN1
chr1	186030973	G	492.183	HMCN1
chr1	186030974	C	492.419	HMCN1
chr1	186030975	T	497.651	HMCN1
chr1	186030976	T	498.409	HMCN1
chr1	186030977	C	497.602	HMCN1
chr1	186030978	T	500.145	HMCN1
chr1	186030979	G	495.038	HMCN1
chr1	186030980	C	491.645	HMCN1
chr1	186030981	A	492.554	HMCN1
chr1	186030982	G	496.468	HMCN1
chr1	186030983	G	491.968	HMCN1
chr1	186030984	A	495.726	HMCN1
chr1	186030985	G	496.358	HMCN1
chr1	186030986	G	492.79	HMCN1
chr1	186030987	C	618.82	HMCN1
chr1	186030988	A	618.909	HMCN1
chr1	186030989	G	618.887	HMCN1
chr1	186030990	G	614.925	HMCN1
chr1	186030991	A	622.449	HMCN1
chr1	186030992	T	621.07	HMCN1
chr1	186030993	G	616.642	HMCN1
chr1	186030994	C	618.594	HMCN1
chr1	186030995	T	621.382	HMCN1
chr1	186030996	A	616.766	HMCN1
chr1	186030997	C	618.844	HMCN1
chr1	186030998	G	622.976	HMCN1
chr1	186030999	G	623.118	HMCN1
chr1	186031000	C	619.683	HMCN1
chr1	186031001	T	630.285	HMCN1
chr1	186031002	G	628.226	HMCN1
chr1	186031003	A	622.793	HMCN1
chr1	186031004	T	628.452	HMCN1
chr1	186031005	G	624.011	HMCN1
chr1	186031006	C	625.503	HMCN1
chr1	186031007	A	632.067	HMCN1
chr1	186031008	G	623.578	HMCN1
chr1	186031009	A	630.043	HMCN1
chr1	186031010	C	617.519	HMCN1
chr1	186031011	C	623.712	HMCN1
chr1	186031012	A	626.296	HMCN1
chr1	186031013	C	623.438	HMCN1
chr1	186031014	A	613	HMCN1
chr1	186031015	A	601.035	HMCN1
chr1	186031016	T	619.492	HMCN1
chr1	186031017	G	620.823	HMCN1
chr1	186031018	G	622.952	HMCN1
chr1	186031019	A	623.863	HMCN1
chr1	186031020	A	615.47	HMCN1
chr1	186031021	G	625.747	HMCN1
chr1	186031022	A	621.038	HMCN1
chr1	186031023	T	630.344	HMCN1
chr1	186031024	G	626.167	HMCN1
chr1	186031025	C	623.226	HMCN1
chr1	186031026	T	628.583	HMCN1
chr1	186031027	G	624.395	HMCN1
chr1	186031028	G	621.339	HMCN1
chr1	186031029	C	607.513	HMCN1
chr1	186031030	C	615.282	HMCN1
chr1	186031031	A	626.495	HMCN1
chr1	186031032	A	624.454	HMCN1
chr1	186031033	T	627.478	HMCN1
chr1	186031034	A	624.277	HMCN1
chr1	186031035	T	624.366	HMCN1
chr1	186031036	A	612.481	HMCN1
chr1	186031037	C	613.895	HMCN1
chr1	186031038	T	606.527	HMCN1
chr1	186031039	T	621.898	HMCN1
chr1	186031040	G	626.57	HMCN1
chr1	186031041	C	615.694	HMCN1
chr1	186031042	G	626.61	HMCN1
chr1	186031043	T	624.726	HMCN1
chr1	186031044	T	627.702	HMCN1
chr1	186031045	G	626.71	HMCN1
chr1	186031046	T	630.653	HMCN1
chr1	186031047	A	624.304	HMCN1
chr1	186031048	A	623.685	HMCN1
chr1	186031049	G	619.409	HMCN1
chr1	186031050	G	622.269	HMCN1
chr1	186031051	A	622.734	HMCN1
chr1	186031052	A	580.481	HMCN1
chr1	186031053	T	624.414	HMCN1
chr1	186031054	G	623.726	HMCN1
chr1	186031055	C	623.484	HMCN1
chr1	186031056	A	626.075	HMCN1
chr1	186031057	G	623.129	HMCN1
chr1	186031058	C	620.497	HMCN1
chr1	186031059	T	626.925	HMCN1
chr1	186031060	G	620.806	HMCN1
chr1	186031061	G	625.056	HMCN1
chr1	186031062	T	626.285	HMCN1
chr1	186031063	G	624.538	HMCN1
chr1	186031064	A	625.64	HMCN1
chr1	186031065	A	628.382	HMCN1
chr1	186031066	G	622.454	HMCN1
chr1	186031067	A	626.137	HMCN1
chr1	186031068	A	623.016	HMCN1
chr1	186031069	A	627.718	HMCN1
chr1	186031070	G	620.944	HMCN1
chr1	186031071	A	625.199	HMCN1
chr1	186031072	A	625.121	HMCN1
chr1	186031073	A	623.825	HMCN1
chr1	186031074	A	619.065	HMCN1
chr1	186031075	A	620.817	HMCN1
chr1	186031076	T	625.218	HMCN1
chr1	186031077	C	621.782	HMCN1
chr1	186031078	T	622.306	HMCN1
chr1	186031079	T	623.685	HMCN1
chr1	186031080	T	628.653	HMCN1
chr1	186031081	G	625.688	HMCN1
chr1	186031082	G	625.005	HMCN1
chr1	186031083	G	625.511	HMCN1
chr1	186031084	C	621.411	HMCN1
chr1	186031085	T	630	HMCN1
chr1	186031086	T	627.239	HMCN1
chr1	186031087	T	630.245	HMCN1
chr1	186031088	C	563.444	HMCN1
chr1	186031089	A	567.325	HMCN1
chr1	186031090	G	567.409	HMCN1
chr1	186031091	T	570.78	HMCN1
chr1	186031092	A	559.892	HMCN1
chr1	186031093	T	568.586	HMCN1
chr1	186031094	T	569.583	HMCN1
chr1	186031095	A	566.204	HMCN1
chr1	186031096	G	565.046	HMCN1
chr1	186031097	G	564.906	HMCN1
chr1	186031098	T	569.71	HMCN1
chr1	186031099	A	554.073	HMCN1
chr1	186031100	C	537.887	HMCN1
chr1	186031101	T	557.766	HMCN1
chr1	186031102	T	561.134	HMCN1
chr1	186031103	A	555.255	HMCN1
chr1	186031104	T	557.239	HMCN1
chr1	186031105	A	556.68	HMCN1
chr1	186031106	T	553.839	HMCN1
chr1	186031107	A	554.707	HMCN1
chr1	186031108	G	554.858	HMCN1
chr1	186031109	T	551.28	HMCN1
chr1	186031110	T	556.72	HMCN1
chr1	186031111	T	298.804	HMCN1
chr1	186031112	G	295.551	HMCN1
chr1	186031113	C	294.027	HMCN1
chr1	186031114	A	297.992	HMCN1
chr1	186031115	A	297.613	HMCN1
chr1	186031116	T	285.247	HMCN1
chr1	186031626	T	523.634	HMCN1
chr1	186031627	T	523.952	HMCN1
chr1	186031628	G	567.581	HMCN1
chr1	186031629	T	531.694	HMCN1
chr1	186031630	T	533.618	HMCN1
chr1	186031631	G	568.134	HMCN1
chr1	186031632	T	554.234	HMCN1
chr1	186031633	T	560.61	HMCN1
chr1	186031634	G	567.715	HMCN1
chr1	186031635	T	572.142	HMCN1
chr1	186031636	T	573.763	HMCN1
chr1	186031637	G	685.844	HMCN1
chr1	186031638	T	692.522	HMCN1
chr1	186031639	T	687.505	HMCN1
chr1	186031640	T	690.465	HMCN1
chr1	186031641	T	690.981	HMCN1
chr1	186031642	T	692.403	HMCN1
chr1	186031643	T	697.444	HMCN1
chr1	186031644	A	699.062	HMCN1
chr1	186031645	G	682.801	HMCN1
chr1	186031646	T	697.25	HMCN1
chr1	186031647	A	698.812	HMCN1
chr1	186031648	C	720.575	HMCN1
chr1	186031649	C	726.532	HMCN1
chr1	186031650	A	730.944	HMCN1
chr1	186031651	C	720.191	HMCN1
chr1	186031652	C	722.61	HMCN1
chr1	186031653	T	726.71	HMCN1
chr1	186031654	C	726.177	HMCN1
chr1	186031655	A	728.059	HMCN1
chr1	186031656	T	720.664	HMCN1
chr1	186031657	A	715.288	HMCN1
chr1	186031658	T	716.159	HMCN1
chr1	186031659	T	724.546	HMCN1
chr1	186031660	G	728.677	HMCN1
chr1	186031661	T	724.363	HMCN1
chr1	186031662	G	726.984	HMCN1
chr1	186031663	G	717.645	HMCN1
chr1	186031664	G	727.226	HMCN1
chr1	186031665	T	726.202	HMCN1
chr1	186031666	G	732.621	HMCN1
chr1	186031667	A	730.035	HMCN1
chr1	186031668	A	729.737	HMCN1
chr1	186031669	A	728.441	HMCN1
chr1	186031670	A	723.634	HMCN1
chr1	186031671	T	724.978	HMCN1
chr1	186031672	A	727.441	HMCN1
chr1	186031673	C	720.387	HMCN1
chr1	186031674	A	721.129	HMCN1
chr1	186031675	T	725.535	HMCN1
chr1	186031676	T	727.185	HMCN1
chr1	186031677	G	725.325	HMCN1
chr1	186031678	G	726.917	HMCN1
chr1	186031679	A	726.258	HMCN1
chr1	186031680	A	723.831	HMCN1
chr1	186031681	G	727.675	HMCN1
chr1	186031682	A	712.288	HMCN1
chr1	186031683	T	728.516	HMCN1
chr1	186031684	G	729.462	HMCN1
chr1	186031685	T	732.121	HMCN1
chr1	186031686	G	731.401	HMCN1
chr1	186031687	A	730.884	HMCN1
chr1	186031688	A	730.336	HMCN1
chr1	186031689	G	724.215	HMCN1
chr1	186031690	G	724.538	HMCN1
chr1	186031691	T	734.196	HMCN1
chr1	186031692	A	729.683	HMCN1
chr1	186031693	A	727.086	HMCN1
chr1	186031694	A	694.39	HMCN1
chr1	186031695	A	728.61	HMCN1
chr1	186031696	G	727.5	HMCN1
chr1	186031697	A	732.696	HMCN1
chr1	186031698	G	729.046	HMCN1
chr1	186031699	A	730.344	HMCN1
chr1	186031700	A	697.419	HMCN1
chr1	186031701	A	706.53	HMCN1
chr1	186031702	C	730.516	HMCN1
chr1	186031703	A	726.505	HMCN1
chr1	186031704	G	725.597	HMCN1
chr1	186031705	A	720.414	HMCN1
chr1	186031706	G	726.742	HMCN1
chr1	186031707	T	729.355	HMCN1
chr1	186031708	G	730.177	HMCN1
chr1	186031709	T	737.161	HMCN1
chr1	186031710	T	737.763	HMCN1
chr1	186031711	A	731.675	HMCN1
chr1	186031712	C	732.866	HMCN1
chr1	186031713	G	713.591	HMCN1
chr1	186031714	C	732.473	HMCN1
chr1	186031715	T	731.866	HMCN1
chr1	186031716	G	733.954	HMCN1
chr1	186031717	A	730.137	HMCN1
chr1	186031718	C	722.728	HMCN1
chr1	186031719	T	731.194	HMCN1
chr1	186031720	T	729.398	HMCN1
chr1	186031721	G	731.551	HMCN1
chr1	186031722	T	732.871	HMCN1
chr1	186031723	G	734.417	HMCN1
chr1	186031724	A	727.422	HMCN1
chr1	186031725	A	727.672	HMCN1
chr1	186031726	G	729.508	HMCN1
chr1	186031727	T	731.688	HMCN1
chr1	186031728	G	733.691	HMCN1
chr1	186031729	A	731.798	HMCN1
chr1	186031730	C	730.492	HMCN1
chr1	186031731	A	732.374	HMCN1
chr1	186031732	G	729.269	HMCN1
chr1	186031733	G	729.382	HMCN1
chr1	186031734	T	734.726	HMCN1
chr1	186031735	A	726.796	HMCN1
chr1	186031736	T	734.583	HMCN1
chr1	186031737	G	696.796	HMCN1
chr1	186031738	G	691.094	HMCN1
chr1	186031739	G	697.032	HMCN1
chr1	186031740	C	691.339	HMCN1
chr1	186031741	T	700.315	HMCN1
chr1	186031742	C	698.145	HMCN1
chr1	186031743	A	699.962	HMCN1
chr1	186031744	G	697.513	HMCN1
chr1	186031745	C	697.917	HMCN1
chr1	186031746	T	700.164	HMCN1
chr1	186031747	C	698.433	HMCN1
chr1	186031748	T	698.473	HMCN1
chr1	186031749	C	657.823	HMCN1
chr1	186031750	A	658.008	HMCN1
chr1	186031751	G	661.073	HMCN1
chr1	186031752	A	657.903	HMCN1
chr1	186034350	T	248.503	HMCN1
chr1	186034351	C	249.82	HMCN1
chr1	186034352	A	250.027	HMCN1
chr1	186034353	G	247.492	HMCN1
chr1	186034354	A	249.973	HMCN1
chr1	186034355	A	247.492	HMCN1
chr1	186034356	A	251.097	HMCN1
chr1	186034357	T	248.984	HMCN1
chr1	186034358	G	246.172	HMCN1
chr1	186034359	G	243.091	HMCN1
chr1	186034360	A	250.661	HMCN1
chr1	186034361	T	247.328	HMCN1
chr1	186034362	T	245.653	HMCN1
chr1	186034363	T	257.876	HMCN1
chr1	186034364	T	258.062	HMCN1
chr1	186034365	T	259.336	HMCN1
chr1	186034366	A	260.008	HMCN1
chr1	186034367	C	257.777	HMCN1
chr1	186034368	A	259.75	HMCN1
chr1	186034369	G	257.056	HMCN1
chr1	186034370	G	254.89	HMCN1
chr1	186034371	G	256.895	HMCN1
chr1	186034372	A	492.559	HMCN1
chr1	186034373	A	470.605	HMCN1
chr1	186034374	T	488.39	HMCN1
chr1	186034375	C	490.062	HMCN1
chr1	186034376	C	488.218	HMCN1
chr1	186034377	A	492.035	HMCN1
chr1	186034378	G	486.339	HMCN1
chr1	186034379	T	487.177	HMCN1
chr1	186034380	G	487.634	HMCN1
chr1	186034381	C	487.129	HMCN1
chr1	186034382	C	489.976	HMCN1
chr1	186034383	A	509.565	HMCN1
chr1	186034384	G	507.922	HMCN1
chr1	186034385	A	510.331	HMCN1
chr1	186034386	A	501.621	HMCN1
chr1	186034387	A	508.376	HMCN1
chr1	186034388	T	502.728	HMCN1
chr1	186034389	T	505.728	HMCN1
chr1	186034390	A	510.89	HMCN1
chr1	186034391	C	508.543	HMCN1
chr1	186034392	A	510.003	HMCN1
chr1	186034393	T	507.984	HMCN1
chr1	186034394	G	505.22	HMCN1
chr1	186034395	G	502.919	HMCN1
chr1	186034396	C	508.925	HMCN1
chr1	186034397	A	511.589	HMCN1
chr1	186034398	C	510.672	HMCN1
chr1	186034399	A	512.048	HMCN1
chr1	186034400	A	587.739	HMCN1
chr1	186034401	A	586.495	HMCN1
chr1	186034402	G	571.204	HMCN1
chr1	186034403	A	577.599	HMCN1
chr1	186034404	T	585.39	HMCN1
chr1	186034405	G	582.637	HMCN1
chr1	186034406	G	579.054	HMCN1
chr1	186034407	G	585.632	HMCN1
chr1	186034408	C	595.86	HMCN1
chr1	186034409	A	595.949	HMCN1
chr1	186034410	G	594.645	HMCN1
chr1	186034411	C	595.548	HMCN1
chr1	186034412	C	594.591	HMCN1
chr1	186034413	C	593.081	HMCN1
chr1	186034414	C	595.758	HMCN1
chr1	186034415	T	593.551	HMCN1
chr1	186034416	C	595.798	HMCN1
chr1	186034417	C	595.323	HMCN1
chr1	186034418	A	595.446	HMCN1
chr1	186034419	A	594.175	HMCN1
chr1	186034420	G	584.586	HMCN1
chr1	186034421	A	592.04	HMCN1
chr1	186034422	A	591.836	HMCN1
chr1	186034423	G	592.059	HMCN1
chr1	186034424	A	595.866	HMCN1
chr1	186034425	T	604.47	HMCN1
chr1	186034426	G	602.126	HMCN1
chr1	186034427	A	680.618	HMCN1
chr1	186034428	A	681.624	HMCN1
chr1	186034429	G	665.272	HMCN1
chr1	186034430	C	682.672	HMCN1
chr1	186034431	C	682.739	HMCN1
chr1	186034432	C	694.984	HMCN1
chr1	186034433	A	698.21	HMCN1
chr1	186034434	T	692.841	HMCN1
chr1	186034435	C	696.712	HMCN1
chr1	186034436	A	698.237	HMCN1
chr1	186034437	C	694.589	HMCN1
chr1	186034438	A	693.382	HMCN1
chr1	186034439	T	652.293	HMCN1
chr1	186034440	T	683.694	HMCN1
chr1	186034441	A	685.169	HMCN1
chr1	186034442	T	684.54	HMCN1
chr1	186034443	A	684.266	HMCN1
chr1	186034444	T	696.452	HMCN1
chr1	186034445	C	695.433	HMCN1
chr1	186034446	T	694.737	HMCN1
chr1	186034447	G	694.11	HMCN1
chr1	186034448	G	747.772	HMCN1
chr1	186034449	T	751.626	HMCN1
chr1	186034450	G	754.212	HMCN1
chr1	186034451	G	749.637	HMCN1
chr1	186034452	C	751.441	HMCN1
chr1	186034453	C	750.29	HMCN1
chr1	186034454	G	753.952	HMCN1
chr1	186034455	T	738.608	HMCN1
chr1	186034456	T	739.645	HMCN1
chr1	186034457	T	744.565	HMCN1
chr1	186034458	T	751.113	HMCN1
chr1	186034459	C	744.659	HMCN1
chr1	186034460	T	747.941	HMCN1
chr1	186034461	T	747.465	HMCN1
chr1	186034462	C	748.395	HMCN1
chr1	186034463	A	751.535	HMCN1
chr1	186034464	A	750.551	HMCN1
chr1	186034465	A	748.495	HMCN1
chr1	186034466	T	747.629	HMCN1
chr1	186034467	T	743.839	HMCN1
chr1	186034468	A	750.742	HMCN1
chr1	186034469	C	748.054	HMCN1
chr1	186034470	C	751.457	HMCN1
chr1	186034471	A	748.492	HMCN1
chr1	186034472	A	733.349	HMCN1
chr1	186034473	T	737.497	HMCN1
chr1	186034474	G	718.825	HMCN1
chr1	186034475	T	723.825	HMCN1
chr1	186034476	C	722.855	HMCN1
chr1	186034477	C	721.376	HMCN1
chr1	186034478	A	722.309	HMCN1
chr1	186034479	G	720.414	HMCN1
chr1	186034480	G	720.497	HMCN1
chr1	186034481	T	724.935	HMCN1
chr1	186034482	G	724.188	HMCN1
chr1	186034483	C	722.328	HMCN1
chr1	186034484	C	710.742	HMCN1
chr1	186034485	A	710.177	HMCN1
chr1	186034486	C	711.148	HMCN1
chr1	186034487	A	710.578	HMCN1
chr1	186034488	C	707.519	HMCN1
chr1	186034489	A	697.597	HMCN1
chr1	186034490	C	700.349	HMCN1
chr1	186034491	T	696.546	HMCN1
chr1	186034492	G	695.032	HMCN1
chr1	186034493	G	698.616	HMCN1
chr1	186034494	A	697.234	HMCN1
chr1	186034495	A	698.226	HMCN1
chr1	186034496	G	640.024	HMCN1
chr1	186034497	A	639.704	HMCN1
chr1	186034498	T	641.153	HMCN1
chr1	186034499	A	639.573	HMCN1
chr1	186034500	T	639.196	HMCN1
chr1	186034501	A	636.363	HMCN1
chr1	186034502	C	633.642	HMCN1
chr1	186034503	A	621.629	HMCN1
chr1	186034504	T	635.661	HMCN1
chr1	186034505	G	639.237	HMCN1
chr1	186034506	T	637.008	HMCN1
chr1	186034507	T	642.538	HMCN1
chr1	186034508	T	639.272	HMCN1
chr1	186034509	G	639.473	HMCN1
chr1	186034510	G	637.231	HMCN1
chr1	186034511	C	637.228	HMCN1
chr1	186034512	T	628.866	HMCN1
chr1	186034513	T	639.782	HMCN1
chr1	186034514	C	631.024	HMCN1
chr1	186034515	C	633.382	HMCN1
chr1	186034516	A	631.645	HMCN1
chr1	186034517	G	631.32	HMCN1
chr1	186034518	T	632.054	HMCN1
chr1	186034519	C	626.078	HMCN1
chr1	186034520	C	627.699	HMCN1
chr1	186034521	A	575.325	HMCN1
chr1	186034522	G	575.841	HMCN1
chr1	186034523	C	575.89	HMCN1
chr1	186034524	T	574.153	HMCN1
chr1	186034525	G	576.833	HMCN1
chr1	186034526	G	575.866	HMCN1
chr1	186034527	C	571.403	HMCN1
chr1	186034528	C	575.726	HMCN1
chr1	186034529	A	575.36	HMCN1
chr1	186034530	C	573.734	HMCN1
chr1	186034531	A	575.065	HMCN1
chr1	186034532	A	573.825	HMCN1
chr1	186034533	G	567.005	HMCN1
chr1	186034534	A	575.685	HMCN1
chr1	186034535	G	572.401	HMCN1
chr1	186034536	C	572.922	HMCN1
chr1	186034537	A	570.487	HMCN1
chr1	186034538	G	567.134	HMCN1
chr1	186034539	G	558.675	HMCN1
chr1	186034540	A	559.624	HMCN1
chr1	186034541	G	555.363	HMCN1
chr1	186034542	C	540.188	HMCN1
chr1	186034543	T	482.957	HMCN1
chr1	186034544	T	482.508	HMCN1
chr1	186034545	C	479.134	HMCN1
chr1	186034546	A	483.28	HMCN1
chr1	186034547	G	483.051	HMCN1
chr1	186034548	T	482.081	HMCN1
chr1	186034549	C	466.801	HMCN1
chr1	186034550	T	485.129	HMCN1
chr1	186034551	T	485.145	HMCN1
chr1	186034552	A	478.516	HMCN1
chr1	186034553	A	478.788	HMCN1
chr1	186034554	T	484.156	HMCN1
chr1	186034555	G	482.005	HMCN1
chr1	186034556	T	484.511	HMCN1
chr1	186034557	A	476.024	HMCN1
chr1	186034558	T	483.148	HMCN1
chr1	186034559	T	483.392	HMCN1
chr1	186034560	T	485.022	HMCN1
chr1	186034561	G	481.086	HMCN1
chr1	186034562	G	483.978	HMCN1
chr1	186034563	T	486.556	HMCN1
chr1	186034564	A	479.933	HMCN1
chr1	186034565	G	482.726	HMCN1
chr1	186034566	G	485.065	HMCN1
chr1	186034567	T	485.444	HMCN1
chr1	186034568	G	337.04	HMCN1
chr1	186034569	T	338.078	HMCN1
chr1	186034570	G	335.185	HMCN1
chr1	186034571	G	334.648	HMCN1
chr1	186034572	G	334.199	HMCN1
chr1	186034573	C	321.374	HMCN1
chr1	186034574	T	336.277	HMCN1
chr1	186034575	T	337.358	HMCN1
chr1	186034576	T	337.562	HMCN1
chr1	186034577	T	333.013	HMCN1
chr1	186034578	C	324.796	HMCN1
chr1	186034579	T	336.04	HMCN1
chr1	186034580	T	336.091	HMCN1
chr1	186034581	C	328.489	HMCN1
chr1	186036946	C	115.438	HMCN1
chr1	186036947	A	116.535	HMCN1
chr1	186036948	A	114.96	HMCN1
chr1	186036949	A	115.887	HMCN1
chr1	186036950	T	115.793	HMCN1
chr1	186036951	T	116.191	HMCN1
chr1	186036952	T	117.14	HMCN1
chr1	186036953	T	115.766	HMCN1
chr1	186036954	C	115.712	HMCN1
chr1	186036955	A	128.223	HMCN1
chr1	186036956	T	127.376	HMCN1
chr1	186036957	C	126.616	HMCN1
chr1	186036958	T	125.169	HMCN1
chr1	186036959	T	128.048	HMCN1
chr1	186036960	T	129.325	HMCN1
chr1	186036961	T	129.242	HMCN1
chr1	186036962	T	129.621	HMCN1
chr1	186036963	C	129.532	HMCN1
chr1	186036964	A	130.14	HMCN1
chr1	186036965	G	129.651	HMCN1
chr1	186036966	T	129.694	HMCN1
chr1	186036967	A	130.532	HMCN1
chr1	186036968	T	131.301	HMCN1
chr1	186036969	C	130.046	HMCN1
chr1	186036970	T	131.57	HMCN1
chr1	186036971	C	118.239	HMCN1
chr1	186036972	C	117.089	HMCN1
chr1	186036973	T	118.239	HMCN1
chr1	186036974	A	117.952	HMCN1
chr1	186036975	C	117.836	HMCN1
chr1	186036976	A	117.954	HMCN1
chr1	186036977	A	117.191	HMCN1
chr1	186036978	T	114.962	HMCN1
chr1	186036979	T	118.126	HMCN1
chr1	186036980	G	117.71	HMCN1
chr1	186036981	C	117.269	HMCN1
chr1	186036982	T	117.874	HMCN1
chr1	186036983	G	118.172	HMCN1
chr1	186036984	G	141.043	HMCN1
chr1	186036985	T	140.667	HMCN1
chr1	186036986	G	142.202	HMCN1
chr1	186036987	T	141.855	HMCN1
chr1	186036988	A	142.116	HMCN1
chr1	186036989	G	171.949	HMCN1
chr1	186036990	G	171.847	HMCN1
chr1	186036991	T	172.339	HMCN1
chr1	186036992	A	171.435	HMCN1
chr1	186036993	G	172.548	HMCN1
chr1	186036994	T	172.946	HMCN1
chr1	186036995	G	172.505	HMCN1
chr1	186036996	A	172.341	HMCN1
chr1	186036997	T	172.718	HMCN1
chr1	186036998	G	172.024	HMCN1
chr1	186036999	G	171.694	HMCN1
chr1	186037000	C	172.618	HMCN1
chr1	186037001	A	176.151	HMCN1
chr1	186037002	A	357.341	HMCN1
chr1	186037003	C	362.14	HMCN1
chr1	186037004	C	361.642	HMCN1
chr1	186037005	C	362.548	HMCN1
chr1	186037006	T	362.731	HMCN1
chr1	186037007	G	361.777	HMCN1
chr1	186037008	A	363.731	HMCN1
chr1	186037009	A	364.546	HMCN1
chr1	186037010	G	360.589	HMCN1
chr1	186037011	A	361.957	HMCN1
chr1	186037012	T	362.185	HMCN1
chr1	186037013	G	361.626	HMCN1
chr1	186037014	T	363.129	HMCN1
chr1	186037015	C	362.911	HMCN1
chr1	186037016	A	363.828	HMCN1
chr1	186037017	C	362.772	HMCN1
chr1	186037018	T	362.36	HMCN1
chr1	186037019	G	362.387	HMCN1
chr1	186037020	T	363.516	HMCN1
chr1	186037021	C	362.72	HMCN1
chr1	186037022	A	364.118	HMCN1
chr1	186037023	T	363.124	HMCN1
chr1	186037024	C	361.511	HMCN1
chr1	186037025	C	361.29	HMCN1
chr1	186037026	T	454.478	HMCN1
chr1	186037027	T	454.887	HMCN1
chr1	186037028	A	459.288	HMCN1
chr1	186037029	A	462.78	HMCN1
chr1	186037030	C	482.027	HMCN1
chr1	186037031	A	493.616	HMCN1
chr1	186037032	G	493.073	HMCN1
chr1	186037033	C	494.161	HMCN1
chr1	186037034	C	494.04	HMCN1
chr1	186037035	C	494.978	HMCN1
chr1	186037036	T	495.952	HMCN1
chr1	186037037	A	496.414	HMCN1
chr1	186037038	C	495.417	HMCN1
chr1	186037039	A	497.333	HMCN1
chr1	186037040	T	493.997	HMCN1
chr1	186037041	C	493.712	HMCN1
chr1	186037042	T	492.401	HMCN1
chr1	186037043	T	491.626	HMCN1
chr1	186037044	T	494.323	HMCN1
chr1	186037045	G	491.772	HMCN1
chr1	186037046	G	491.145	HMCN1
chr1	186037047	T	493.874	HMCN1
chr1	186037048	C	491.804	HMCN1
chr1	186037049	T	494.344	HMCN1
chr1	186037050	G	493.546	HMCN1
chr1	186037051	T	435.685	HMCN1
chr1	186037052	G	435.653	HMCN1
chr1	186037053	A	436.312	HMCN1
chr1	186037054	A	591.976	HMCN1
chr1	186037055	G	592.516	HMCN1
chr1	186037056	C	592.591	HMCN1
chr1	186037057	T	586.61	HMCN1
chr1	186037058	T	587.484	HMCN1
chr1	186037059	A	592.728	HMCN1
chr1	186037060	T	588.094	HMCN1
chr1	186037061	T	594.753	HMCN1
chr1	186037062	C	596.137	HMCN1
chr1	186037063	A	599.513	HMCN1
chr1	186037064	T	595.847	HMCN1
chr1	186037065	A	599.116	HMCN1
chr1	186037066	T	596.269	HMCN1
chr1	186037067	C	596.331	HMCN1
chr1	186037068	C	594	HMCN1
chr1	186037069	T	595.667	HMCN1
chr1	186037070	C	592.425	HMCN1
chr1	186037071	C	588.204	HMCN1
chr1	186037072	A	586.817	HMCN1
chr1	186037073	G	582.417	HMCN1
chr1	186037074	C	584.605	HMCN1
chr1	186037075	T	583.347	HMCN1
chr1	186037076	A	582.266	HMCN1
chr1	186037077	C	586.858	HMCN1
chr1	186037078	C	585.395	HMCN1
chr1	186037079	A	586.438	HMCN1
chr1	186037080	T	582.876	HMCN1
chr1	186037081	C	587.134	HMCN1
chr1	186037082	A	587.301	HMCN1
chr1	186037083	C	585.543	HMCN1
chr1	186037084	C	583.089	HMCN1
chr1	186037085	T	575.352	HMCN1
chr1	186037086	G	582.726	HMCN1
chr1	186037087	G	581.833	HMCN1
chr1	186037088	T	580.629	HMCN1
chr1	186037089	T	583.315	HMCN1
chr1	186037090	T	586.065	HMCN1
chr1	186037091	A	586.753	HMCN1
chr1	186037092	A	584.242	HMCN1
chr1	186037093	G	580.519	HMCN1
chr1	186037094	G	575.438	HMCN1
chr1	186037095	A	583.694	HMCN1
chr1	186037096	T	582.699	HMCN1
chr1	186037097	G	580.188	HMCN1
chr1	186037098	G	573.887	HMCN1
chr1	186037099	C	582.89	HMCN1
chr1	186037100	A	583.863	HMCN1
chr1	186037101	C	581.175	HMCN1
chr1	186037102	T	508.452	HMCN1
chr1	186037103	C	489.487	HMCN1
chr1	186037104	C	476.892	HMCN1
chr1	186037105	T	473.473	HMCN1
chr1	186037106	T	470.39	HMCN1
chr1	186037107	T	475.634	HMCN1
chr1	186037108	A	478.438	HMCN1
chr1	186037109	G	468.957	HMCN1
chr1	186037110	A	476.435	HMCN1
chr1	186037111	A	473.226	HMCN1
chr1	186037112	T	474.763	HMCN1
chr1	186037113	C	475.777	HMCN1
chr1	186037114	T	474.753	HMCN1
chr1	186037115	A	475.403	HMCN1
chr1	186037116	A	464.081	HMCN1
chr1	186037117	C	475.07	HMCN1
chr1	186037118	C	471.368	HMCN1
chr1	186037119	G	475.632	HMCN1
chr1	186037120	A	476.11	HMCN1
chr1	186037121	A	469.763	HMCN1
chr1	186037122	A	468.973	HMCN1
chr1	186037123	T	470.761	HMCN1
chr1	186037124	A	470.258	HMCN1
chr1	186037125	T	468.398	HMCN1
chr1	186037126	T	472.804	HMCN1
chr1	186037127	C	470.753	HMCN1
chr1	186037128	G	470.546	HMCN1
chr1	186037129	T	474.228	HMCN1
chr1	186037130	A	472.476	HMCN1
chr1	186037131	T	469.441	HMCN1
chr1	186037132	T	472.976	HMCN1
chr1	186037133	C	463.446	HMCN1
chr1	186037134	T	464.884	HMCN1
chr1	186037135	T	465.535	HMCN1
chr1	186037136	C	462.554	HMCN1
chr1	186037137	C	460.54	HMCN1
chr1	186037138	A	462.177	HMCN1
chr1	186037139	G	459.925	HMCN1
chr1	186037140	G	461.008	HMCN1
chr1	186037141	T	464.97	HMCN1
chr1	186037142	A	458.347	HMCN1
chr1	186037143	A	458.129	HMCN1
chr1	186037144	T	459.798	HMCN1
chr1	186037145	T	463.043	HMCN1
chr1	186037146	C	463.03	HMCN1
chr1	186037147	A	462.261	HMCN1
chr1	186037148	T	460.417	HMCN1
chr1	186037149	T	449.29	HMCN1
chr1	186037150	T	466.882	HMCN1
chr1	186037151	G	465.344	HMCN1
chr1	186037152	C	461.228	HMCN1
chr1	186037153	T	463.879	HMCN1
chr1	186037154	T	464.204	HMCN1
chr1	186037155	C	434.476	HMCN1
chr1	186037156	A	433.032	HMCN1
chr1	186037157	G	429.887	HMCN1
chr1	186037158	A	427.801	HMCN1
chr1	186037159	T	425.866	HMCN1
chr1	186038775	G	219.785	HMCN1
chr1	186038776	A	219.949	HMCN1
chr1	186038777	T	220.78	HMCN1
chr1	186038778	G	219.935	HMCN1
chr1	186038779	T	220.637	HMCN1
chr1	186038780	C	219.478	HMCN1
chr1	186038781	C	217.277	HMCN1
chr1	186038782	C	218.71	HMCN1
chr1	186038783	A	496.586	HMCN1
chr1	186038784	T	486.957	HMCN1
chr1	186038785	G	496.062	HMCN1
chr1	186038786	A	498.605	HMCN1
chr1	186038787	T	491.769	HMCN1
chr1	186038788	T	492.191	HMCN1
chr1	186038789	T	495.266	HMCN1
chr1	186038790	T	535.535	HMCN1
chr1	186038791	A	541.288	HMCN1
chr1	186038792	C	538.712	HMCN1
chr1	186038793	A	540	HMCN1
chr1	186038794	G	538.086	HMCN1
chr1	186038795	G	537.543	HMCN1
chr1	186038796	A	542.411	HMCN1
chr1	186038797	G	538.435	HMCN1
chr1	186038798	G	537.065	HMCN1
chr1	186038799	C	539.801	HMCN1
chr1	186038800	A	540.038	HMCN1
chr1	186038801	G	537.422	HMCN1
chr1	186038802	A	537.659	HMCN1
chr1	186038803	A	540.089	HMCN1
chr1	186038804	C	539.605	HMCN1
chr1	186038805	T	539.056	HMCN1
chr1	186038806	C	540.151	HMCN1
chr1	186038807	T	633.591	HMCN1
chr1	186038808	G	630.532	HMCN1
chr1	186038809	C	633.091	HMCN1
chr1	186038810	A	636.411	HMCN1
chr1	186038811	G	629.293	HMCN1
chr1	186038812	A	634.96	HMCN1
chr1	186038813	T	632.946	HMCN1
chr1	186038814	C	631.048	HMCN1
chr1	186038815	C	629.806	HMCN1
chr1	186038816	T	632.046	HMCN1
chr1	186038817	C	633.261	HMCN1
chr1	186038818	A	633.812	HMCN1
chr1	186038819	A	632.083	HMCN1
chr1	186038820	T	630.403	HMCN1
chr1	186038821	G	629.341	HMCN1
chr1	186038822	C	632.696	HMCN1
chr1	186038823	A	634.097	HMCN1
chr1	186038824	C	632.866	HMCN1
chr1	186038825	A	631.113	HMCN1
chr1	186038826	G	630.315	HMCN1
chr1	186038827	G	629.758	HMCN1
chr1	186038828	A	635.285	HMCN1
chr1	186038829	G	631.366	HMCN1
chr1	186038830	G	629.164	HMCN1
chr1	186038831	A	633.715	HMCN1
chr1	186038832	C	633.28	HMCN1
chr1	186038833	A	628.409	HMCN1
chr1	186038834	A	623.546	HMCN1
chr1	186038835	T	626.624	HMCN1
chr1	186038836	G	628.841	HMCN1
chr1	186038837	C	629.522	HMCN1
chr1	186038838	T	631.39	HMCN1
chr1	186038839	G	630.64	HMCN1
chr1	186038840	G	630.161	HMCN1
chr1	186038841	A	635.145	HMCN1
chr1	186038842	A	621.255	HMCN1
chr1	186038843	G	632.833	HMCN1
chr1	186038844	A	633.653	HMCN1
chr1	186038845	T	633.417	HMCN1
chr1	186038846	A	631.766	HMCN1
chr1	186038847	C	631.591	HMCN1
chr1	186038848	T	632.613	HMCN1
chr1	186038849	C	626.952	HMCN1
chr1	186038850	T	626.204	HMCN1
chr1	186038851	T	631.766	HMCN1
chr1	186038852	G	632.946	HMCN1
chr1	186038853	T	632.605	HMCN1
chr1	186038854	G	632.984	HMCN1
chr1	186038855	T	633.734	HMCN1
chr1	186038856	A	635.473	HMCN1
chr1	186038857	G	621.672	HMCN1
chr1	186038858	C	631.288	HMCN1
chr1	186038859	C	632.884	HMCN1
chr1	186038860	A	632.696	HMCN1
chr1	186038861	C	633.707	HMCN1
chr1	186038862	G	630.231	HMCN1
chr1	186038863	A	633.591	HMCN1
chr1	186038864	A	615.175	HMCN1
chr1	186038865	T	622.22	HMCN1
chr1	186038866	G	625.239	HMCN1
chr1	186038867	A	623.312	HMCN1
chr1	186038868	G	623.712	HMCN1
chr1	186038869	G	621.355	HMCN1
chr1	186038870	C	623.414	HMCN1
chr1	186038871	T	626.868	HMCN1
chr1	186038872	G	623.366	HMCN1
chr1	186038873	G	623.852	HMCN1
chr1	186038874	A	629.247	HMCN1
chr1	186038875	G	625.352	HMCN1
chr1	186038876	A	627.75	HMCN1
chr1	186038877	A	619.113	HMCN1
chr1	186038878	A	573.164	HMCN1
chr1	186038879	T	579.39	HMCN1
chr1	186038880	G	578.737	HMCN1
chr1	186038881	A	581.156	HMCN1
chr1	186038882	T	579.546	HMCN1
chr1	186038883	A	575.935	HMCN1
chr1	186038884	A	571.073	HMCN1
chr1	186038885	A	569.298	HMCN1
chr1	186038886	G	570.688	HMCN1
chr1	186038887	C	579.301	HMCN1
chr1	186038888	A	576.726	HMCN1
chr1	186038889	C	579.344	HMCN1
chr1	186038890	T	580.059	HMCN1
chr1	186038891	A	562.637	HMCN1
chr1	186038892	T	577.909	HMCN1
chr1	186038893	G	576.761	HMCN1
chr1	186038894	A	575.309	HMCN1
chr1	186038895	A	540.97	HMCN1
chr1	186038896	G	542.384	HMCN1
chr1	186038897	T	538.202	HMCN1
chr1	186038898	G	542.71	HMCN1
chr1	186038899	A	536.925	HMCN1
chr1	186038900	A	538.032	HMCN1
chr1	186038901	G	475.204	HMCN1
chr1	186038902	G	478.745	HMCN1
chr1	186038903	T	474.688	HMCN1
chr1	186038904	G	476.616	HMCN1
chr1	186038905	T	474.546	HMCN1
chr1	186038906	A	478.078	HMCN1
chr1	186038907	C	476.513	HMCN1
chr1	186038908	A	480.218	HMCN1
chr1	186038909	G	475.554	HMCN1
chr1	186038910	T	473.815	HMCN1
chr1	186038911	A	472.156	HMCN1
chr1	186038912	A	475.747	HMCN1
chr1	186038913	G	474.5	HMCN1
chr1	186038914	T	476.183	HMCN1
chr1	186038915	T	479.086	HMCN1
chr1	186038916	C	476.702	HMCN1
chr1	186038917	T	481.183	HMCN1
chr1	186038918	G	479.505	HMCN1
chr1	186038919	A	476.86	HMCN1
chr1	186038920	A	472.145	HMCN1
chr1	186038921	A	477.718	HMCN1
chr1	186038922	G	472.5	HMCN1
chr1	186038923	A	475.013	HMCN1
chr1	186038924	A	476.962	HMCN1
chr1	186038925	T	477.003	HMCN1
chr1	186038926	A	474.581	HMCN1
chr1	186038927	C	468.761	HMCN1
chr1	186038928	T	479.535	HMCN1
chr1	186039724	T	628.435	HMCN1
chr1	186039725	T	640.374	HMCN1
chr1	186039726	A	643.685	HMCN1
chr1	186039727	A	638.551	HMCN1
chr1	186039728	T	644.433	HMCN1
chr1	186039729	A	640.086	HMCN1
chr1	186039730	T	642.866	HMCN1
chr1	186039731	T	745.522	HMCN1
chr1	186039732	T	749.825	HMCN1
chr1	186039733	A	749.984	HMCN1
chr1	186039734	T	753.745	HMCN1
chr1	186039735	T	756.124	HMCN1
chr1	186039736	T	758.04	HMCN1
chr1	186039737	T	762.93	HMCN1
chr1	186039738	A	760.632	HMCN1
chr1	186039739	T	763.613	HMCN1
chr1	186039740	G	748.86	HMCN1
chr1	186039741	C	796.667	HMCN1
chr1	186039742	A	797.583	HMCN1
chr1	186039743	G	796.129	HMCN1
chr1	186039744	T	752.038	HMCN1
chr1	186039745	T	801.769	HMCN1
chr1	186039746	C	796.051	HMCN1
chr1	186039747	C	798.449	HMCN1
chr1	186039748	A	802.29	HMCN1
chr1	186039749	C	795.944	HMCN1
chr1	186039750	C	789.935	HMCN1
chr1	186039751	C	789.556	HMCN1
chr1	186039752	A	794.513	HMCN1
chr1	186039753	T	815.325	HMCN1
chr1	186039754	A	829.159	HMCN1
chr1	186039755	A	837.909	HMCN1
chr1	186039756	T	849.21	HMCN1
chr1	186039757	C	842.597	HMCN1
chr1	186039758	A	850.056	HMCN1
chr1	186039759	A	848.089	HMCN1
chr1	186039760	T	853.199	HMCN1
chr1	186039761	A	855.903	HMCN1
chr1	186039762	A	845.261	HMCN1
chr1	186039763	A	849.97	HMCN1
chr1	186039764	G	856.344	HMCN1
chr1	186039765	G	856.653	HMCN1
chr1	186039766	G	856.121	HMCN1
chr1	186039767	G	857.212	HMCN1
chr1	186039768	A	857.812	HMCN1
chr1	186039769	C	852.126	HMCN1
chr1	186039770	C	850.879	HMCN1
chr1	186039771	T	856.556	HMCN1
chr1	186039772	T	850.519	HMCN1
chr1	186039773	T	858.954	HMCN1
chr1	186039774	G	929.898	HMCN1
chr1	186039775	G	926.89	HMCN1
chr1	186039776	G	927.522	HMCN1
chr1	186039777	G	930.648	HMCN1
chr1	186039778	G	932.712	HMCN1
chr1	186039779	C	942.981	HMCN1
chr1	186039780	C	950.763	HMCN1
chr1	186039781	A	955.715	HMCN1
chr1	186039782	G	959.228	HMCN1
chr1	186039783	G	958.669	HMCN1
chr1	186039784	T	946.831	HMCN1
chr1	186039785	C	950.476	HMCN1
chr1	186039786	T	956.172	HMCN1
chr1	186039787	T	933.489	HMCN1
chr1	186039788	T	961.785	HMCN1
chr1	186039789	C	958.046	HMCN1
chr1	186039790	C	954.056	HMCN1
chr1	186039791	C	953.027	HMCN1
chr1	186039792	C	950.968	HMCN1
chr1	186039793	T	960.573	HMCN1
chr1	186039794	A	956.266	HMCN1
chr1	186039795	A	951.731	HMCN1
chr1	186039796	A	955.218	HMCN1
chr1	186039797	G	956	HMCN1
chr1	186039798	A	954.306	HMCN1
chr1	186039799	A	955.659	HMCN1
chr1	186039800	G	959.825	HMCN1
chr1	186039801	T	979.282	HMCN1
chr1	186039802	G	976.909	HMCN1
chr1	186039803	A	980.137	HMCN1
chr1	186039804	A	973.105	HMCN1
chr1	186039805	G	968.446	HMCN1
chr1	186039806	A	976.93	HMCN1
chr1	186039807	T	976.097	HMCN1
chr1	186039808	C	976.981	HMCN1
chr1	186039809	A	985.511	HMCN1
chr1	186039810	A	978.774	HMCN1
chr1	186039811	A	974.828	HMCN1
chr1	186039812	G	978.237	HMCN1
chr1	186039813	T	985.626	HMCN1
chr1	186039814	A	985.997	HMCN1
chr1	186039815	A	975.93	HMCN1
chr1	186039816	A	958.358	HMCN1
chr1	186039817	C	982.777	HMCN1
chr1	186039818	A	978.737	HMCN1
chr1	186039819	A	967.57	HMCN1
chr1	186039820	C	983.177	HMCN1
chr1	186039821	A	974.5	HMCN1
chr1	186039822	C	985.207	HMCN1
chr1	186039823	T	976.194	HMCN1
chr1	186039824	C	984.591	HMCN1
chr1	186039825	T	979.809	HMCN1
chr1	186039826	G	984.277	HMCN1
chr1	186039827	A	642.914	HMCN1
chr1	186039828	C	640.608	HMCN1
chr1	186039829	C	640.659	HMCN1
chr1	186039830	T	641.726	HMCN1
chr1	186039831	T	640.642	HMCN1
chr1	186039832	G	641.167	HMCN1
chr1	186039833	G	641.065	HMCN1
chr1	186039834	A	642.677	HMCN1
chr1	186039835	A	623.215	HMCN1
chr1	186039836	T	642.849	HMCN1
chr1	186039837	G	642.944	HMCN1
chr1	186039838	T	644.392	HMCN1
chr1	186039839	G	643.699	HMCN1
chr1	186039840	A	639.868	HMCN1
chr1	186039841	A	601.003	HMCN1
chr1	186039842	G	600.758	HMCN1
chr1	186039843	C	599.669	HMCN1
chr1	186039844	G	599.145	HMCN1
chr1	186039845	T	585.054	HMCN1
chr1	186039846	A	577.196	HMCN1
chr1	186039847	T	578.473	HMCN1
chr1	186039848	G	575.508	HMCN1
chr1	186039849	C	574.25	HMCN1
chr1	186039850	A	574.594	HMCN1
chr1	186039851	A	567.476	HMCN1
chr1	186039852	T	558.992	HMCN1
chr1	186039853	T	578.191	HMCN1
chr1	186039854	C	387.075	HMCN1
chr1	186039855	C	387.817	HMCN1
chr1	186039856	T	390.613	HMCN1
chr1	186039857	T	388.831	HMCN1
chr1	186039858	C	390.374	HMCN1
chr1	186039859	T	390.734	HMCN1
chr1	186039860	G	391.153	HMCN1
chr1	186039861	C	388.987	HMCN1
chr1	186039862	C	390.457	HMCN1
chr1	186039863	T	391.535	HMCN1
chr1	186039864	C	390.608	HMCN1
chr1	186039865	C	382.801	HMCN1
chr1	186039866	C	385.323	HMCN1
chr1	186039867	T	382.242	HMCN1
chr1	186039868	C	382.855	HMCN1
chr1	186039869	A	365.159	HMCN1
chr1	186039870	G	364.099	HMCN1
chr1	186039871	C	358.78	HMCN1
chr1	186039872	T	359.522	HMCN1
chr1	186039873	G	264.07	HMCN1
chr1	186039874	G	263.363	HMCN1
chr1	186039875	T	259.005	HMCN1
chr1	186039876	A	251.766	HMCN1
chr1	186039877	C	263.86	HMCN1
chr1	186039878	A	260.968	HMCN1
chr1	186039879	A	259.79	HMCN1
chr1	186039880	G	261.825	HMCN1
chr1	186039881	G	264.255	HMCN1
chr1	186039882	A	265.309	HMCN1
chr1	186039883	T	265.938	HMCN1
chr1	186039884	G	263.866	HMCN1
chr1	186039885	G	264.317	HMCN1
chr1	186039886	A	266.065	HMCN1
chr1	186039887	C	265.032	HMCN1
chr1	186039888	A	264.906	HMCN1
chr1	186039889	G	264.427	HMCN1
chr1	186039890	G	262.554	HMCN1
chr1	186039891	C	253.79	HMCN1
chr1	186039892	C	254.527	HMCN1
chr1	186039893	A	255.145	HMCN1
chr1	186039894	G	253.656	HMCN1
chr1	186039895	T	254.449	HMCN1
chr1	186039896	C	252.274	HMCN1
chr1	186039897	A	254.137	HMCN1
chr1	186039898	C	251.653	HMCN1
chr1	186039899	A	253.513	HMCN1
chr1	186039900	A	252.984	HMCN1
chr1	186039901	C	250.272	HMCN1
chr1	186039902	T	254.188	HMCN1
chr1	186039903	T	253.645	HMCN1
chr1	186039904	T	163.884	HMCN1
chr1	186039905	T	164.266	HMCN1
chr1	186039906	T	163.976	HMCN1
chr1	186039907	T	163.691	HMCN1
chr1	186039908	C	161.156	HMCN1
chr1	186039909	A	162.054	HMCN1
chr1	186043853	T	206.57	HMCN1
chr1	186043854	T	211.691	HMCN1
chr1	186043855	G	212.239	HMCN1
chr1	186043856	T	213.323	HMCN1
chr1	186043857	T	214.409	HMCN1
chr1	186043858	A	216.747	HMCN1
chr1	186043859	T	215.796	HMCN1
chr1	186043860	A	216.675	HMCN1
chr1	186043861	A	216.333	HMCN1
chr1	186043862	T	214.548	HMCN1
chr1	186043863	T	215.228	HMCN1
chr1	186043864	G	208.124	HMCN1
chr1	186043865	A	214.065	HMCN1
chr1	186043866	A	216.516	HMCN1
chr1	186043867	T	216.341	HMCN1
chr1	186043868	C	214.844	HMCN1
chr1	186043869	A	214.747	HMCN1
chr1	186043870	C	215.675	HMCN1
chr1	186043871	A	216.503	HMCN1
chr1	186043872	G	208.086	HMCN1
chr1	186043873	C	213.823	HMCN1
chr1	186043874	C	211.54	HMCN1
chr1	186043875	C	229.263	HMCN1
chr1	186043876	C	231.809	HMCN1
chr1	186043877	T	232.285	HMCN1
chr1	186043878	T	227.433	HMCN1
chr1	186043879	A	233.016	HMCN1
chr1	186043880	A	233.634	HMCN1
chr1	186043881	A	232.938	HMCN1
chr1	186043882	T	231.581	HMCN1
chr1	186043883	C	236.048	HMCN1
chr1	186043884	C	235.277	HMCN1
chr1	186043885	G	235.825	HMCN1
chr1	186043886	A	230.691	HMCN1
chr1	186043887	T	234.922	HMCN1
chr1	186043888	G	235.89	HMCN1
chr1	186043889	A	236.03	HMCN1
chr1	186043890	T	235.704	HMCN1
chr1	186043891	C	236.28	HMCN1
chr1	186043892	A	236.462	HMCN1
chr1	186043893	T	233.935	HMCN1
chr1	186043894	G	236.07	HMCN1
chr1	186043895	T	313.664	HMCN1
chr1	186043896	T	314.887	HMCN1
chr1	186043897	A	317.575	HMCN1
chr1	186043898	A	316.586	HMCN1
chr1	186043899	T	315.704	HMCN1
chr1	186043900	A	318.602	HMCN1
chr1	186043901	T	308.546	HMCN1
chr1	186043902	T	319.726	HMCN1
chr1	186043903	G	333.411	HMCN1
chr1	186043904	C	337.444	HMCN1
chr1	186043905	T	339.196	HMCN1
chr1	186043906	G	339.341	HMCN1
chr1	186043907	C	336.64	HMCN1
chr1	186043908	G	339.796	HMCN1
chr1	186043909	A	340.457	HMCN1
chr1	186043910	A	335.785	HMCN1
chr1	186043911	T	339.062	HMCN1
chr1	186043912	G	339.035	HMCN1
chr1	186043913	G	339.669	HMCN1
chr1	186043914	A	341.382	HMCN1
chr1	186043915	C	340.677	HMCN1
chr1	186043916	A	338.581	HMCN1
chr1	186043917	C	340.696	HMCN1
chr1	186043918	A	340.019	HMCN1
chr1	186043919	C	340.156	HMCN1
chr1	186043920	A	488.137	HMCN1
chr1	186043921	C	488.616	HMCN1
chr1	186043922	T	482.473	HMCN1
chr1	186043923	T	482.629	HMCN1
chr1	186043924	C	488.79	HMCN1
chr1	186043925	A	489.191	HMCN1
chr1	186043926	A	485.651	HMCN1
chr1	186043927	A	477.406	HMCN1
chr1	186043928	T	483.151	HMCN1
chr1	186043929	A	482.884	HMCN1
chr1	186043930	A	474.269	HMCN1
chr1	186043931	A	475.868	HMCN1
chr1	186043932	G	486.815	HMCN1
chr1	186043933	G	487.126	HMCN1
chr1	186043934	A	490.61	HMCN1
chr1	186043935	G	488.578	HMCN1
chr1	186043936	G	487.188	HMCN1
chr1	186043937	C	488.309	HMCN1
chr1	186043938	T	490.454	HMCN1
chr1	186043939	C	488.96	HMCN1
chr1	186043940	A	490.046	HMCN1
chr1	186043941	A	488.777	HMCN1
chr1	186043942	A	474.185	HMCN1
chr1	186043943	T	487.656	HMCN1
chr1	186043944	A	471.876	HMCN1
chr1	186043945	T	489.269	HMCN1
chr1	186043946	C	488.949	HMCN1
chr1	186043947	A	483.102	HMCN1
chr1	186043948	G	485.086	HMCN1
chr1	186043949	A	489.626	HMCN1
chr1	186043950	C	489.288	HMCN1
chr1	186043951	A	481.605	HMCN1
chr1	186043952	C	487.809	HMCN1
chr1	186043953	C	487.86	HMCN1
chr1	186043954	G	487.032	HMCN1
chr1	186043955	G	487.895	HMCN1
chr1	186043956	A	490.239	HMCN1
chr1	186043957	C	488.263	HMCN1
chr1	186043958	G	487.699	HMCN1
chr1	186043959	A	483.487	HMCN1
chr1	186043960	T	478.626	HMCN1
chr1	186043961	A	483.796	HMCN1
chr1	186043962	T	484.653	HMCN1
chr1	186043963	A	479.067	HMCN1
chr1	186043964	C	469.823	HMCN1
chr1	186043965	T	473.624	HMCN1
chr1	186043966	T	473.083	HMCN1
chr1	186043967	G	484.441	HMCN1
chr1	186043968	T	481.766	HMCN1
chr1	186043969	G	484.433	HMCN1
chr1	186043970	T	484.914	HMCN1
chr1	186043971	A	485.992	HMCN1
chr1	186043972	G	479.559	HMCN1
chr1	186043973	C	480.745	HMCN1
chr1	186043974	A	486.234	HMCN1
chr1	186043975	T	482.793	HMCN1
chr1	186043976	C	478.419	HMCN1
chr1	186043977	T	484.909	HMCN1
chr1	186043978	A	484.575	HMCN1
chr1	186043979	A	482.938	HMCN1
chr1	186043980	C	478.567	HMCN1
chr1	186043981	A	478.828	HMCN1
chr1	186043982	T	474.282	HMCN1
chr1	186043983	T	483.438	HMCN1
chr1	186043984	G	481.038	HMCN1
chr1	186043985	C	479.954	HMCN1
chr1	186043986	A	478.796	HMCN1
chr1	186043987	G	479.083	HMCN1
chr1	186043988	G	479.849	HMCN1
chr1	186043989	T	478.274	HMCN1
chr1	186043990	G	481.828	HMCN1
chr1	186043991	A	481.755	HMCN1
chr1	186043992	A	477.159	HMCN1
chr1	186043993	G	479.129	HMCN1
chr1	186043994	A	476.261	HMCN1
chr1	186043995	T	475.059	HMCN1
chr1	186043996	G	356.435	HMCN1
chr1	186043997	A	352.062	HMCN1
chr1	186043998	G	355.288	HMCN1
chr1	186043999	T	343.952	HMCN1
chr1	186044000	T	348.524	HMCN1
chr1	186044001	G	353.11	HMCN1
chr1	186044002	G	354.527	HMCN1
chr1	186044003	A	355.347	HMCN1
chr1	186044004	T	335.215	HMCN1
chr1	186044005	T	346.656	HMCN1
chr1	186044006	T	355.288	HMCN1
chr1	186044007	T	359.524	HMCN1
chr1	186044008	G	354.376	HMCN1
chr1	186044009	A	352.583	HMCN1
chr1	186044010	T	353.782	HMCN1
chr1	186044011	G	353.75	HMCN1
chr1	186044012	T	356.72	HMCN1
chr1	186044013	G	351.672	HMCN1
chr1	186044014	A	356.003	HMCN1
chr1	186044015	A	350.272	HMCN1
chr1	186044016	T	345.089	HMCN1
chr1	186044017	A	339.073	HMCN1
chr1	186044018	T	298.876	HMCN1
chr1	186044019	T	297.586	HMCN1
chr1	186044020	C	288.798	HMCN1
chr1	186044021	A	291.28	HMCN1
chr1	186044022	A	292.161	HMCN1
chr1	186044023	G	284.366	HMCN1
chr1	186044024	G	287.226	HMCN1
chr1	186044025	T	298.024	HMCN1
chr1	186044026	A	290.97	HMCN1
chr1	186044027	A	292.723	HMCN1
chr1	186044028	T	297.019	HMCN1
chr1	186044029	A	295.215	HMCN1
chr1	186044030	C	286.008	HMCN1
chr1	186044031	T	298.457	HMCN1
chr1	186044032	A	291.255	HMCN1
chr1	186044033	A	291.411	HMCN1
chr1	186044034	T	289.476	HMCN1
chr1	186044035	T	299.382	HMCN1
chr1	186044036	G	286.707	HMCN1
chr1	186044037	C	275.57	HMCN1
chr1	186044038	T	299.815	HMCN1
chr1	186044039	T	300.075	HMCN1
chr1	186044040	A	290.551	HMCN1
chr1	186044041	T	298.53	HMCN1
chr1	186044042	T	300.368	HMCN1
chr1	186044043	G	290.508	HMCN1
chr1	186045540	T	424.239	HMCN1
chr1	186045541	T	428.895	HMCN1
chr1	186045542	A	430.573	HMCN1
chr1	186045543	A	427.562	HMCN1
chr1	186045544	T	436.844	HMCN1
chr1	186045545	G	435.425	HMCN1
chr1	186045546	C	432.516	HMCN1
chr1	186045547	C	436.212	HMCN1
chr1	186045548	T	440.382	HMCN1
chr1	186045549	T	432.435	HMCN1
chr1	186045550	T	440.997	HMCN1
chr1	186045551	C	438.043	HMCN1
chr1	186045552	C	434.513	HMCN1
chr1	186045553	T	441.981	HMCN1
chr1	186045554	C	438.32	HMCN1
chr1	186045555	C	437.177	HMCN1
chr1	186045556	A	438.96	HMCN1
chr1	186045557	T	435.097	HMCN1
chr1	186045558	A	438.917	HMCN1
chr1	186045559	G	438.105	HMCN1
chr1	186045560	T	374.683	HMCN1
chr1	186045561	T	441.841	HMCN1
chr1	186045562	C	439.562	HMCN1
chr1	186045563	C	440.411	HMCN1
chr1	186045564	T	442.301	HMCN1
chr1	186045565	C	438.793	HMCN1
chr1	186045566	C	440.046	HMCN1
chr1	186045567	A	436.422	HMCN1
chr1	186045568	A	488.591	HMCN1
chr1	186045569	G	485.223	HMCN1
chr1	186045570	T	488.347	HMCN1
chr1	186045571	T	489.538	HMCN1
chr1	186045572	T	488.728	HMCN1
chr1	186045573	T	490.245	HMCN1
chr1	186045574	C	490.61	HMCN1
chr1	186045575	A	492.562	HMCN1
chr1	186045576	G	495.387	HMCN1
chr1	186045577	A	507.769	HMCN1
chr1	186045578	A	510.57	HMCN1
chr1	186045579	A	511.175	HMCN1
chr1	186045580	C	512.5	HMCN1
chr1	186045581	T	514.634	HMCN1
chr1	186045582	C	512.53	HMCN1
chr1	186045583	T	511.384	HMCN1
chr1	186045584	G	512.965	HMCN1
chr1	186045585	G	509.72	HMCN1
chr1	186045586	G	513.065	HMCN1
chr1	186045587	A	514.597	HMCN1
chr1	186045588	A	504.306	HMCN1
chr1	186045589	A	508.782	HMCN1
chr1	186045590	T	511	HMCN1
chr1	186045591	A	514.909	HMCN1
chr1	186045592	G	511.425	HMCN1
chr1	186045593	G	513.261	HMCN1
chr1	186045594	A	515.672	HMCN1
chr1	186045595	A	509.702	HMCN1
chr1	186045596	A	605.059	HMCN1
chr1	186045597	C	606.637	HMCN1
chr1	186045598	A	611.218	HMCN1
chr1	186045599	T	639.841	HMCN1
chr1	186045600	G	645.532	HMCN1
chr1	186045601	C	642.446	HMCN1
chr1	186045602	T	648.457	HMCN1
chr1	186045603	A	645.062	HMCN1
chr1	186045604	G	647.887	HMCN1
chr1	186045605	A	654.36	HMCN1
chr1	186045606	T	651.538	HMCN1
chr1	186045607	A	653.532	HMCN1
chr1	186045608	C	654.435	HMCN1
chr1	186045609	T	653.645	HMCN1
chr1	186045610	G	653.202	HMCN1
chr1	186045611	G	651.669	HMCN1
chr1	186045612	C	653.188	HMCN1
chr1	186045613	A	656.18	HMCN1
chr1	186045614	G	652.817	HMCN1
chr1	186045615	G	652.892	HMCN1
chr1	186045616	A	653.328	HMCN1
chr1	186045617	A	637.14	HMCN1
chr1	186045618	T	653.879	HMCN1
chr1	186045619	G	651.97	HMCN1
chr1	186045620	G	652.992	HMCN1
chr1	186045621	T	715.669	HMCN1
chr1	186045622	G	721.301	HMCN1
chr1	186045623	A	734.159	HMCN1
chr1	186045624	A	736	HMCN1
chr1	186045625	G	735.712	HMCN1
chr1	186045626	C	734.944	HMCN1
chr1	186045627	C	737.175	HMCN1
chr1	186045628	A	738.987	HMCN1
chr1	186045629	A	739.137	HMCN1
chr1	186045630	A	739.522	HMCN1
chr1	186045631	G	738.347	HMCN1
chr1	186045632	A	738.672	HMCN1
chr1	186045633	T	753.024	HMCN1
chr1	186045634	G	753.097	HMCN1
chr1	186045635	T	755.102	HMCN1
chr1	186045636	G	752.855	HMCN1
chr1	186045637	A	755.301	HMCN1
chr1	186045638	T	751.546	HMCN1
chr1	186045639	C	751.626	HMCN1
chr1	186045640	A	752.565	HMCN1
chr1	186045641	T	752.336	HMCN1
chr1	186045642	C	752.449	HMCN1
chr1	186045643	A	940.559	HMCN1
chr1	186045644	A	939.465	HMCN1
chr1	186045645	C	944.298	HMCN1
chr1	186045646	A	940.199	HMCN1
chr1	186045647	A	790.156	HMCN1
chr1	186045648	T	806.25	HMCN1
chr1	186045649	C	810.93	HMCN1
chr1	186045650	C	806.422	HMCN1
chr1	186045651	C	809.535	HMCN1
chr1	186045652	A	802.884	HMCN1
chr1	186045653	T	796.054	HMCN1
chr1	186045654	T	798.151	HMCN1
chr1	186045655	T	810.675	HMCN1
chr1	186045656	C	810.522	HMCN1
chr1	186045657	T	811.14	HMCN1
chr1	186045658	C	808.922	HMCN1
chr1	186045659	T	807.016	HMCN1
chr1	186045660	T	805.938	HMCN1
chr1	186045661	T	806.997	HMCN1
chr1	186045662	A	808.914	HMCN1
chr1	186045663	C	810.462	HMCN1
chr1	186045664	T	810.965	HMCN1
chr1	186045665	G	808.035	HMCN1
chr1	186045666	T	786.992	HMCN1
chr1	186045667	G	783.164	HMCN1
chr1	186045668	A	803.223	HMCN1
chr1	186045669	G	671.487	HMCN1
chr1	186045670	A	673.616	HMCN1
chr1	186045671	C	672.898	HMCN1
chr1	186045672	A	672.922	HMCN1
chr1	186045673	A	664.344	HMCN1
chr1	186045674	A	665.059	HMCN1
chr1	186045675	T	665.831	HMCN1
chr1	186045676	G	668.011	HMCN1
chr1	186045677	C	669.056	HMCN1
chr1	186045678	T	672.317	HMCN1
chr1	186045679	G	669.788	HMCN1
chr1	186045680	C	673.379	HMCN1
chr1	186045681	T	674.207	HMCN1
chr1	186045682	C	652.884	HMCN1
chr1	186045683	C	647.586	HMCN1
chr1	186045684	C	645.102	HMCN1
chr1	186045685	C	637.317	HMCN1
chr1	186045686	C	636.473	HMCN1
chr1	186045687	T	631.231	HMCN1
chr1	186045688	C	635.067	HMCN1
chr1	186045689	C	632.347	HMCN1
chr1	186045690	T	627.277	HMCN1
chr1	186045691	A	620.656	HMCN1
chr1	186045692	C	634.944	HMCN1
chr1	186045693	A	621.806	HMCN1
chr1	186045694	C	634.5	HMCN1
chr1	186045695	T	627.833	HMCN1
chr1	186045696	G	628.411	HMCN1
chr1	186045697	A	633.048	HMCN1
chr1	186045698	C	553.935	HMCN1
chr1	186045699	A	544.922	HMCN1
chr1	186045700	T	545.215	HMCN1
chr1	186045701	G	547.543	HMCN1
chr1	186045702	G	545.556	HMCN1
chr1	186045703	T	552.081	HMCN1
chr1	186045704	A	526.97	HMCN1
chr1	186045705	C	553.882	HMCN1
chr1	186045706	A	555.298	HMCN1
chr1	186045707	A	547.414	HMCN1
chr1	186045708	A	542.621	HMCN1
chr1	186045709	G	537.522	HMCN1
chr1	186045710	A	539.28	HMCN1
chr1	186045711	T	543.949	HMCN1
chr1	186045712	G	544.47	HMCN1
chr1	186045713	G	542.172	HMCN1
chr1	186045714	C	544.839	HMCN1
chr1	186045715	C	542.556	HMCN1
chr1	186045716	A	524.696	HMCN1
chr1	186045717	C	522.884	HMCN1
chr1	186045718	C	471.29	HMCN1
chr1	186045719	C	471.599	HMCN1
chr1	186045720	T	466.806	HMCN1
chr1	186045721	C	472.583	HMCN1
chr1	186045722	T	467.433	HMCN1
chr1	186045723	G	470.866	HMCN1
chr1	186045724	A	472.675	HMCN1
chr1	186045725	C	471.637	HMCN1
chr1	186045726	C	470.435	HMCN1
chr1	186045727	T	469.64	HMCN1
chr1	186045728	C	471.288	HMCN1
chr1	186045729	A	467.766	HMCN1
chr1	186045730	A	461.887	HMCN1
chr1	186045731	G	466.245	HMCN1
chr1	186045732	T	462.484	HMCN1
chr1	186045733	G	452.011	HMCN1
chr1	186045734	A	454.919	HMCN1
chr1	186045735	T	452.145	HMCN1
chr1	186045736	A	448.352	HMCN1
chr1	186045737	A	445.965	HMCN1
chr1	186045738	A	444.562	HMCN1
chr1	186045739	G	447.078	HMCN1
chr1	186045740	T	444.046	HMCN1
chr1	186045741	A	435.968	HMCN1
chr1	186045742	T	441.113	HMCN1
chr1	186045743	T	443.895	HMCN1
chr1	186045744	G	444.699	HMCN1
chr1	186045745	A	448.207	HMCN1
chr1	186045746	T	368.927	HMCN1
chr1	186045747	T	361.78	HMCN1
chr1	186045748	T	368.038	HMCN1
chr1	186045749	T	372.078	HMCN1
chr1	186045750	G	367.272	HMCN1
chr1	186045751	C	362.543	HMCN1
chr1	186045752	C	365.261	HMCN1
chr1	186045753	A	369.583	HMCN1
chr1	186045754	G	368.962	HMCN1
chr1	186045755	G	371.288	HMCN1
chr1	186045756	T	376.304	HMCN1
chr1	186045757	A	375.081	HMCN1
chr1	186045758	A	372.258	HMCN1
chr1	186045759	A	373.978	HMCN1
chr1	186045760	G	374.503	HMCN1
chr1	186045761	A	372.336	HMCN1
chr1	186045762	T	373.578	HMCN1
chr1	186045763	T	373.024	HMCN1
chr1	186045764	G	372.28	HMCN1
chr1	186045765	A	371.868	HMCN1
chr1	186045766	T	369.917	HMCN1
chr1	186045767	A	371.524	HMCN1
chr1	186045768	C	369.704	HMCN1
chr1	186045769	C	368.804	HMCN1
chr1	186045770	A	368.608	HMCN1
chr1	186045771	A	362.513	HMCN1
chr1	186045772	C	369.629	HMCN1
chr1	186045773	A	363.078	HMCN1
chr1	186045774	G	370.554	HMCN1
chr1	186047219	T	489.39	HMCN1
chr1	186047220	A	498.718	HMCN1
chr1	186047221	G	508.433	HMCN1
chr1	186047222	T	533.376	HMCN1
chr1	186047223	G	547.524	HMCN1
chr1	186047224	G	539.669	HMCN1
chr1	186047225	G	547.556	HMCN1
chr1	186047226	A	549.707	HMCN1
chr1	186047227	T	551.734	HMCN1
chr1	186047228	A	551.301	HMCN1
chr1	186047229	T	554.997	HMCN1
chr1	186047230	T	554.53	HMCN1
chr1	186047231	A	551.632	HMCN1
chr1	186047232	T	553.785	HMCN1
chr1	186047233	T	553.056	HMCN1
chr1	186047234	T	540.892	HMCN1
chr1	186047235	T	557.019	HMCN1
chr1	186047236	C	554.013	HMCN1
chr1	186047237	A	553.269	HMCN1
chr1	186047238	G	556.86	HMCN1
chr1	186047239	G	555.777	HMCN1
chr1	186047240	A	553.852	HMCN1
chr1	186047241	G	557.003	HMCN1
chr1	186047242	G	554.761	HMCN1
chr1	186047243	G	556.613	HMCN1
chr1	186047244	C	552.097	HMCN1
chr1	186047245	G	649.707	HMCN1
chr1	186047246	A	666.774	HMCN1
chr1	186047247	G	716.228	HMCN1
chr1	186047248	T	743.199	HMCN1
chr1	186047249	G	745.917	HMCN1
chr1	186047250	T	752.132	HMCN1
chr1	186047251	T	760.401	HMCN1
chr1	186047252	G	758.844	HMCN1
