## Supplemental Table S5 for "Using single molecule Molecular Inversion Probes as a cost-effective, high-throughput sequencing approach to target all genes and loci associated with macular diseases" (part 2 of 3)

### Sheet: Sheet1 (continued)
Supplementary Table S5: The average coverage per nucleotide across all samples in MD run 01 for all nuclear positions targeted in the MD-smMIPs panel.
chr1	186047253	C	755.93	HMCN1
chr1	186047254	A	759.648	HMCN1
chr1	186047255	G	759.769	HMCN1
chr1	186047256	A	756.113	HMCN1
chr1	186047257	T	658.03	HMCN1
chr1	186047258	T	762.145	HMCN1
chr1	186047259	C	754.933	HMCN1
chr1	186047260	C	757.22	HMCN1
chr1	186047261	T	761.228	HMCN1
chr1	186047262	C	756.468	HMCN1
chr1	186047263	G	759.105	HMCN1
chr1	186047264	G	757.935	HMCN1
chr1	186047265	G	757.398	HMCN1
chr1	186047266	C	743.589	HMCN1
chr1	186047267	T	916.344	HMCN1
chr1	186047268	A	912.952	HMCN1
chr1	186047269	A	907.347	HMCN1
chr1	186047270	A	910.691	HMCN1
chr1	186047271	G	911.86	HMCN1
chr1	186047272	T	911.984	HMCN1
chr1	186047273	A	911.785	HMCN1
chr1	186047274	G	906.07	HMCN1
chr1	186047275	A	910.731	HMCN1
chr1	186047276	A	907.685	HMCN1
chr1	186047277	G	908.997	HMCN1
chr1	186047278	A	904.204	HMCN1
chr1	186047279	T	914.965	HMCN1
chr1	186047280	G	912.473	HMCN1
chr1	186047281	C	910.231	HMCN1
chr1	186047282	T	912.048	HMCN1
chr1	186047283	G	913.591	HMCN1
chr1	186047284	G	911.196	HMCN1
chr1	186047285	G	913.796	HMCN1
chr1	186047286	A	916.387	HMCN1
chr1	186047287	G	914.71	HMCN1
chr1	186047288	A	915.847	HMCN1
chr1	186047289	T	915.011	HMCN1
chr1	186047290	A	910.081	HMCN1
chr1	186047291	C	913.019	HMCN1
chr1	186047292	A	911.669	HMCN1
chr1	186047293	C	911.39	HMCN1
chr1	186047294	A	907.185	HMCN1
chr1	186047295	T	913.159	HMCN1
chr1	186047296	G	913.435	HMCN1
chr1	186047297	T	915.218	HMCN1
chr1	186047298	G	915.194	HMCN1
chr1	186047299	T	881.339	HMCN1
chr1	186047300	G	914.422	HMCN1
chr1	186047301	G	911.815	HMCN1
chr1	186047302	C	911.731	HMCN1
chr1	186047303	T	916.121	HMCN1
chr1	186047304	G	915.328	HMCN1
chr1	186047305	T	916.524	HMCN1
chr1	186047306	G	915.005	HMCN1
chr1	186047307	A	891.957	HMCN1
chr1	186047308	A	878.28	HMCN1
chr1	186047309	T	894.409	HMCN1
chr1	186047310	G	894.594	HMCN1
chr1	186047311	A	892.575	HMCN1
chr1	186047312	G	892.772	HMCN1
chr1	186047313	G	891.532	HMCN1
chr1	186047314	C	890.806	HMCN1
chr1	186047315	T	894.113	HMCN1
chr1	186047316	G	677.573	HMCN1
chr1	186047317	G	677.997	HMCN1
chr1	186047318	A	681.495	HMCN1
chr1	186047319	G	678.237	HMCN1
chr1	186047320	A	677.882	HMCN1
chr1	186047321	A	669.516	HMCN1
chr1	186047322	G	675.075	HMCN1
chr1	186047323	A	671.871	HMCN1
chr1	186047324	T	659.745	HMCN1
chr1	186047325	T	679.508	HMCN1
chr1	186047326	C	676.887	HMCN1
chr1	186047327	C	672.358	HMCN1
chr1	186047328	C	676.261	HMCN1
chr1	186047329	T	677.919	HMCN1
chr1	186047330	T	675.874	HMCN1
chr1	186047331	C	676.215	HMCN1
chr1	186047332	A	674.511	HMCN1
chr1	186047333	A	663.215	HMCN1
chr1	186047334	T	633.524	HMCN1
chr1	186047335	A	623.043	HMCN1
chr1	186047336	T	626.737	HMCN1
chr1	186047337	G	625.118	HMCN1
chr1	186047338	A	623.465	HMCN1
chr1	186047339	T	620.788	HMCN1
chr1	186047340	G	474.688	HMCN1
chr1	186047341	T	481.433	HMCN1
chr1	186047342	C	478.016	HMCN1
chr1	186047343	C	474.212	HMCN1
chr1	186047344	G	477.634	HMCN1
chr1	186047345	T	477.355	HMCN1
chr1	186047346	G	479.632	HMCN1
chr1	186047347	T	480.339	HMCN1
chr1	186047348	A	477.962	HMCN1
chr1	186047349	C	476.941	HMCN1
chr1	186047350	T	480.973	HMCN1
chr1	186047351	C	479.626	HMCN1
chr1	186047352	G	471.836	HMCN1
chr1	186047353	G	476.817	HMCN1
chr1	186047354	T	476.22	HMCN1
chr1	186047355	G	478.081	HMCN1
chr1	186047356	A	452.331	HMCN1
chr1	186047357	G	378.239	HMCN1
chr1	186047358	T	354.051	HMCN1
chr1	186047359	T	358.118	HMCN1
chr1	186047360	T	363.202	HMCN1
chr1	186047361	T	361.71	HMCN1
chr1	186047362	T	278.054	HMCN1
chr1	186047363	C	268.995	HMCN1
chr1	186047364	T	276.562	HMCN1
chr1	186047365	T	267.301	HMCN1
chr1	186047366	T	271.844	HMCN1
chr1	186047367	T	277.277	HMCN1
chr1	186047368	G	275.427	HMCN1
chr1	186047369	T	276.29	HMCN1
chr1	186047370	T	275.156	HMCN1
chr1	186047371	T	278.266	HMCN1
chr1	186047372	A	274.782	HMCN1
chr1	186050319	T	340.183	HMCN1
chr1	186050320	T	355.968	HMCN1
chr1	186050321	G	359.175	HMCN1
chr1	186050322	T	362.03	HMCN1
chr1	186050323	T	363.137	HMCN1
chr1	186050324	G	357.661	HMCN1
chr1	186050325	C	358.527	HMCN1
chr1	186050326	A	361.68	HMCN1
chr1	186050327	A	370.016	HMCN1
chr1	186050328	T	368.962	HMCN1
chr1	186050329	C	367.823	HMCN1
chr1	186050330	C	365.191	HMCN1
chr1	186050331	T	365.046	HMCN1
chr1	186050332	T	362.051	HMCN1
chr1	186050333	T	368.503	HMCN1
chr1	186050334	G	366.099	HMCN1
chr1	186050335	T	368.901	HMCN1
chr1	186050336	T	368.395	HMCN1
chr1	186050337	A	371.465	HMCN1
chr1	186050338	G	363.715	HMCN1
chr1	186050339	T	369.051	HMCN1
chr1	186050340	G	366.505	HMCN1
chr1	186050341	C	365.468	HMCN1
chr1	186050342	C	367.315	HMCN1
chr1	186050343	G	365.755	HMCN1
chr1	186050344	C	368.013	HMCN1
chr1	186050345	C	368.806	HMCN1
chr1	186050346	A	566.366	HMCN1
chr1	186050347	A	568.081	HMCN1
chr1	186050348	T	563.57	HMCN1
chr1	186050349	T	565.64	HMCN1
chr1	186050350	A	574.003	HMCN1
chr1	186050351	T	574.011	HMCN1
chr1	186050352	C	627.263	HMCN1
chr1	186050353	A	626.935	HMCN1
chr1	186050354	A	627.901	HMCN1
chr1	186050355	G	623.962	HMCN1
chr1	186050356	G	623.422	HMCN1
chr1	186050357	G	626.704	HMCN1
chr1	186050358	A	629.425	HMCN1
chr1	186050359	G	627.989	HMCN1
chr1	186050360	C	626.739	HMCN1
chr1	186050361	A	628.879	HMCN1
chr1	186050362	A	620.401	HMCN1
chr1	186050363	A	629.078	HMCN1
chr1	186050364	T	620.909	HMCN1
chr1	186050365	A	630.489	HMCN1
chr1	186050366	G	626.852	HMCN1
chr1	186050367	T	627.522	HMCN1
chr1	186050368	G	627.382	HMCN1
chr1	186050369	A	628.798	HMCN1
chr1	186050370	T	629.22	HMCN1
chr1	186050371	C	671.634	HMCN1
chr1	186050372	T	672.624	HMCN1
chr1	186050373	C	672.89	HMCN1
chr1	186050374	C	671.277	HMCN1
chr1	186050375	C	672.121	HMCN1
chr1	186050376	T	672.28	HMCN1
chr1	186050377	G	673.444	HMCN1
chr1	186050378	A	672.25	HMCN1
chr1	186050379	A	671.599	HMCN1
chr1	186050380	G	670.629	HMCN1
chr1	186050381	A	672.086	HMCN1
chr1	186050382	G	673.699	HMCN1
chr1	186050383	G	671.93	HMCN1
chr1	186050384	T	675.28	HMCN1
chr1	186050385	C	675.944	HMCN1
chr1	186050386	A	674.763	HMCN1
chr1	186050387	C	673.798	HMCN1
chr1	186050388	C	672.914	HMCN1
chr1	186050389	G	674.242	HMCN1
chr1	186050390	T	671.72	HMCN1
chr1	186050391	G	674.435	HMCN1
chr1	186050392	C	679.384	HMCN1
chr1	186050393	T	682.288	HMCN1
chr1	186050394	G	679.266	HMCN1
chr1	186050395	G	678.594	HMCN1
chr1	186050396	T	683.581	HMCN1
chr1	186050397	G	691.508	HMCN1
chr1	186050398	A	695.301	HMCN1
chr1	186050399	A	661.489	HMCN1
chr1	186050400	C	694.806	HMCN1
chr1	186050401	A	691.825	HMCN1
chr1	186050402	A	687.062	HMCN1
chr1	186050403	G	691.086	HMCN1
chr1	186050404	A	692.548	HMCN1
chr1	186050405	G	693.398	HMCN1
chr1	186050406	T	691.723	HMCN1
chr1	186050407	G	692.099	HMCN1
chr1	186050408	C	692.952	HMCN1
chr1	186050409	A	691.632	HMCN1
chr1	186050410	C	693.059	HMCN1
chr1	186050411	T	692.137	HMCN1
chr1	186050412	G	694.718	HMCN1
chr1	186050413	A	691.683	HMCN1
chr1	186050414	T	667.548	HMCN1
chr1	186050415	A	762.895	HMCN1
chr1	186050416	G	771.683	HMCN1
chr1	186050417	A	766.683	HMCN1
chr1	186050418	G	770.852	HMCN1
chr1	186050419	T	845.159	HMCN1
chr1	186050420	G	852.664	HMCN1
chr1	186050421	T	845.185	HMCN1
chr1	186050422	T	850.965	HMCN1
chr1	186050423	T	852.761	HMCN1
chr1	186050424	A	858.484	HMCN1
chr1	186050425	T	866.753	HMCN1
chr1	186050426	C	873.422	HMCN1
chr1	186050427	C	873.624	HMCN1
chr1	186050428	A	873.669	HMCN1
chr1	186050429	G	874.602	HMCN1
chr1	186050430	T	866.667	HMCN1
chr1	186050431	G	870.086	HMCN1
chr1	186050432	G	867.949	HMCN1
chr1	186050433	C	870.634	HMCN1
chr1	186050434	A	872.016	HMCN1
chr1	186050435	G	870.223	HMCN1
chr1	186050436	C	868.895	HMCN1
chr1	186050437	C	867.032	HMCN1
chr1	186050438	C	868.995	HMCN1
chr1	186050439	A	869.204	HMCN1
chr1	186050440	G	789.102	HMCN1
chr1	186050441	C	793.618	HMCN1
chr1	186050442	A	843.989	HMCN1
chr1	186050443	C	842.532	HMCN1
chr1	186050444	C	843.153	HMCN1
chr1	186050445	A	811.753	HMCN1
chr1	186050446	A	826.371	HMCN1
chr1	186050447	G	838.742	HMCN1
chr1	186050448	G	839.395	HMCN1
chr1	186050449	A	844.223	HMCN1
chr1	186050450	A	806.129	HMCN1
chr1	186050451	T	815.228	HMCN1
chr1	186050452	T	841.683	HMCN1
chr1	186050453	C	842.433	HMCN1
chr1	186050454	C	840.597	HMCN1
chr1	186050455	T	758.132	HMCN1
chr1	186050456	G	840.183	HMCN1
chr1	186050457	G	834.89	HMCN1
chr1	186050458	C	770.505	HMCN1
chr1	186050459	A	770.067	HMCN1
chr1	186050460	G	769.04	HMCN1
chr1	186050461	A	765.137	HMCN1
chr1	186050462	A	745.398	HMCN1
chr1	186050463	A	759.285	HMCN1
chr1	186050464	G	766.242	HMCN1
chr1	186050465	A	567.282	HMCN1
chr1	186050466	T	579.661	HMCN1
chr1	186050467	G	571.597	HMCN1
chr1	186050468	G	582.575	HMCN1
chr1	186050469	A	586.755	HMCN1
chr1	186050470	C	587.32	HMCN1
chr1	186050471	A	586.054	HMCN1
chr1	186050472	G	583.825	HMCN1
chr1	186050473	C	584.492	HMCN1
chr1	186050474	C	580.578	HMCN1
chr1	186050475	C	581.884	HMCN1
chr1	186050476	T	577.847	HMCN1
chr1	186050477	T	584.164	HMCN1
chr1	186050478	G	584.304	HMCN1
chr1	186050479	C	577.538	HMCN1
chr1	186050480	T	582.167	HMCN1
chr1	186050481	A	564.532	HMCN1
chr1	186050482	G	566.156	HMCN1
chr1	186050483	A	566.145	HMCN1
chr1	186050484	A	564.527	HMCN1
chr1	186050485	G	561.183	HMCN1
chr1	186050486	A	566.274	HMCN1
chr1	186050487	T	564.336	HMCN1
chr1	186050488	G	562.266	HMCN1
chr1	186050489	A	565.871	HMCN1
chr1	186050490	C	558.522	HMCN1
chr1	186050491	C	562.081	HMCN1
chr1	186050492	A	566.36	HMCN1
chr1	186050493	T	558.234	HMCN1
chr1	186050494	C	537.672	HMCN1
chr1	186050495	A	546.116	HMCN1
chr1	186050496	T	542.64	HMCN1
chr1	186050497	A	545	HMCN1
chr1	186050498	A	540.083	HMCN1
chr1	186050499	A	536.565	HMCN1
chr1	186050500	T	539.022	HMCN1
chr1	186050501	T	532.941	HMCN1
chr1	186050502	T	540.427	HMCN1
chr1	186050503	C	533.54	HMCN1
chr1	186050504	T	540.172	HMCN1
chr1	186050505	A	543.124	HMCN1
chr1	186050506	T	544.489	HMCN1
chr1	186050507	C	537.694	HMCN1
chr1	186050508	T	540.344	HMCN1
chr1	186050509	A	531.417	HMCN1
chr1	186050510	A	514.003	HMCN1
chr1	186050511	T	536.589	HMCN1
chr1	186050512	G	535.003	HMCN1
chr1	186050513	G	533.927	HMCN1
chr1	186050514	A	540.594	HMCN1
chr1	186050515	C	431.32	HMCN1
chr1	186050516	G	429.21	HMCN1
chr1	186050517	A	432.621	HMCN1
chr1	186050518	A	405.935	HMCN1
chr1	186050519	T	412.632	HMCN1
chr1	186050520	T	428.933	HMCN1
chr1	186050521	C	428.909	HMCN1
chr1	186050522	T	433.449	HMCN1
chr1	186050523	G	429.218	HMCN1
chr1	186050524	C	428.718	HMCN1
chr1	186050525	A	430.269	HMCN1
chr1	186050526	G	427.863	HMCN1
chr1	186050527	G	426.341	HMCN1
chr1	186050528	T	433.707	HMCN1
chr1	186050529	A	430.46	HMCN1
chr1	186050530	A	428.21	HMCN1
chr1	186050531	A	423.642	HMCN1
chr1	186050532	A	426.667	HMCN1
chr1	186050533	G	418.113	HMCN1
chr1	186050534	T	428.167	HMCN1
chr1	186050535	A	426.325	HMCN1
chr1	186050536	A	422.89	HMCN1
chr1	186050537	A	423.223	HMCN1
chr1	186050538	G	415.831	HMCN1
chr1	186050539	A	420.543	HMCN1
chr1	186050540	A	402.194	HMCN1
chr1	186050541	A	415.876	HMCN1
chr1	186050542	G	410.89	HMCN1
chr1	186050543	A	355.769	HMCN1
chr1	186050544	T	367.414	HMCN1
chr1	186050545	C	359.804	HMCN1
chr1	186050546	T	368.909	HMCN1
chr1	186051977	T	208.067	HMCN1
chr1	186051978	T	207.823	HMCN1
chr1	186051979	T	208.79	HMCN1
chr1	186051980	C	202.269	HMCN1
chr1	186051981	T	211.863	HMCN1
chr1	186051982	T	209.946	HMCN1
chr1	186051983	C	440.067	HMCN1
chr1	186051984	A	442.425	HMCN1
chr1	186051985	T	437.016	HMCN1
chr1	186051986	T	437.457	HMCN1
chr1	186051987	T	444.801	HMCN1
chr1	186051988	T	442.108	HMCN1
chr1	186051989	T	449.212	HMCN1
chr1	186051990	C	446.212	HMCN1
chr1	186051991	C	471.142	HMCN1
chr1	186051992	C	473.089	HMCN1
chr1	186051993	T	471.548	HMCN1
chr1	186051994	T	474.651	HMCN1
chr1	186051995	A	479.944	HMCN1
chr1	186051996	G	476.925	HMCN1
chr1	186051997	A	480.839	HMCN1
chr1	186051998	T	473.298	HMCN1
chr1	186051999	T	478.484	HMCN1
chr1	186052000	C	476.352	HMCN1
chr1	186052001	T	480.484	HMCN1
chr1	186052002	G	478.417	HMCN1
chr1	186052003	A	478.457	HMCN1
chr1	186052004	A	478.632	HMCN1
chr1	186052005	T	476.425	HMCN1
chr1	186052006	A	481.156	HMCN1
chr1	186052007	C	475.914	HMCN1
chr1	186052008	T	479.255	HMCN1
chr1	186052009	C	478.414	HMCN1
chr1	186052010	A	577.823	HMCN1
chr1	186052011	A	576.769	HMCN1
chr1	186052012	A	568.247	HMCN1
chr1	186052013	T	576.976	HMCN1
chr1	186052014	A	578.296	HMCN1
chr1	186052015	A	578.441	HMCN1
chr1	186052016	C	574.167	HMCN1
chr1	186052017	A	578.094	HMCN1
chr1	186052018	G	564.734	HMCN1
chr1	186052019	A	579.761	HMCN1
chr1	186052020	T	576.161	HMCN1
chr1	186052021	A	579.449	HMCN1
chr1	186052022	T	577.022	HMCN1
chr1	186052023	C	575.96	HMCN1
chr1	186052024	G	571.495	HMCN1
chr1	186052025	G	573.562	HMCN1
chr1	186052026	C	572.075	HMCN1
chr1	186052027	A	569.621	HMCN1
chr1	186052028	G	576.086	HMCN1
chr1	186052029	G	575.105	HMCN1
chr1	186052030	T	557.14	HMCN1
chr1	186052031	A	559.742	HMCN1
chr1	186052032	T	559.495	HMCN1
chr1	186052033	G	576.108	HMCN1
chr1	186052034	T	573.788	HMCN1
chr1	186052035	G	577.801	HMCN1
chr1	186052036	T	580.274	HMCN1
chr1	186052037	G	577.333	HMCN1
chr1	186052038	T	578.118	HMCN1
chr1	186052039	G	577.14	HMCN1
chr1	186052040	T	577.495	HMCN1
chr1	186052041	T	580.745	HMCN1
chr1	186052042	G	574.927	HMCN1
chr1	186052043	C	568.513	HMCN1
chr1	186052044	T	575.97	HMCN1
chr1	186052045	G	576.677	HMCN1
chr1	186052046	A	574.688	HMCN1
chr1	186052047	G	570.659	HMCN1
chr1	186052048	A	574.938	HMCN1
chr1	186052049	A	576.75	HMCN1
chr1	186052050	C	573.836	HMCN1
chr1	186052051	A	574.903	HMCN1
chr1	186052052	C	575.798	HMCN1
chr1	186052053	A	576.997	HMCN1
chr1	186052054	G	572.53	HMCN1
chr1	186052055	C	573.661	HMCN1
chr1	186052056	T	576.554	HMCN1
chr1	186052057	G	576.043	HMCN1
chr1	186052058	G	572.422	HMCN1
chr1	186052059	G	575.769	HMCN1
chr1	186052060	A	577.61	HMCN1
chr1	186052061	G	577.935	HMCN1
chr1	186052062	T	577.667	HMCN1
chr1	186052063	G	576.804	HMCN1
chr1	186052064	C	573.626	HMCN1
chr1	186052065	C	576.202	HMCN1
chr1	186052066	A	570.871	HMCN1
chr1	186052067	A	563.777	HMCN1
chr1	186052068	A	565.435	HMCN1
chr1	186052069	A	567.358	HMCN1
chr1	186052070	A	557.161	HMCN1
chr1	186052071	A	565.624	HMCN1
chr1	186052072	T	574.68	HMCN1
chr1	186052073	A	574.43	HMCN1
chr1	186052074	T	569.858	HMCN1
chr1	186052075	T	565.944	HMCN1
chr1	186052076	T	573.836	HMCN1
chr1	186052077	T	576.352	HMCN1
chr1	186052078	A	575.403	HMCN1
chr1	186052079	A	554.019	HMCN1
chr1	186052080	C	555.315	HMCN1
chr1	186052081	C	561.723	HMCN1
chr1	186052082	T	574	HMCN1
chr1	186052083	C	571.992	HMCN1
chr1	186052084	A	568.46	HMCN1
chr1	186052085	A	488.96	HMCN1
chr1	186052086	T	500.753	HMCN1
chr1	186052087	G	501.755	HMCN1
chr1	186052088	T	496.884	HMCN1
chr1	186052089	T	506.723	HMCN1
chr1	186052090	C	501.96	HMCN1
chr1	186052091	A	495.444	HMCN1
chr1	186052092	T	492.452	HMCN1
chr1	186052093	G	497.145	HMCN1
chr1	186052094	G	481.5	HMCN1
chr1	186052095	T	484.755	HMCN1
chr1	186052096	A	479.032	HMCN1
chr1	186052097	A	481.161	HMCN1
chr1	186052098	G	483.812	HMCN1
chr1	186052099	A	483.919	HMCN1
chr1	186052100	G	479.702	HMCN1
chr1	186052101	C	480.782	HMCN1
chr1	186052102	T	483.543	HMCN1
chr1	186052103	C	480.164	HMCN1
chr1	186052104	A	372.261	HMCN1
chr1	186052105	G	375.28	HMCN1
chr1	186052106	T	361.46	HMCN1
chr1	186052107	T	377.935	HMCN1
chr1	186052108	C	367.409	HMCN1
chr1	186052109	C	373.159	HMCN1
chr1	186052110	A	377.946	HMCN1
chr1	186052111	A	375.594	HMCN1
chr1	186052112	A	372.094	HMCN1
chr1	186052113	A	372.04	HMCN1
chr1	186055358	T	262.148	HMCN1
chr1	186055359	A	262.696	HMCN1
chr1	186055360	A	260.734	HMCN1
chr1	186055361	T	261.454	HMCN1
chr1	186055362	A	263.962	HMCN1
chr1	186055363	T	262.96	HMCN1
chr1	186055364	A	262.277	HMCN1
chr1	186055365	T	260.118	HMCN1
chr1	186055366	T	260.93	HMCN1
chr1	186055367	T	262.871	HMCN1
chr1	186055368	A	262.887	HMCN1
chr1	186055369	C	257.573	HMCN1
chr1	186055370	T	261.933	HMCN1
chr1	186055371	A	261.368	HMCN1
chr1	186055372	T	261.47	HMCN1
chr1	186055373	T	263.392	HMCN1
chr1	186055374	A	277.43	HMCN1
chr1	186055375	T	276.594	HMCN1
chr1	186055376	A	279.446	HMCN1
chr1	186055377	G	273.46	HMCN1
chr1	186055378	T	261.511	HMCN1
chr1	186055379	T	279.476	HMCN1
chr1	186055380	C	276.454	HMCN1
chr1	186055381	C	275.401	HMCN1
chr1	186055382	T	279.777	HMCN1
chr1	186055383	C	277.755	HMCN1
chr1	186055384	C	275.556	HMCN1
chr1	186055385	A	278.513	HMCN1
chr1	186055386	A	278.449	HMCN1
chr1	186055387	G	278.242	HMCN1
chr1	186055388	T	278.656	HMCN1
chr1	186055389	G	279.97	HMCN1
chr1	186055390	T	278.624	HMCN1
chr1	186055391	C	279.435	HMCN1
chr1	186055392	A	279.763	HMCN1
chr1	186055393	T	279.93	HMCN1
chr1	186055394	T	281.242	HMCN1
chr1	186055395	G	334.153	HMCN1
chr1	186055396	G	333.414	HMCN1
chr1	186055397	T	335.548	HMCN1
chr1	186055398	C	332.54	HMCN1
chr1	186055399	C	332.734	HMCN1
chr1	186055400	T	335.626	HMCN1
chr1	186055401	A	335.387	HMCN1
chr1	186055402	A	332.148	HMCN1
chr1	186055403	A	330.573	HMCN1
chr1	186055404	T	341.011	HMCN1
chr1	186055405	C	355.331	HMCN1
chr1	186055406	T	359.911	HMCN1
chr1	186055407	G	363.685	HMCN1
chr1	186055408	A	363.89	HMCN1
chr1	186055409	A	362.358	HMCN1
chr1	186055410	A	358.548	HMCN1
chr1	186055411	A	362.788	HMCN1
chr1	186055412	T	365.401	HMCN1
chr1	186055413	C	363.465	HMCN1
chr1	186055414	T	360.599	HMCN1
chr1	186055415	T	353.761	HMCN1
chr1	186055416	A	360.551	HMCN1
chr1	186055417	C	362.159	HMCN1
chr1	186055418	C	360.363	HMCN1
chr1	186055419	G	365.019	HMCN1
chr1	186055420	T	368.156	HMCN1
chr1	186055421	C	373.858	HMCN1
chr1	186055422	G	380.503	HMCN1
chr1	186055423	T	382.478	HMCN1
chr1	186055424	G	616.089	HMCN1
chr1	186055425	G	617.882	HMCN1
chr1	186055426	T	617.508	HMCN1
chr1	186055427	G	617.761	HMCN1
chr1	186055428	A	618.57	HMCN1
chr1	186055429	A	613.452	HMCN1
chr1	186055430	C	616.858	HMCN1
chr1	186055431	A	618.202	HMCN1
chr1	186055432	A	614.726	HMCN1
chr1	186055433	T	646.376	HMCN1
chr1	186055434	T	647.358	HMCN1
chr1	186055435	T	650.788	HMCN1
chr1	186055436	C	648.763	HMCN1
chr1	186055437	A	649.449	HMCN1
chr1	186055438	T	650.126	HMCN1
chr1	186055439	C	650.016	HMCN1
chr1	186055440	T	648.427	HMCN1
chr1	186055441	C	648.352	HMCN1
chr1	186055442	T	643.624	HMCN1
chr1	186055443	T	649.93	HMCN1
chr1	186055444	T	648.366	HMCN1
chr1	186055445	G	746.094	HMCN1
chr1	186055446	A	748.358	HMCN1
chr1	186055447	C	747.03	HMCN1
chr1	186055448	C	749.306	HMCN1
chr1	186055449	T	745.202	HMCN1
chr1	186055450	G	749.202	HMCN1
chr1	186055451	T	750.763	HMCN1
chr1	186055452	G	749.608	HMCN1
chr1	186055453	A	751.355	HMCN1
chr1	186055454	G	747.567	HMCN1
chr1	186055455	G	749.997	HMCN1
chr1	186055456	T	746.339	HMCN1
chr1	186055457	C	739.734	HMCN1
chr1	186055458	T	749.484	HMCN1
chr1	186055459	C	748.062	HMCN1
chr1	186055460	T	750.118	HMCN1
chr1	186055461	G	748.543	HMCN1
chr1	186055462	G	748.457	HMCN1
chr1	186055463	T	741.288	HMCN1
chr1	186055464	T	748.696	HMCN1
chr1	186055465	T	746.503	HMCN1
chr1	186055466	T	751.734	HMCN1
chr1	186055467	C	746.694	HMCN1
chr1	186055468	C	748.524	HMCN1
chr1	186055469	A	751.075	HMCN1
chr1	186055470	C	646.218	HMCN1
chr1	186055471	C	646.492	HMCN1
chr1	186055472	T	645.694	HMCN1
chr1	186055473	C	646.532	HMCN1
chr1	186055474	C	646.629	HMCN1
chr1	186055475	T	644.535	HMCN1
chr1	186055476	G	646.097	HMCN1
chr1	186055477	A	641.728	HMCN1
chr1	186055478	C	644.968	HMCN1
chr1	186055479	C	646.164	HMCN1
chr1	186055480	T	644.546	HMCN1
chr1	186055481	C	648.118	HMCN1
chr1	186055482	A	649.226	HMCN1
chr1	186055483	G	643.694	HMCN1
chr1	186055484	C	645.04	HMCN1
chr1	186055485	T	643.508	HMCN1
chr1	186055486	G	632.363	HMCN1
chr1	186055487	G	627.384	HMCN1
chr1	186055488	C	628.911	HMCN1
chr1	186055489	T	629.505	HMCN1
chr1	186055490	C	629.599	HMCN1
chr1	186055491	A	628.051	HMCN1
chr1	186055492	A	630.712	HMCN1
chr1	186055493	G	622.946	HMCN1
chr1	186055494	A	629.637	HMCN1
chr1	186055495	A	627.96	HMCN1
chr1	186055496	T	628.667	HMCN1
chr1	186055497	G	625.806	HMCN1
chr1	186055498	A	571.519	HMCN1
chr1	186055499	A	580.39	HMCN1
chr1	186055500	C	580.855	HMCN1
chr1	186055501	A	581.492	HMCN1
chr1	186055502	G	578.406	HMCN1
chr1	186055503	C	581.387	HMCN1
chr1	186055504	C	580.944	HMCN1
chr1	186055505	C	582.11	HMCN1
chr1	186055506	A	576.272	HMCN1
chr1	186055507	T	567.772	HMCN1
chr1	186055508	C	576.487	HMCN1
chr1	186055509	A	578.199	HMCN1
chr1	186055510	A	576.113	HMCN1
chr1	186055511	A	569.71	HMCN1
chr1	186055512	C	575.583	HMCN1
chr1	186055513	T	572.376	HMCN1
chr1	186055514	G	572.18	HMCN1
chr1	186055515	A	564.39	HMCN1
chr1	186055516	A	552.04	HMCN1
chr1	186055517	C	549.952	HMCN1
chr1	186055518	A	546.718	HMCN1
chr1	186055519	C	549.508	HMCN1
chr1	186055520	A	457.433	HMCN1
chr1	186055521	A	445.852	HMCN1
chr1	186055522	A	446.223	HMCN1
chr1	186055523	T	441.941	HMCN1
chr1	186055524	A	452.422	HMCN1
chr1	186055525	C	451.532	HMCN1
chr1	186055526	T	452.137	HMCN1
chr1	186055527	C	456.613	HMCN1
chr1	186055528	T	456.011	HMCN1
chr1	186055529	C	457.71	HMCN1
chr1	186055530	A	450.981	HMCN1
chr1	186055531	T	445.656	HMCN1
chr1	186055532	T	453.605	HMCN1
chr1	186055533	G	453.712	HMCN1
chr1	186055534	T	454.691	HMCN1
chr1	186055535	G	454.919	HMCN1
chr1	186055536	C	419.258	HMCN1
chr1	186055537	C	424.105	HMCN1
chr1	186055538	T	427.575	HMCN1
chr1	186055539	G	421.191	HMCN1
chr1	186055540	G	420.435	HMCN1
chr1	186055541	T	422.207	HMCN1
chr1	186055542	A	415.306	HMCN1
chr1	186055543	A	419.183	HMCN1
chr1	186055544	G	356.417	HMCN1
chr1	186055545	G	361.513	HMCN1
chr1	186055546	A	363.277	HMCN1
chr1	186055547	A	346.917	HMCN1
chr1	186055548	C	350.874	HMCN1
chr1	186055549	T	359.274	HMCN1
chr1	186055550	T	345.903	HMCN1
chr1	186055551	C	355.481	HMCN1
chr1	186055552	T	363.694	HMCN1
chr1	186055553	T	362.5	HMCN1
chr1	186055554	A	362.315	HMCN1
chr1	186055555	T	362.93	HMCN1
chr1	186055556	T	363.573	HMCN1
chr1	186055557	A	357.734	HMCN1
chr1	186055558	T	360.46	HMCN1
chr1	186055559	A	357.677	HMCN1
chr1	186056329	T	188.301	HMCN1
chr1	186056330	G	186.831	HMCN1
chr1	186056331	C	186.731	HMCN1
chr1	186056332	A	189.159	HMCN1
chr1	186056333	T	184.562	HMCN1
chr1	186056334	T	188.363	HMCN1
chr1	186056335	C	184.548	HMCN1
chr1	186056336	T	188.586	HMCN1
chr1	186056337	A	188.07	HMCN1
chr1	186056338	T	189.032	HMCN1
chr1	186056339	T	187.503	HMCN1
chr1	186056340	T	186.172	HMCN1
chr1	186056341	A	189.917	HMCN1
chr1	186056342	C	187.468	HMCN1
chr1	186056343	C	187.457	HMCN1
chr1	186056344	T	189.312	HMCN1
chr1	186056345	A	188.288	HMCN1
chr1	186056346	C	188.599	HMCN1
chr1	186056347	A	188.661	HMCN1
chr1	186056348	G	188.513	HMCN1
chr1	186056349	G	187.664	HMCN1
chr1	186056350	T	189.296	HMCN1
chr1	186056351	G	189.03	HMCN1
chr1	186056352	G	188.161	HMCN1
chr1	186056353	T	189.747	HMCN1
chr1	186056354	C	187.185	HMCN1
chr1	186056355	G	188.788	HMCN1
chr1	186056356	A	190.108	HMCN1
chr1	186056357	A	189.433	HMCN1
chr1	186056358	C	188.96	HMCN1
chr1	186056359	T	189.61	HMCN1
chr1	186056360	C	186.242	HMCN1
chr1	186056361	T	188.68	HMCN1
chr1	186056362	A	188.315	HMCN1
chr1	186056363	C	188.79	HMCN1
chr1	186056364	A	189.167	HMCN1
chr1	186056365	G	188.081	HMCN1
chr1	186056366	A	188.935	HMCN1
chr1	186056367	T	184.242	HMCN1
chr1	186056368	T	188.465	HMCN1
chr1	186056369	A	187.755	HMCN1
chr1	186056370	T	186.462	HMCN1
chr1	186056371	T	189.433	HMCN1
chr1	186056372	C	188.86	HMCN1
chr1	186056373	G	186.815	HMCN1
chr1	186056374	G	188.274	HMCN1
chr1	186056375	G	188.575	HMCN1
chr1	186056376	C	188.228	HMCN1
chr1	186056377	C	188.669	HMCN1
chr1	186056378	A	188.737	HMCN1
chr1	186056379	A	188.269	HMCN1
chr1	186056380	G	187.976	HMCN1
chr1	186056381	G	187.758	HMCN1
chr1	186056382	T	189.304	HMCN1
chr1	186056383	A	184.798	HMCN1
chr1	186056384	T	189.038	HMCN1
chr1	186056385	C	186.879	HMCN1
chr1	186056386	A	188.317	HMCN1
chr1	186056387	G	188.809	HMCN1
chr1	186056388	A	187.419	HMCN1
chr1	186056389	T	189.368	HMCN1
chr1	186056390	G	187.922	HMCN1
chr1	186056391	G	188.513	HMCN1
chr1	186056392	T	188.952	HMCN1
chr1	186056393	G	185.739	HMCN1
chr1	186056394	G	187.554	HMCN1
chr1	186056395	T	187.766	HMCN1
chr1	186056396	G	187.723	HMCN1
chr1	186056397	A	188.78	HMCN1
chr1	186056398	A	187.239	HMCN1
chr1	186056399	T	188.11	HMCN1
chr1	186056400	A	188.132	HMCN1
chr1	186056401	C	186.949	HMCN1
chr1	186056402	A	186.401	HMCN1
chr1	186056403	C	181.091	HMCN1
chr1	186056404	T	187.156	HMCN1
chr1	186056405	T	188.105	HMCN1
chr1	186056406	G	187.995	HMCN1
chr1	186056407	T	188.68	HMCN1
chr1	186056408	A	187.347	HMCN1
chr1	186056409	T	186.957	HMCN1
chr1	186056410	A	186.581	HMCN1
chr1	186056411	G	185.159	HMCN1
chr1	186056412	C	182.86	HMCN1
chr1	186056413	T	186.919	HMCN1
chr1	186056414	A	185.664	HMCN1
chr1	186056415	T	186.183	HMCN1
chr1	186056416	C	184.462	HMCN1
chr1	186056417	A	185.659	HMCN1
chr1	186056418	A	185.731	HMCN1
chr1	186056419	T	187.712	HMCN1
chr1	186056420	C	186.247	HMCN1
chr1	186056421	A	185.239	HMCN1
chr1	186056422	A	185.355	HMCN1
chr1	186056423	G	186.43	HMCN1
chr1	186056424	C	186.556	HMCN1
chr1	186056425	T	187.586	HMCN1
chr1	186056426	G	186.763	HMCN1
chr1	186056427	G	186.212	HMCN1
chr1	186056428	C	183.293	HMCN1
chr1	186056429	G	182.589	HMCN1
chr1	186056430	A	184.261	HMCN1
chr1	186056431	A	181.812	HMCN1
chr1	186056432	A	183.027	HMCN1
chr1	186056433	G	178.696	HMCN1
chr1	186056434	C	179.245	HMCN1
chr1	186056435	A	183.825	HMCN1
chr1	186056436	A	183.96	HMCN1
chr1	186056437	G	181.048	HMCN1
chr1	186056438	A	183.903	HMCN1
chr1	186056439	A	183.245	HMCN1
chr1	186056440	A	182.97	HMCN1
chr1	186056441	A	181.129	HMCN1
chr1	186056442	A	185.47	HMCN1
chr1	186056443	G	190.124	HMCN1
chr1	186056444	T	198.309	HMCN1
chr1	186056445	T	217.524	HMCN1
chr1	186056446	T	213.858	HMCN1
chr1	186056447	T	224.425	HMCN1
chr1	186056448	C	231.61	HMCN1
chr1	186056449	C	229.185	HMCN1
chr1	186056450	C	230.906	HMCN1
chr1	186056451	T	233.565	HMCN1
chr1	186056452	G	232.301	HMCN1
chr1	186056453	A	232.392	HMCN1
chr1	186056454	C	230.559	HMCN1
chr1	186056455	T	234.056	HMCN1
chr1	186056456	G	231.285	HMCN1
chr1	186056457	T	232.097	HMCN1
chr1	186056458	T	233.707	HMCN1
chr1	186056459	T	234.043	HMCN1
chr1	186056460	A	232.188	HMCN1
chr1	186056461	T	233.755	HMCN1
chr1	186056462	G	232.008	HMCN1
chr1	186056463	G	232.091	HMCN1
chr1	186056464	T	233.054	HMCN1
chr1	186056465	T	233.941	HMCN1
chr1	186056466	C	229.065	HMCN1
chr1	186056467	G	217.911	HMCN1
chr1	186056468	T	358.637	HMCN1
chr1	186056469	T	352.204	HMCN1
chr1	186056470	T	358.809	HMCN1
chr1	186056471	T	365.116	HMCN1
chr1	186056472	T	367.067	HMCN1
chr1	186056473	A	365.392	HMCN1
chr1	186056474	C	360.215	HMCN1
chr1	186056475	T	363.858	HMCN1
chr1	186056476	C	363.626	HMCN1
chr1	186056477	T	361.164	HMCN1
chr1	186056478	C	361.269	HMCN1
chr1	186056479	T	364.032	HMCN1
chr1	186056480	T	365.742	HMCN1
chr1	186056481	C	364.89	HMCN1
chr1	186056482	A	366.382	HMCN1
chr1	186056555	C	485.772	HMCN1
chr1	186056556	T	485.624	HMCN1
chr1	186056557	G	489.527	HMCN1
chr1	186056558	T	487.933	HMCN1
chr1	186056559	T	489.374	HMCN1
chr1	186056560	A	491.946	HMCN1
chr1	186056561	T	479.435	HMCN1
chr1	186056562	T	475.091	HMCN1
chr1	186056563	T	473.035	HMCN1
chr1	186056564	T	477.395	HMCN1
chr1	186056565	C	466.707	HMCN1
chr1	186056566	T	462.96	HMCN1
chr1	186056567	T	478.172	HMCN1
chr1	186056568	C	472.72	HMCN1
chr1	186056569	C	465.605	HMCN1
chr1	186056570	C	472.774	HMCN1
chr1	186056571	T	474.355	HMCN1
chr1	186056572	C	477.79	HMCN1
chr1	186056573	A	473.669	HMCN1
chr1	186056574	G	474.637	HMCN1
chr1	186056575	T	475.056	HMCN1
chr1	186056576	G	475.75	HMCN1
chr1	186056577	C	475.129	HMCN1
chr1	186056578	C	476.008	HMCN1
chr1	186056579	C	475.159	HMCN1
chr1	186056580	C	469.473	HMCN1
chr1	186056581	C	473.685	HMCN1
chr1	186056582	A	465.804	HMCN1
chr1	186056583	A	465.965	HMCN1
chr1	186056584	G	463.831	HMCN1
chr1	186056585	C	473.035	HMCN1
chr1	186056586	A	477.352	HMCN1
chr1	186056587	T	472.237	HMCN1
chr1	186056588	T	474.331	HMCN1
chr1	186056589	A	478.016	HMCN1
chr1	186056590	A	468.941	HMCN1
chr1	186056591	A	474.79	HMCN1
chr1	186056592	G	463.777	HMCN1
chr1	186056593	A	478.089	HMCN1
chr1	186056594	C	474.411	HMCN1
chr1	186056595	C	469.47	HMCN1
chr1	186056596	A	472.116	HMCN1
chr1	186056597	T	474.376	HMCN1
chr1	186056598	G	474.073	HMCN1
chr1	186056599	A	477.153	HMCN1
chr1	186056600	C	474.113	HMCN1
chr1	186056601	A	467.801	HMCN1
chr1	186056602	G	473.543	HMCN1
chr1	186056603	T	472.035	HMCN1
chr1	186056604	G	474.411	HMCN1
chr1	186056605	A	474.917	HMCN1
chr1	186056606	A	468.831	HMCN1
chr1	186056607	T	476.22	HMCN1
chr1	186056608	C	473.228	HMCN1
chr1	186056609	T	472.629	HMCN1
chr1	186056610	C	467.901	HMCN1
chr1	186056611	T	460.215	HMCN1
chr1	186056612	T	456.901	HMCN1
chr1	186056613	T	471.855	HMCN1
chr1	186056614	C	462.038	HMCN1
chr1	186056615	T	468.645	HMCN1
chr1	186056616	G	475.075	HMCN1
chr1	186056617	T	465.785	HMCN1
chr1	186056618	A	469.065	HMCN1
chr1	186056619	G	474.215	HMCN1
chr1	186056620	T	463.976	HMCN1
chr1	186056621	T	467.473	HMCN1
chr1	186056622	A	467.876	HMCN1
chr1	186056623	A	462.688	HMCN1
chr1	186056624	T	464.597	HMCN1
chr1	186056625	G	473.917	HMCN1
chr1	186056626	T	473.457	HMCN1
chr1	186056627	A	473.043	HMCN1
chr1	186056628	A	466.108	HMCN1
chr1	186056629	G	473.062	HMCN1
chr1	186056630	A	466.022	HMCN1
chr1	186056631	G	475.18	HMCN1
chr1	186056632	A	471.094	HMCN1
chr1	186056633	G	474.876	HMCN1
chr1	186056634	G	471.685	HMCN1
chr1	186056635	G	474.487	HMCN1
chr1	186056636	A	474.761	HMCN1
chr1	186056637	A	400.82	HMCN1
chr1	186056638	C	464.341	HMCN1
chr1	186056639	T	464.274	HMCN1
chr1	186056640	T	469.656	HMCN1
chr1	186056641	C	469.191	HMCN1
chr1	186056642	T	478.175	HMCN1
chr1	186056643	G	477.946	HMCN1
chr1	186056644	T	471.516	HMCN1
chr1	186056645	G	482.852	HMCN1
chr1	186056646	T	479.763	HMCN1
chr1	186056647	C	470.987	HMCN1
chr1	186056648	T	470.777	HMCN1
chr1	186056649	T	458.43	HMCN1
chr1	186056650	T	479.997	HMCN1
chr1	186056651	G	481.613	HMCN1
chr1	186056652	G	479.185	HMCN1
chr1	186056653	A	478.591	HMCN1
chr1	186056654	G	483.188	HMCN1
chr1	186056655	T	478.237	HMCN1
chr1	186056656	G	477.927	HMCN1
chr1	186056657	T	477.616	HMCN1
chr1	186056658	G	478.505	HMCN1
chr1	186056659	A	477.368	HMCN1
chr1	186056660	G	477.938	HMCN1
chr1	186056661	T	478.71	HMCN1
chr1	186056662	C	474.691	HMCN1
chr1	186056663	G	478.22	HMCN1
chr1	186056664	A	475.126	HMCN1
chr1	186056665	A	469.61	HMCN1
chr1	186056666	C	476.177	HMCN1
chr1	186056667	G	440.495	HMCN1
chr1	186056668	C	438.336	HMCN1
chr1	186056669	T	440.419	HMCN1
chr1	186056670	G	441.384	HMCN1
chr1	186056671	T	441.503	HMCN1
chr1	186056672	G	440.492	HMCN1
chr1	186056673	C	438.325	HMCN1
chr1	186056674	C	440.022	HMCN1
chr1	186056675	A	440.478	HMCN1
chr1	186056676	C	438.038	HMCN1
chr1	186056677	C	440.253	HMCN1
chr1	186056678	T	444.809	HMCN1
chr1	186056679	C	444.336	HMCN1
chr1	186056680	C	448.25	HMCN1
chr1	186056681	A	453.683	HMCN1
chr1	186056682	G	455.21	HMCN1
chr1	186056683	T	455.32	HMCN1
chr1	186056684	C	452.567	HMCN1
chr1	186056685	A	453.64	HMCN1
chr1	186056686	T	455.013	HMCN1
chr1	186056687	C	453.656	HMCN1
chr1	186056688	A	454.07	HMCN1
chr1	186056689	C	452.07	HMCN1
chr1	186056690	T	452.89	HMCN1
chr1	186056691	T	454.401	HMCN1
chr1	186056692	G	453.844	HMCN1
chr1	186056693	G	307.309	HMCN1
chr1	186056694	T	308.586	HMCN1
chr1	186056695	A	307.992	HMCN1
chr1	186056696	T	308.349	HMCN1
chr1	186056697	A	306.96	HMCN1
chr1	186056698	A	306.129	HMCN1
chr1	186056699	G	306.358	HMCN1
chr1	186056700	A	306.887	HMCN1
chr1	186056701	A	350.86	HMCN1
chr1	186056702	T	361.962	HMCN1
chr1	186056703	G	361.618	HMCN1
chr1	186056704	G	361.473	HMCN1
chr1	186056705	G	361.785	HMCN1
chr1	186056706	C	361.559	HMCN1
chr1	186056707	G	359.901	HMCN1
chr1	186056708	G	361.202	HMCN1
chr1	186056709	A	362.368	HMCN1
chr1	186056710	T	358.804	HMCN1
chr1	186056711	G	356.398	HMCN1
chr1	186056712	A	357.309	HMCN1
chr1	186056713	T	357.22	HMCN1
chr1	186056714	A	356	HMCN1
chr1	186056715	A	355.505	HMCN1
chr1	186056716	C	353.18	HMCN1
chr1	186056717	A	356.516	HMCN1
chr1	186056718	G	323.763	HMCN1
chr1	186056719	A	327.785	HMCN1
chr1	186056720	G	326.785	HMCN1
chr1	186056721	T	328.476	HMCN1
chr1	186056722	C	325.952	HMCN1
chr1	186056723	T	776.731	HMCN1
chr1	186056724	A	783.602	HMCN1
chr1	186056725	C	780.288	HMCN1
chr1	186056726	T	778.473	HMCN1
chr1	186056727	C	778.648	HMCN1
chr1	186056728	A	784.72	HMCN1
chr1	186056729	T	777.973	HMCN1
chr1	186056730	G	770.839	HMCN1
chr1	186056731	T	771.438	HMCN1
chr1	186056732	G	774.868	HMCN1
chr1	186056733	G	773.575	HMCN1
chr1	186056734	A	784.841	HMCN1
chr1	186056735	G	769.997	HMCN1
chr1	186056736	A	785.008	HMCN1
chr1	186056737	T	774.196	HMCN1
chr1	186056738	T	778.957	HMCN1
chr1	186056739	T	779.995	HMCN1
chr1	186056740	T	780.04	HMCN1
chr1	186056741	A	783.613	HMCN1
chr1	186056742	G	832.315	HMCN1
chr1	186056743	C	840.497	HMCN1
chr1	186056744	T	847.75	HMCN1
chr1	186056745	G	841.75	HMCN1
chr1	186056746	A	847.903	HMCN1
chr1	186056747	T	844.113	HMCN1
chr1	186056748	G	836.148	HMCN1
chr1	186056749	G	832.866	HMCN1
chr1	186056750	A	847.632	HMCN1
chr1	186056751	C	843.427	HMCN1
chr1	186056752	A	846.952	HMCN1
chr1	186056753	A	845.285	HMCN1
chr1	186056754	A	841.675	HMCN1
chr1	186056755	T	837.586	HMCN1
chr1	186056756	G	833.048	HMCN1
chr1	186056757	C	832.441	HMCN1
chr1	186056758	T	844.207	HMCN1
chr1	186056759	A	843.997	HMCN1
chr1	186056760	C	840.46	HMCN1
chr1	186056761	A	844.331	HMCN1
chr1	186056762	C	840.272	HMCN1
chr1	186056763	A	842.414	HMCN1
chr1	186056764	T	834.202	HMCN1
chr1	186056765	T	828.272	HMCN1
chr1	186056766	A	841.027	HMCN1
chr1	186056767	A	870.884	HMCN1
chr1	186056768	G	653.508	HMCN1
chr1	186056769	A	666.341	HMCN1
chr1	186056770	A	668.382	HMCN1
chr1	186056771	A	668.634	HMCN1
chr1	186056772	G	636.712	HMCN1
chr1	186056773	C	650.661	HMCN1
chr1	186056774	T	658.382	HMCN1
chr1	186056775	G	649.901	HMCN1
chr1	186056776	A	667.07	HMCN1
chr1	186056777	G	658.565	HMCN1
chr1	186056778	G	632.96	HMCN1
chr1	186056779	T	652.301	HMCN1
chr1	186056780	G	657.884	HMCN1
chr1	186056781	C	653.22	HMCN1
chr1	186056782	A	664.911	HMCN1
chr1	186056783	T	658.228	HMCN1
chr1	186056784	C	655.124	HMCN1
chr1	186056785	T	648.938	HMCN1
chr1	186056786	T	634.454	HMCN1
chr1	186056787	T	648.148	HMCN1
chr1	186056788	T	645.444	HMCN1
chr1	186056789	A	645.54	HMCN1
chr1	186056790	T	633.669	HMCN1
chr1	186056791	T	637.583	HMCN1
chr1	186056792	C	633.866	HMCN1
chr1	186056793	T	633.653	HMCN1
chr1	186056794	T	625.261	HMCN1
chr1	186056795	G	638.39	HMCN1
chr1	186056796	T	635.715	HMCN1
chr1	186056797	T	641.339	HMCN1
chr1	186057044	A	119.847	HMCN1
chr1	186057045	T	119.019	HMCN1
chr1	186057046	A	121.634	HMCN1
chr1	186057047	G	121.39	HMCN1
chr1	186057048	T	121.237	HMCN1
chr1	186057049	A	122.444	HMCN1
chr1	186057050	T	123.204	HMCN1
chr1	186057051	C	121.323	HMCN1
chr1	186057052	T	122.124	HMCN1
chr1	186057053	T	119.145	HMCN1
chr1	186057054	T	122.272	HMCN1
chr1	186057055	T	122.462	HMCN1
chr1	186057056	T	122.231	HMCN1
chr1	186057057	C	120.739	HMCN1
chr1	186057058	T	121.651	HMCN1
chr1	186057059	T	120.199	HMCN1
chr1	186057060	T	121.672	HMCN1
chr1	186057061	T	121.599	HMCN1
chr1	186057062	A	122.121	HMCN1
chr1	186057063	G	121.546	HMCN1
chr1	186057064	G	121.438	HMCN1
chr1	186057065	T	123.22	HMCN1
chr1	186057066	A	122.328	HMCN1
chr1	186057067	T	123.293	HMCN1
chr1	186057068	C	122.64	HMCN1
chr1	186057069	T	123.745	HMCN1
chr1	186057070	G	122.892	HMCN1
chr1	186057071	A	123.188	HMCN1
chr1	186057072	C	122.753	HMCN1
chr1	186057073	A	122.309	HMCN1
chr1	186057074	C	123.038	HMCN1
chr1	186057075	A	122.188	HMCN1
chr1	186057076	G	121.702	HMCN1
chr1	186057077	G	121.86	HMCN1
chr1	186057078	C	121.634	HMCN1
chr1	186057079	C	121.745	HMCN1
chr1	186057080	A	122.07	HMCN1
chr1	186057081	G	122.755	HMCN1
chr1	186057082	T	121.938	HMCN1
chr1	186057083	A	121.247	HMCN1
chr1	186057084	T	121.968	HMCN1
chr1	186057085	G	122.669	HMCN1
chr1	186057086	T	122.844	HMCN1
chr1	186057087	A	121.747	HMCN1
chr1	186057088	T	122.887	HMCN1
chr1	186057089	G	122.562	HMCN1
chr1	186057090	T	122.879	HMCN1
chr1	186057091	A	123.04	HMCN1
chr1	186057092	G	120.078	HMCN1
chr1	186057093	A	123.269	HMCN1
chr1	186057094	G	122.172	HMCN1
chr1	186057095	C	121.078	HMCN1
chr1	186057096	T	123.645	HMCN1
chr1	186057097	A	120.642	HMCN1
chr1	186057098	T	124.239	HMCN1
chr1	186057099	A	126.051	HMCN1
chr1	186057100	A	128.632	HMCN1
chr1	186057101	A	129.868	HMCN1
chr1	186057102	T	138.003	HMCN1
chr1	186057103	G	137.116	HMCN1
chr1	186057104	T	136.946	HMCN1
chr1	186057105	A	137.68	HMCN1
chr1	186057106	G	135.575	HMCN1
chr1	186057107	C	137.245	HMCN1
chr1	186057108	A	136.272	HMCN1
chr1	186057109	G	137.403	HMCN1
chr1	186057110	G	103.527	HMCN1
chr1	186057111	A	102.667	HMCN1
chr1	186057112	C	102.57	HMCN1
chr1	186057113	G	103.156	HMCN1
chr1	186057114	G	102.659	HMCN1
chr1	186057115	G	103.091	HMCN1
chr1	186057116	A	103.038	HMCN1
chr1	186057117	T	103.39	HMCN1
chr1	186057118	G	102.952	HMCN1
chr1	186057119	A	103.331	HMCN1
chr1	186057120	T	103.594	HMCN1
chr1	186057121	A	103.57	HMCN1
chr1	186057122	A	103.32	HMCN1
chr1	186057123	A	250.739	HMCN1
chr1	186057124	A	252.766	HMCN1
chr1	186057125	A	252.556	HMCN1
chr1	186057126	T	252.742	HMCN1
chr1	186057127	T	251.72	HMCN1
chr1	186057128	T	253.129	HMCN1
chr1	186057129	C	252.36	HMCN1
chr1	186057130	C	252.151	HMCN1
chr1	186057131	A	252.954	HMCN1
chr1	186057132	C	252.382	HMCN1
chr1	186057133	C	251.715	HMCN1
chr1	186057134	T	252.134	HMCN1
chr1	186057135	C	252.438	HMCN1
chr1	186057136	A	251.981	HMCN1
chr1	186057137	A	246.642	HMCN1
chr1	186057138	T	244.218	HMCN1
chr1	186057139	G	251.825	HMCN1
chr1	186057140	T	249.696	HMCN1
chr1	186057141	A	252.656	HMCN1
chr1	186057142	T	265.833	HMCN1
chr1	186057143	A	268.368	HMCN1
chr1	186057144	T	268.406	HMCN1
chr1	186057145	G	268.68	HMCN1
chr1	186057146	G	268.172	HMCN1
chr1	186057147	T	269.538	HMCN1
chr1	186057148	G	269.231	HMCN1
chr1	186057149	A	270.465	HMCN1
chr1	186057150	G	269.371	HMCN1
chr1	186057151	C	269.344	HMCN1
chr1	186057152	A	271.46	HMCN1
chr1	186057153	T	269.027	HMCN1
chr1	186057154	T	269.046	HMCN1
chr1	186057155	T	269.941	HMCN1
chr1	186057156	G	268.121	HMCN1
chr1	186057157	C	268.411	HMCN1
chr1	186057158	C	266.5	HMCN1
chr1	186057159	T	263.742	HMCN1
chr1	186057160	C	261.363	HMCN1
chr1	186057161	T	261.629	HMCN1
chr1	186057162	A	262.315	HMCN1
chr1	186057163	A	262.078	HMCN1
chr1	186057164	T	260.438	HMCN1
chr1	186057165	A	262.401	HMCN1
chr1	186057257	t	304.263	HMCN1
chr1	186057258	g	306.379	HMCN1
chr1	186057259	t	297.519	HMCN1
chr1	186057260	t	300.083	HMCN1
chr1	186057261	t	304.831	HMCN1
chr1	186057262	g	306.194	HMCN1
chr1	186057263	t	299.677	HMCN1
chr1	186057264	t	304.989	HMCN1
chr1	186057265	t	307.401	HMCN1
chr1	186057266	g	306.446	HMCN1
chr1	186057267	t	297.992	HMCN1
chr1	186057268	t	304.718	HMCN1
chr1	186057269	t	310.774	HMCN1
chr1	186057270	t	306.522	HMCN1
chr1	186057271	t	376.196	HMCN1
chr1	186057272	t	375.653	HMCN1
chr1	186057273	A	395.903	HMCN1
chr1	186057274	C	397.508	HMCN1
chr1	186057275	A	399.879	HMCN1
chr1	186057276	G	397.25	HMCN1
chr1	186057277	T	398.272	HMCN1
chr1	186057278	G	397.245	HMCN1
chr1	186057279	C	398.269	HMCN1
chr1	186057280	C	400.895	HMCN1
chr1	186057281	A	400.989	HMCN1
chr1	186057282	C	399.704	HMCN1
chr1	186057283	C	398.191	HMCN1
chr1	186057284	C	399.93	HMCN1
chr1	186057285	A	399.132	HMCN1
chr1	186057286	G	397.355	HMCN1
chr1	186057287	T	396.25	HMCN1
chr1	186057288	A	398.293	HMCN1
chr1	186057289	T	399.731	HMCN1
chr1	186057290	T	400.081	HMCN1
chr1	186057291	G	399.328	HMCN1
chr1	186057292	A	398.659	HMCN1
chr1	186057293	A	674.317	HMCN1
chr1	186057294	G	670.995	HMCN1
chr1	186057295	G	674.895	HMCN1
chr1	186057296	A	679.817	HMCN1
chr1	186057297	C	676.804	HMCN1
chr1	186057298	C	675.858	HMCN1
chr1	186057299	T	672.892	HMCN1
chr1	186057300	G	699.914	HMCN1
chr1	186057301	A	706.61	HMCN1
chr1	186057302	A	706.704	HMCN1
chr1	186057303	A	706.204	HMCN1
chr1	186057304	G	709.185	HMCN1
chr1	186057305	A	707.22	HMCN1
chr1	186057306	G	710.207	HMCN1
chr1	186057307	A	708.151	HMCN1
chr1	186057308	A	698.836	HMCN1
chr1	186057309	G	703.358	HMCN1
chr1	186057310	T	708.927	HMCN1
chr1	186057311	G	710.054	HMCN1
chr1	186057312	A	708.392	HMCN1
chr1	186057313	T	693.478	HMCN1
chr1	186057314	T	701.788	HMCN1
chr1	186057315	G	707.664	HMCN1
chr1	186057316	T	706.202	HMCN1
chr1	186057317	G	707.47	HMCN1
chr1	186057318	G	708.71	HMCN1
chr1	186057319	A	713.589	HMCN1
chr1	186057320	G	704.384	HMCN1
chr1	186057321	A	711.968	HMCN1
chr1	186057322	C	710.083	HMCN1
chr1	186057323	G	734.339	HMCN1
chr1	186057324	A	736.704	HMCN1
chr1	186057325	T	732.78	HMCN1
chr1	186057326	C	738.132	HMCN1
chr1	186057327	A	739.597	HMCN1
chr1	186057328	G	734.121	HMCN1
chr1	186057329	C	737.102	HMCN1
chr1	186057330	A	741.589	HMCN1
chr1	186057331	A	734.266	HMCN1
chr1	186057332	T	733.403	HMCN1
chr1	186057333	C	736.519	HMCN1
chr1	186057334	C	736.57	HMCN1
chr1	186057335	T	733.234	HMCN1
chr1	186057336	G	736.363	HMCN1
chr1	186057337	T	735.226	HMCN1
chr1	186057338	G	738.414	HMCN1
chr1	186057339	A	740.995	HMCN1
chr1	186057340	C	739.57	HMCN1
chr1	186057341	A	731.374	HMCN1
chr1	186057342	T	726.656	HMCN1
chr1	186057343	T	732.379	HMCN1
chr1	186057344	A	734.793	HMCN1
chr1	186057345	A	727.013	HMCN1
chr1	186057346	C	737.325	HMCN1
chr1	186057347	A	736.003	HMCN1
chr1	186057348	T	572.089	HMCN1
chr1	186057349	G	572.323	HMCN1
chr1	186057350	T	574.949	HMCN1
chr1	186057351	G	574.833	HMCN1
chr1	186057352	A	578.892	HMCN1
chr1	186057353	T	577.884	HMCN1
chr1	186057354	G	571.551	HMCN1
chr1	186057355	C	571.449	HMCN1
chr1	186057356	C	572.589	HMCN1
chr1	186057357	A	568.53	HMCN1
chr1	186057358	C	574.038	HMCN1
chr1	186057359	T	570.992	HMCN1
chr1	186057360	G	570.707	HMCN1
chr1	186057361	G	568.29	HMCN1
chr1	186057362	G	570.613	HMCN1
chr1	186057363	A	570.933	HMCN1
chr1	186057364	T	557.946	HMCN1
chr1	186057365	C	528.852	HMCN1
chr1	186057366	C	523.395	HMCN1
chr1	186057367	C	456.758	HMCN1
chr1	186057368	A	454.438	HMCN1
chr1	186057369	C	456.917	HMCN1
chr1	186057370	C	455.688	HMCN1
chr1	186057371	T	451.747	HMCN1
chr1	186057372	C	457.161	HMCN1
chr1	186057373	C	454.191	HMCN1
chr1	186057374	C	456.04	HMCN1
chr1	186057375	A	453.914	HMCN1
chr1	186057376	C	456.624	HMCN1
chr1	186057377	G	450.737	HMCN1
chr1	186057378	A	456.382	HMCN1
chr1	186057379	T	449.667	HMCN1
chr1	186057380	A	453.866	HMCN1
chr1	186057381	G	449.476	HMCN1
chr1	186057382	C	453.427	HMCN1
chr1	186057383	A	449.212	HMCN1
chr1	186057384	T	446.89	HMCN1
chr1	186057385	G	439.102	HMCN1
chr1	186057386	G	429.344	HMCN1
chr1	186057387	T	420.637	HMCN1
chr1	186057388	T	426.742	HMCN1
chr1	186057389	A	424.059	HMCN1
chr1	186057390	A	421.105	HMCN1
chr1	186057391	A	418.763	HMCN1
chr1	186057392	G	398.282	HMCN1
chr1	186057393	A	376.46	HMCN1
chr1	186057394	A	403.812	HMCN1
chr1	186057395	C	399.379	HMCN1
chr1	186057396	C	402.578	HMCN1
chr1	186057397	A	404.944	HMCN1
chr1	186057398	C	406.108	HMCN1
chr1	186057399	A	401.538	HMCN1
chr1	186057400	A	402.153	HMCN1
chr1	186057401	G	372.952	HMCN1
chr1	186057402	C	402.371	HMCN1
chr1	186057403	G	398.099	HMCN1
chr1	186057404	C	404.685	HMCN1
chr1	186057405	A	403.734	HMCN1
chr1	186057406	T	405.43	HMCN1
chr1	186057407	A	403.137	HMCN1
chr1	186057408	G	397.871	HMCN1
chr1	186057409	G	400.669	HMCN1
chr1	186057410	T	405.43	HMCN1
chr1	186057411	A	399.699	HMCN1
chr1	186057412	A	400.392	HMCN1
chr1	186057413	G	398.059	HMCN1
chr1	186057414	G	396.731	HMCN1
chr1	186057415	C	400.578	HMCN1
chr1	186057416	A	403.801	HMCN1
chr1	186057417	A	399.462	HMCN1
chr1	186057418	C	393.806	HMCN1
chr1	186057419	C	396.487	HMCN1
chr1	186057420	A	398.212	HMCN1
chr1	186057421	T	405.599	HMCN1
chr1	186057422	G	398.387	HMCN1
chr1	186057423	C	352.734	HMCN1
chr1	186057424	A	359.981	HMCN1
chr1	186057425	T	351.965	HMCN1
chr1	186057426	T	368.745	HMCN1
chr1	186057427	T	368.968	HMCN1
chr1	186057428	T	360.288	HMCN1
chr1	186057718	T	220.618	HMCN1
chr1	186057719	G	215.468	HMCN1
chr1	186057720	C	214.742	HMCN1
chr1	186057721	T	273.296	HMCN1
chr1	186057722	T	273.29	HMCN1
chr1	186057723	T	274.148	HMCN1
chr1	186057724	G	269.11	HMCN1
chr1	186057725	T	274.306	HMCN1
chr1	186057726	T	273.618	HMCN1
chr1	186057727	T	274.755	HMCN1
chr1	186057728	C	271.247	HMCN1
chr1	186057729	T	273.18	HMCN1
chr1	186057730	A	275.602	HMCN1
chr1	186057731	C	266.056	HMCN1
chr1	186057732	C	262.992	HMCN1
chr1	186057733	T	272.495	HMCN1
chr1	186057734	C	271.844	HMCN1
chr1	186057735	T	274.594	HMCN1
chr1	186057736	A	276.454	HMCN1
chr1	186057737	G	263.828	HMCN1
chr1	186057738	A	273.011	HMCN1
chr1	186057739	A	273.858	HMCN1
chr1	186057740	A	272.852	HMCN1
chr1	186057741	A	272.669	HMCN1
chr1	186057742	T	276.126	HMCN1
chr1	186057743	T	278.903	HMCN1
chr1	186057744	C	275.382	HMCN1
chr1	186057745	T	281.126	HMCN1
chr1	186057746	G	275.774	HMCN1
chr1	186057747	A	278.538	HMCN1
chr1	186057748	C	279.734	HMCN1
chr1	186057749	T	282.47	HMCN1
chr1	186057750	C	280.946	HMCN1
chr1	186057751	A	280.503	HMCN1
chr1	186057752	C	277.223	HMCN1
chr1	186057753	T	279.645	HMCN1
chr1	186057754	G	278.965	HMCN1
chr1	186057755	G	275.89	HMCN1
chr1	186057756	A	282.438	HMCN1
chr1	186057757	A	277.306	HMCN1
chr1	186057758	G	277.798	HMCN1
chr1	186057759	T	275.551	HMCN1
chr1	186057760	T	280.29	HMCN1
chr1	186057761	C	274.457	HMCN1
chr1	186057762	G	275.333	HMCN1
chr1	186057763	T	274.046	HMCN1
chr1	186057764	A	280.634	HMCN1
chr1	186057765	T	271.457	HMCN1
chr1	186057766	T	275.454	HMCN1
chr1	186057767	T	280.387	HMCN1
chr1	186057768	T	282.839	HMCN1
chr1	186057769	G	273.796	HMCN1
chr1	186057770	T	331.659	HMCN1
chr1	186057771	C	329.113	HMCN1
chr1	186057772	T	331.847	HMCN1
chr1	186057773	G	326.874	HMCN1
chr1	186057774	G	322.116	HMCN1
chr1	186057775	A	330.79	HMCN1
chr1	186057776	G	326.997	HMCN1
chr1	186057777	G	324.196	HMCN1
chr1	186057778	T	331.618	HMCN1
chr1	186057779	A	329.344	HMCN1
chr1	186057780	G	325.758	HMCN1
chr1	186057781	C	332.285	HMCN1
chr1	186057782	A	341.712	HMCN1
chr1	186057783	A	338.556	HMCN1
chr1	186057784	A	340.336	HMCN1
chr1	186057785	C	340.04	HMCN1
chr1	186057786	T	341.435	HMCN1
chr1	186057787	C	338.624	HMCN1
chr1	186057788	C	336.427	HMCN1
chr1	186057789	A	341.298	HMCN1
chr1	186057790	G	336.702	HMCN1
chr1	186057791	A	340.933	HMCN1
chr1	186057792	T	331.538	HMCN1
chr1	186057793	T	336.497	HMCN1
chr1	186057794	G	334.696	HMCN1
chr1	186057795	C	335.788	HMCN1
chr1	186057796	C	333.659	HMCN1
chr1	186057797	C	361.306	HMCN1
chr1	186057798	G	359.016	HMCN1
chr1	186057799	G	360.508	HMCN1
chr1	186057800	T	362.003	HMCN1
chr1	186057801	C	361.419	HMCN1
chr1	186057802	T	361.349	HMCN1
chr1	186057803	C	364.944	HMCN1
chr1	186057804	A	362.728	HMCN1
chr1	186057805	G	370.898	HMCN1
chr1	186057806	C	370.903	HMCN1
chr1	186057807	A	374.597	HMCN1
chr1	186057808	T	372.597	HMCN1
chr1	186057809	T	373.71	HMCN1
chr1	186057810	C	372.659	HMCN1
chr1	186057811	A	374.535	HMCN1
chr1	186057812	G	373.113	HMCN1
chr1	186057813	A	372.798	HMCN1
chr1	186057814	T	370.108	HMCN1
chr1	186057815	A	371.973	HMCN1
chr1	186057816	G	371.804	HMCN1
chr1	186057817	T	373.409	HMCN1
chr1	186057818	G	367.817	HMCN1
chr1	186057819	G	371.255	HMCN1
chr1	186057820	A	374.282	HMCN1
chr1	186057821	A	369.524	HMCN1
chr1	186057822	A	372.707	HMCN1
chr1	186057823	C	370.403	HMCN1
chr1	186057824	T	374.626	HMCN1
chr1	186057825	A	370.204	HMCN1
chr1	186057826	T	374.427	HMCN1
chr1	186057827	A	374.18	HMCN1
chr1	186057828	C	371.038	HMCN1
chr1	186057829	A	373.387	HMCN1
chr1	186057830	T	372.804	HMCN1
chr1	186057831	G	371.667	HMCN1
chr1	186057832	T	376.105	HMCN1
chr1	186057833	A	372.782	HMCN1
chr1	186057834	T	352.226	HMCN1
chr1	186057835	T	375.465	HMCN1
chr1	186057836	G	372.433	HMCN1
chr1	186057837	C	370.266	HMCN1
chr1	186057838	T	376.358	HMCN1
chr1	186057839	T	374.03	HMCN1
chr1	186057840	C	371.78	HMCN1
chr1	186057841	A	375.032	HMCN1
chr1	186057842	A	371.839	HMCN1
chr1	186057843	A	369.478	HMCN1
chr1	186057844	T	373.113	HMCN1
chr1	186057845	A	367.056	HMCN1
chr1	186057846	T	374.793	HMCN1
chr1	186057847	G	373.277	HMCN1
chr1	186057848	G	372.866	HMCN1
chr1	186057849	A	373.669	HMCN1
chr1	186057850	G	372.516	HMCN1
chr1	186057851	G	369.395	HMCN1
chr1	186057852	G	372.995	HMCN1
chr1	186057853	A	373.358	HMCN1
chr1	186057854	A	370.594	HMCN1
chr1	186057855	A	370.317	HMCN1
chr1	186057856	A	372.212	HMCN1
chr1	186057857	G	370.562	HMCN1
chr1	186057858	C	369.489	HMCN1
chr1	186057859	C	367.503	HMCN1
chr1	186057860	C	370.694	HMCN1
chr1	186057861	A	373.78	HMCN1
chr1	186057862	G	371.36	HMCN1
chr1	186057863	A	372.255	HMCN1
chr1	186057864	A	309.608	HMCN1
chr1	186057865	A	311.554	HMCN1
chr1	186057866	T	312.978	HMCN1
chr1	186057867	A	311.952	HMCN1
chr1	186057868	T	312.766	HMCN1
chr1	186057869	T	313.185	HMCN1
chr1	186057870	A	309.712	HMCN1
chr1	186057871	C	308.105	HMCN1
chr1	186057872	T	313.392	HMCN1
chr1	186057873	T	311.944	HMCN1
chr1	186057874	T	310.618	HMCN1
chr1	186057875	C	308.917	HMCN1
chr1	186057876	T	313.621	HMCN1
chr1	186057877	T	313.462	HMCN1
chr1	186057878	T	313.038	HMCN1
chr1	186057879	C	297.954	HMCN1
chr1	186057880	A	300.946	HMCN1
chr1	186057881	A	300.223	HMCN1
chr1	186057882	T	302.922	HMCN1
chr1	186057883	T	302.788	HMCN1
chr1	186057884	C	299.664	HMCN1
chr1	186057885	A	298.116	HMCN1
chr1	186057886	A	299.849	HMCN1
chr1	186057887	G	296.817	HMCN1
chr1	186057888	G	299.438	HMCN1
chr1	186057889	T	303.204	HMCN1
chr1	186057890	A	297.841	HMCN1
chr1	186057891	T	301.887	HMCN1
chr1	186057892	G	222.731	HMCN1
chr1	186057893	T	224.648	HMCN1
chr1	186057894	A	220.847	HMCN1
chr1	186057895	T	223.269	HMCN1
chr1	186057896	T	223.922	HMCN1
chr1	186057897	G	222.874	HMCN1
chr1	186057898	T	225.306	HMCN1
chr1	186057899	C	218.266	HMCN1
chr1	186057900	C	220.763	HMCN1
chr1	186057901	A	222.788	HMCN1
chr1	186057902	C	218.25	HMCN1
chr1	186057903	T	224.976	HMCN1
chr1	186057904	A	222.901	HMCN1
chr1	186057905	T	225.156	HMCN1
chr1	186057906	G	222.237	HMCN1
chr1	186057907	A	223.29	HMCN1
chr1	186059870	T	97.0833	HMCN1
chr1	186059871	C	94.457	HMCN1
chr1	186059872	C	93.586	HMCN1
chr1	186059873	T	97.414	HMCN1
chr1	186059874	A	96.9624	HMCN1
chr1	186059875	A	96.5968	HMCN1
chr1	186059876	T	96.9435	HMCN1
chr1	186059877	T	97.0054	HMCN1
chr1	186059878	A	97.7446	HMCN1
chr1	186059879	T	97.3683	HMCN1
chr1	186059880	T	160.688	HMCN1
chr1	186059881	T	161.513	HMCN1
chr1	186059882	C	162.863	HMCN1
chr1	186059883	T	167.933	HMCN1
chr1	186059884	C	174.987	HMCN1
chr1	186059885	C	174.645	HMCN1
chr1	186059886	A	177.546	HMCN1
chr1	186059887	A	175.685	HMCN1
chr1	186059888	A	176.124	HMCN1
chr1	186059889	G	146.282	HMCN1
chr1	186059890	T	127.688	HMCN1
chr1	186059891	T	148.089	HMCN1
chr1	186059892	C	147.793	HMCN1
chr1	186059893	C	147.282	HMCN1
chr1	186059894	T	148.328	HMCN1
chr1	186059895	C	147.909	HMCN1
chr1	186059896	C	146.653	HMCN1
chr1	186059897	A	145.519	HMCN1
chr1	186059898	A	145.516	HMCN1
chr1	186059899	G	146.543	HMCN1
chr1	186059900	T	146.132	HMCN1
chr1	186059901	G	147.645	HMCN1
chr1	186059902	T	146.793	HMCN1
chr1	186059903	T	431.438	HMCN1
chr1	186059904	G	428.914	HMCN1
chr1	186059905	C	428.798	HMCN1
chr1	186059906	T	431.336	HMCN1
chr1	186059907	G	430.589	HMCN1
chr1	186059908	G	429.067	HMCN1
chr1	186059909	T	480.868	HMCN1
chr1	186059910	G	481.056	HMCN1
chr1	186059911	C	480.188	HMCN1
chr1	186059912	T	481.688	HMCN1
chr1	186059913	G	481.124	HMCN1
chr1	186059914	A	483.027	HMCN1
chr1	186059915	A	482.185	HMCN1
chr1	186059916	A	483.53	HMCN1
chr1	186059917	T	478.081	HMCN1
chr1	186059918	T	481.685	HMCN1
chr1	186059919	C	479.987	HMCN1
chr1	186059920	C	477.333	HMCN1
chr1	186059921	A	480.513	HMCN1
chr1	186059922	A	615.263	HMCN1
chr1	186059923	G	612.621	HMCN1
chr1	186059924	T	612.906	HMCN1
chr1	186059925	G	616.331	HMCN1
chr1	186059926	A	620.465	HMCN1
chr1	186059927	T	618.618	HMCN1
chr1	186059928	G	622.403	HMCN1
chr1	186059929	T	625.618	HMCN1
chr1	186059930	C	626.196	HMCN1
chr1	186059931	A	626.035	HMCN1
chr1	186059932	G	625.043	HMCN1
chr1	186059933	T	623.763	HMCN1
chr1	186059934	G	624.86	HMCN1
chr1	186059935	T	626.64	HMCN1
chr1	186059936	C	624.944	HMCN1
chr1	186059937	C	621.841	HMCN1
chr1	186059938	T	626.384	HMCN1
chr1	186059939	T	622.32	HMCN1
chr1	186059940	C	623.465	HMCN1
chr1	186059941	T	617.954	HMCN1
chr1	186059942	A	624.137	HMCN1
chr1	186059943	G	622.589	HMCN1
chr1	186059944	G	622.855	HMCN1
chr1	186059945	A	629.495	HMCN1
chr1	186059946	G	624.556	HMCN1
chr1	186059947	A	711.704	HMCN1
chr1	186059948	A	710.989	HMCN1
chr1	186059949	A	709.659	HMCN1
chr1	186059950	A	708.984	HMCN1
chr1	186059951	T	709.194	HMCN1
chr1	186059952	G	705.492	HMCN1
chr1	186059953	T	706.78	HMCN1
chr1	186059954	T	707.914	HMCN1
chr1	186059955	G	703.763	HMCN1
chr1	186059956	A	708.495	HMCN1
chr1	186059957	G	706.296	HMCN1
chr1	186059958	C	706.218	HMCN1
chr1	186059959	T	709.997	HMCN1
chr1	186059960	G	706.406	HMCN1
chr1	186059961	G	703.954	HMCN1
chr1	186059962	T	708.344	HMCN1
chr1	186059963	C	709.341	HMCN1
chr1	186059964	T	710.833	HMCN1
chr1	186059965	G	707.968	HMCN1
chr1	186059966	C	707.046	HMCN1
chr1	186059967	A	711.352	HMCN1
chr1	186059968	A	708.218	HMCN1
chr1	186059969	T	708.809	HMCN1
chr1	186059970	G	704.301	HMCN1
chr1	186059971	C	707.785	HMCN1
chr1	186059972	A	711.398	HMCN1
chr1	186059973	A	696.634	HMCN1
chr1	186059974	A	708.5	HMCN1
chr1	186059975	T	675.016	HMCN1
chr1	186059976	G	670.07	HMCN1
chr1	186059977	G	666.427	HMCN1
chr1	186059978	C	673.817	HMCN1
chr1	186059979	A	676.194	HMCN1
chr1	186059980	T	668.841	HMCN1
chr1	186059981	T	670.941	HMCN1
chr1	186059982	C	674.731	HMCN1
chr1	186059983	C	671.266	HMCN1
chr1	186059984	T	675.164	HMCN1
chr1	186059985	A	673.349	HMCN1
chr1	186059986	C	674.871	HMCN1
chr1	186059987	T	675.005	HMCN1
chr1	186059988	C	674.71	HMCN1
chr1	186059989	C	668.97	HMCN1
chr1	186059990	A	671.683	HMCN1
chr1	186059991	C	665.731	HMCN1
chr1	186059992	T	654.142	HMCN1
chr1	186059993	T	648.696	HMCN1
chr1	186059994	A	652.411	HMCN1
chr1	186059995	T	648.755	HMCN1
chr1	186059996	T	647.323	HMCN1
chr1	186059997	C	649.043	HMCN1
chr1	186059998	A	649.522	HMCN1
chr1	186059999	A	647.616	HMCN1
chr1	186060000	T	647.194	HMCN1
chr1	186060001	G	644.081	HMCN1
chr1	186060002	G	640.508	HMCN1
chr1	186060003	C	643.954	HMCN1
chr1	186060004	T	649.524	HMCN1
chr1	186060005	T	643.097	HMCN1
chr1	186060006	A	649.503	HMCN1
chr1	186060007	A	647.914	HMCN1
chr1	186060008	A	637.374	HMCN1
chr1	186060009	G	641.833	HMCN1
chr1	186060010	A	643.992	HMCN1
chr1	186060011	T	646.847	HMCN1
chr1	186060012	G	642.712	HMCN1
chr1	186060013	G	638.18	HMCN1
chr1	186060014	A	648.995	HMCN1
chr1	186060015	A	363.188	HMCN1
chr1	186060016	A	366.858	HMCN1
chr1	186060017	G	362.793	HMCN1
chr1	186060018	C	365.89	HMCN1
chr1	186060019	C	365.349	HMCN1
chr1	186060020	C	366.14	HMCN1
chr1	186060021	A	366.454	HMCN1
chr1	186060022	T	299.879	HMCN1
chr1	186060023	A	295.091	HMCN1
chr1	186060024	G	290.933	HMCN1
chr1	186060025	C	291.661	HMCN1
chr1	186060026	T	292.067	HMCN1
chr1	186060027	A	284.726	HMCN1
chr1	186060028	G	291.207	HMCN1
chr1	186060029	T	291.519	HMCN1
chr1	186060030	G	291.823	HMCN1
chr1	186060031	G	289.898	HMCN1
chr1	186060032	T	291.919	HMCN1
chr1	186060033	G	292.371	HMCN1
chr1	186060034	A	566.941	HMCN1
chr1	186060035	A	564.793	HMCN1
chr1	186060036	A	564.129	HMCN1
chr1	186060037	C	559.989	HMCN1
chr1	186060038	A	567.185	HMCN1
chr1	186060039	G	559.608	HMCN1
chr1	186060040	A	562.535	HMCN1
chr1	186060041	A	557.374	HMCN1
chr1	186060042	A	563.07	HMCN1
chr1	186060043	G	556.53	HMCN1
chr1	186060044	A	553.68	HMCN1
chr1	186060045	A	530.352	HMCN1
chr1	186060046	T	562.868	HMCN1
chr1	186060047	C	519.336	HMCN1
chr1	186060048	C	515.516	HMCN1
chr1	186060049	G	517.43	HMCN1
chr1	186060050	G	522.79	HMCN1
chr1	186060051	T	528.47	HMCN1
chr1	186060052	A	523.202	HMCN1
chr1	186060053	T	528.551	HMCN1
chr1	186060054	G	521.522	HMCN1
chr1	186060055	T	489.078	HMCN1
chr1	186060056	T	519.651	HMCN1
chr1	186060057	T	529.484	HMCN1
chr1	186060058	A	527.78	HMCN1
chr1	186060059	A	525.333	HMCN1
chr1	186060060	A	523.019	HMCN1
chr1	186060061	A	522.038	HMCN1
chr1	186060062	A	527.075	HMCN1
chr1	186060063	T	530.422	HMCN1
chr1	186060064	A	523.261	HMCN1
chr1	186060065	A	526.161	HMCN1
chr1	186060066	T	519.976	HMCN1
chr1	186060067	C	516.161	HMCN1
chr1	186060068	T	522.696	HMCN1
chr1	186060069	T	511.091	HMCN1
chr1	186062246	T	89.7204	HMCN1
chr1	186062247	G	90.7876	HMCN1
chr1	186062248	T	89.5565	HMCN1
chr1	186062249	T	89.7258	HMCN1
chr1	186062250	A	91.0511	HMCN1
chr1	186062251	T	90.4758	HMCN1
chr1	186062252	G	90.8038	HMCN1
chr1	186062253	A	91.3925	HMCN1
chr1	186062254	T	91.5242	HMCN1
chr1	186062255	C	90.6801	HMCN1
chr1	186062256	T	91.0806	HMCN1
chr1	186062257	T	90.8038	HMCN1
chr1	186062258	T	372.882	HMCN1
chr1	186062259	T	376.172	HMCN1
chr1	186062260	C	375.478	HMCN1
chr1	186062261	C	374.573	HMCN1
chr1	186062262	G	374.29	HMCN1
chr1	186062263	T	371.333	HMCN1
chr1	186062264	A	376.081	HMCN1
chr1	186062265	G	369.745	HMCN1
chr1	186062266	A	378.218	HMCN1
chr1	186062267	G	374.935	HMCN1
chr1	186062268	T	374.616	HMCN1
chr1	186062269	G	376.323	HMCN1
chr1	186062270	A	379.796	HMCN1
chr1	186062271	G	376.086	HMCN1
chr1	186062272	T	376.215	HMCN1
chr1	186062273	G	375.441	HMCN1
chr1	186062274	C	376.599	HMCN1
chr1	186062275	A	380.417	HMCN1
chr1	186062276	A	377.089	HMCN1
chr1	186062277	A	378.699	HMCN1
chr1	186062278	T	375.914	HMCN1
chr1	186062279	G	374.003	HMCN1
chr1	186062280	G	372.968	HMCN1
chr1	186062281	C	377.435	HMCN1
chr1	186062282	A	379.435	HMCN1
chr1	186062283	G	375.505	HMCN1
chr1	186062284	C	378.043	HMCN1
chr1	186062285	A	378.669	HMCN1
chr1	186062286	C	378.282	HMCN1
chr1	186062287	A	378.672	HMCN1
chr1	186062288	T	373.368	HMCN1
chr1	186062289	T	375.234	HMCN1
chr1	186062290	A	375.892	HMCN1
chr1	186062291	A	372.376	HMCN1
chr1	186062292	A	371.315	HMCN1
chr1	186062293	C	372.387	HMCN1
chr1	186062294	A	376.043	HMCN1
chr1	186062295	T	356.28	HMCN1
chr1	186062296	T	368.089	HMCN1
chr1	186062297	T	372.624	HMCN1
chr1	186062298	A	376.995	HMCN1
chr1	186062299	T	375.78	HMCN1
chr1	186062300	G	372.798	HMCN1
chr1	186062301	G	369.702	HMCN1
chr1	186062302	A	380.188	HMCN1
chr1	186062303	G	370.86	HMCN1
chr1	186062304	C	375.551	HMCN1
chr1	186062305	T	377.602	HMCN1
chr1	186062306	C	375.505	HMCN1
chr1	186062307	T	369.169	HMCN1
chr1	186062308	T	372.282	HMCN1
chr1	186062309	A	377.484	HMCN1
chr1	186062310	C	375.126	HMCN1
chr1	186062311	A	378.293	HMCN1
chr1	186062312	T	373.766	HMCN1
chr1	186062313	C	375.489	HMCN1
chr1	186062314	T	375.234	HMCN1
chr1	186062315	G	373.944	HMCN1
chr1	186062316	A	378.995	HMCN1
chr1	186062317	C	376.567	HMCN1
chr1	186062318	A	375.71	HMCN1
chr1	186062319	C	376.228	HMCN1
chr1	186062320	G	370.546	HMCN1
chr1	186062321	G	372.202	HMCN1
chr1	186062322	G	372.573	HMCN1
chr1	186062323	G	373.368	HMCN1
chr1	186062324	A	375.401	HMCN1
chr1	186062325	A	347.199	HMCN1
chr1	186062326	A	369.489	HMCN1
chr1	186062327	T	374.503	HMCN1
chr1	186062328	A	368.422	HMCN1
chr1	186062329	C	375.086	HMCN1
chr1	186062330	A	375.575	HMCN1
chr1	186062331	C	374.083	HMCN1
chr1	186062332	A	372.226	HMCN1
chr1	186062333	T	363.702	HMCN1
chr1	186062334	G	371.153	HMCN1
chr1	186062335	T	372.602	HMCN1
chr1	186062336	G	373.624	HMCN1
chr1	186062337	T	365.263	HMCN1
chr1	186062338	T	376.247	HMCN1
chr1	186062339	G	372.578	HMCN1
chr1	186062340	C	371.605	HMCN1
chr1	186062341	T	375.301	HMCN1
chr1	186062342	A	368.659	HMCN1
chr1	186062343	C	372.401	HMCN1
chr1	186062344	T	372.5	HMCN1
chr1	186062345	A	364.231	HMCN1
chr1	186062346	A	368.527	HMCN1
chr1	186062347	T	371.089	HMCN1
chr1	186062348	C	372.457	HMCN1
chr1	186062349	C	367.207	HMCN1
chr1	186062350	C	371.212	HMCN1
chr1	186062351	G	366.957	HMCN1
chr1	186062352	C	372.312	HMCN1
chr1	186062353	T	370.543	HMCN1
chr1	186062354	G	345.836	HMCN1
chr1	186062355	G	346.901	HMCN1
chr1	186062356	A	354.884	HMCN1
chr1	186062357	G	350.272	HMCN1
chr1	186062358	A	353.669	HMCN1
chr1	186062359	A	337.452	HMCN1
chr1	186062360	G	345.997	HMCN1
chr1	186062361	A	352.167	HMCN1
chr1	186062362	A	345.656	HMCN1
chr1	186062363	G	340.212	HMCN1
chr1	186062364	A	349.812	HMCN1
chr1	186062365	C	351.446	HMCN1
chr1	186062366	C	347.613	HMCN1
chr1	186062367	G	348.255	HMCN1
chr1	186062368	A	353.973	HMCN1
chr1	186062369	A	344.739	HMCN1
chr1	186062370	T	350.737	HMCN1
chr1	186062371	T	355.567	HMCN1
chr1	186062372	T	352.815	HMCN1
chr1	186062373	T	351.653	HMCN1
chr1	186062374	T	353.965	HMCN1
chr1	186062375	A	352.124	HMCN1
chr1	186062376	A	351.495	HMCN1
chr1	186062377	C	352.409	HMCN1
chr1	186062378	T	353.804	HMCN1
chr1	186062379	T	449.331	HMCN1
chr1	186062380	G	451.952	HMCN1
chr1	186062381	A	447.989	HMCN1
chr1	186062382	A	448.901	HMCN1
chr1	186062383	T	450.185	HMCN1
chr1	186062384	G	451.196	HMCN1
chr1	186062385	T	452.25	HMCN1
chr1	186062386	C	439.796	HMCN1
chr1	186062387	T	462.559	HMCN1
chr1	186062388	A	467.876	HMCN1
chr1	186062389	T	471.618	HMCN1
chr1	186062390	G	467.798	HMCN1
chr1	186062391	G	469.387	HMCN1
chr1	186062392	T	472.925	HMCN1
chr1	186062393	A	471.847	HMCN1
chr1	186062394	A	468.849	HMCN1
chr1	186062395	A	467.683	HMCN1
chr1	186062396	T	472.261	HMCN1
chr1	186062397	A	472.148	HMCN1
chr1	186062398	T	472.917	HMCN1
chr1	186062399	G	471.524	HMCN1
chr1	186062400	A	471.712	HMCN1
chr1	186062401	A	468.836	HMCN1
chr1	186062402	A	469.683	HMCN1
chr1	186062403	T	468.161	HMCN1
chr1	186062404	A	473.61	HMCN1
chr1	186062405	T	473.664	HMCN1
chr1	186062406	C	471.04	HMCN1
chr1	186062407	C	470.884	HMCN1
chr1	186062408	C	470.441	HMCN1
chr1	186062409	C	492.317	HMCN1
chr1	186062410	C	481.156	HMCN1
chr1	186062598	T	610.712	HMCN1
chr1	186062599	C	608.949	HMCN1
chr1	186062600	A	605.505	HMCN1
chr1	186062601	C	605.067	HMCN1
chr1	186062602	T	608.398	HMCN1
chr1	186062603	T	605.164	HMCN1
chr1	186062604	T	436.766	HMCN1
chr1	186062605	C	429.126	HMCN1
chr1	186062606	T	444.704	HMCN1
chr1	186062607	G	442.879	HMCN1
chr1	186062608	C	440.981	HMCN1
chr1	186062609	A	444.737	HMCN1
chr1	186062610	C	610.769	HMCN1
chr1	186062611	A	614.228	HMCN1
chr1	186062612	A	613.702	HMCN1
chr1	186062613	C	609.538	HMCN1
chr1	186062614	A	613.435	HMCN1
chr1	186062615	T	615.134	HMCN1
chr1	186062616	A	613.589	HMCN1
chr1	186062617	G	611.129	HMCN1
chr1	186062618	T	614.156	HMCN1
chr1	186062619	T	619.809	HMCN1
chr1	186062620	A	619.226	HMCN1
chr1	186062621	C	615.785	HMCN1
chr1	186062622	A	611.247	HMCN1
chr1	186062623	C	608.774	HMCN1
chr1	186062624	C	610.161	HMCN1
chr1	186062625	T	615.492	HMCN1
chr1	186062626	A	616.901	HMCN1
chr1	186062627	C	611.366	HMCN1
chr1	186062628	A	623.562	HMCN1
chr1	186062629	A	613.586	HMCN1
chr1	186062630	T	616.457	HMCN1
chr1	186062631	T	621.446	HMCN1
chr1	186062632	A	622.215	HMCN1
chr1	186062633	G	600.425	HMCN1
chr1	186062634	G	600.046	HMCN1
chr1	186062635	G	597.887	HMCN1
chr1	186062636	G	601.815	HMCN1
chr1	186062637	T	605.07	HMCN1
chr1	186062638	A	597.14	HMCN1
chr1	186062639	A	601.059	HMCN1
chr1	186062640	T	605.925	HMCN1
chr1	186062641	A	603.446	HMCN1
chr1	186062642	A	601.14	HMCN1
chr1	186062643	A	600.129	HMCN1
chr1	186062644	G	600.5	HMCN1
chr1	186062645	A	596.669	HMCN1
chr1	186062646	T	604.228	HMCN1
chr1	186062647	G	602.411	HMCN1
chr1	186062648	A	601.331	HMCN1
chr1	186062649	A	600.766	HMCN1
chr1	186062650	G	600.712	HMCN1
chr1	186062651	C	601.183	HMCN1
chr1	186062652	A	604.465	HMCN1
chr1	186062653	G	604.793	HMCN1
chr1	186062654	A	313.39	HMCN1
chr1	186062655	G	310.774	HMCN1
chr1	186062656	A	309.126	HMCN1
chr1	186062657	A	307.027	HMCN1
chr1	186062658	A	307.435	HMCN1
chr1	186062659	C	392.882	HMCN1
chr1	186062660	T	394.707	HMCN1
chr1	186062661	A	389.543	HMCN1
chr1	186062662	A	391.847	HMCN1
chr1	186062663	T	391.551	HMCN1
chr1	186062664	G	392.925	HMCN1
chr1	186062665	A	393.543	HMCN1
chr1	186062666	C	391.817	HMCN1
chr1	186062667	T	392.36	HMCN1
chr1	186062668	T	389.774	HMCN1
chr1	186062669	T	392.949	HMCN1
chr1	186062670	A	394.868	HMCN1
chr1	186062671	G	392.543	HMCN1
chr1	186062672	T	395.212	HMCN1
chr1	186062673	G	392.22	HMCN1
chr1	186062674	G	390.349	HMCN1
chr1	186062675	A	391.231	HMCN1
chr1	186062676	T	389.554	HMCN1
chr1	186062677	A	388.522	HMCN1
chr1	186062678	C	384.462	HMCN1
chr1	186062679	T	387.933	HMCN1
chr1	186062680	T	386.39	HMCN1
chr1	186062681	C	385.218	HMCN1
chr1	186062682	A	402.226	HMCN1
chr1	186062683	A	401.083	HMCN1
chr1	186062684	T	398.409	HMCN1
chr1	186062685	A	392.944	HMCN1
chr1	186062686	A	392.715	HMCN1
chr1	186062687	A	392.758	HMCN1
chr1	186062688	T	391.387	HMCN1
chr1	186062689	A	391.71	HMCN1
chr1	186062690	T	390.922	HMCN1
chr1	186062691	T	391.726	HMCN1
chr1	186062692	G	386.93	HMCN1
chr1	186062693	A	387.18	HMCN1
chr1	186062694	A	392.282	HMCN1
chr1	186062695	T	394.18	HMCN1
chr1	186062696	G	389.363	HMCN1
chr1	186062697	C	389.769	HMCN1
chr1	186062698	A	392.895	HMCN1
chr1	186062699	G	381.487	HMCN1
chr1	186062700	A	390.903	HMCN1
chr1	186062701	G	388.013	HMCN1
chr1	186062702	C	389.282	HMCN1
chr1	186062703	C	390.172	HMCN1
chr1	186062704	A	387.53	HMCN1
chr1	186062705	C	434.301	HMCN1
chr1	186062706	A	433.296	HMCN1
chr1	186062707	G	433.011	HMCN1
chr1	186062708	G	430.323	HMCN1
chr1	186062709	G	432.132	HMCN1
chr1	186062710	A	333.03	HMCN1
chr1	186062711	C	333.382	HMCN1
chr1	186062712	G	327.237	HMCN1
chr1	186062713	C	333.013	HMCN1
chr1	186062714	C	332.11	HMCN1
chr1	186062715	T	332.086	HMCN1
chr1	186062716	C	334.019	HMCN1
chr1	186062717	C	332.82	HMCN1
chr1	186062718	A	332.075	HMCN1
chr1	186062719	C	333.669	HMCN1
chr1	186062720	C	331.653	HMCN1
chr1	186062721	A	333.024	HMCN1
chr1	186062722	C	333.599	HMCN1
chr1	186062723	A	332.895	HMCN1
chr1	186062724	G	332.258	HMCN1
chr1	186062725	A	331.497	HMCN1
chr1	186062726	T	331.317	HMCN1
chr1	186062727	A	330.581	HMCN1
chr1	186062728	A	319.019	HMCN1
chr1	186062729	A	319.309	HMCN1
chr1	186062730	C	328.812	HMCN1
chr1	186062731	T	325.134	HMCN1
chr1	186062732	G	325.723	HMCN1
chr1	186062733	G	326.602	HMCN1
chr1	186062734	C	327.962	HMCN1
chr1	186062735	T	328.005	HMCN1
chr1	186062736	G	328.831	HMCN1
chr1	186062737	A	326.97	HMCN1
chr1	186062738	A	327.57	HMCN1
chr1	186062739	G	328.272	HMCN1
chr1	186062740	A	326.828	HMCN1
chr1	186062741	A	322.476	HMCN1
chr1	186062742	T	328.616	HMCN1
chr1	186062743	G	327.067	HMCN1
chr1	186062744	G	328.202	HMCN1
chr1	186062745	A	328.874	HMCN1
chr1	186062746	C	328.823	HMCN1
chr1	186062747	T	312.086	HMCN1
chr1	186062748	T	328.573	HMCN1
chr1	186062749	C	328.078	HMCN1
chr1	186062750	C	328.699	HMCN1
chr1	186062751	T	327.594	HMCN1
chr1	186062752	C	329.449	HMCN1
chr1	186062753	T	327.538	HMCN1
chr1	186062754	G	328.758	HMCN1
chr1	186062755	C	328.065	HMCN1
chr1	186062756	C	329.035	HMCN1
chr1	186062757	T	328.685	HMCN1
chr1	186062758	C	329.046	HMCN1
chr1	186062759	T	329.099	HMCN1
chr1	186062760	C	329.097	HMCN1
chr1	186062761	T	329.366	HMCN1
chr1	186062762	C	328.446	HMCN1
chr1	186062763	C	328.933	HMCN1
chr1	186062764	T	328.199	HMCN1
chr1	186062765	C	328.312	HMCN1
chr1	186062766	C	327.21	HMCN1
chr1	186062767	C	327.591	HMCN1
chr1	186062768	A	304.546	HMCN1
chr1	186062769	T	323.922	HMCN1
chr1	186062770	A	283.274	HMCN1
chr1	186062771	T	330.223	HMCN1
chr1	186062772	C	328.097	HMCN1
chr1	186062773	C	329.159	HMCN1
chr1	186062774	G	329.309	HMCN1
chr1	186062775	G	329.793	HMCN1
chr1	186062776	T	311.344	HMCN1
chr1	186062777	T	323.745	HMCN1
chr1	186062778	A	326.484	HMCN1
chr1	186062779	C	329.551	HMCN1
chr1	186062780	T	327.589	HMCN1
chr1	186062781	G	330.086	HMCN1
chr1	186062782	G	330.038	HMCN1
chr1	186062783	C	329.78	HMCN1
chr1	186062784	A	330.825	HMCN1
chr1	186062785	G	330.105	HMCN1
chr1	186062786	C	328.632	HMCN1
chr1	186062787	A	329.726	HMCN1
chr1	186062788	G	328.747	HMCN1
chr1	186062789	G	330.753	HMCN1
chr1	186062790	A	329.901	HMCN1
chr1	186062791	C	327.976	HMCN1
chr1	186062792	A	328.858	HMCN1
chr1	186062793	A	329.347	HMCN1
chr1	186062794	G	328.93	HMCN1
chr1	186062795	T	330.712	HMCN1
chr1	186062796	T	331.747	HMCN1
chr1	186062797	A	329.444	HMCN1
chr1	186062798	T	330.858	HMCN1
chr1	186062799	C	328.817	HMCN1
chr1	186062800	A	330.086	HMCN1
chr1	186062801	G	328.46	HMCN1
chr1	186062802	G	330.129	HMCN1
chr1	186062803	T	331.266	HMCN1
chr1	186062804	C	328.28	HMCN1
chr1	186062805	A	330.194	HMCN1
chr1	186062806	G	328.839	HMCN1
chr1	186062807	C	327.129	HMCN1
chr1	186062808	T	329.465	HMCN1
chr1	186062809	T	327.766	HMCN1
chr1	186062810	T	330.134	HMCN1
chr1	186062811	T	331.368	HMCN1
chr1	186062812	A	327.957	HMCN1
chr1	186062813	T	330.051	HMCN1
chr1	186062814	T	330.815	HMCN1
chr1	186062815	G	330.497	HMCN1
chr1	186062816	T	331.43	HMCN1
chr1	186062817	G	330.363	HMCN1
chr1	186062818	T	331.626	HMCN1
chr1	186062819	C	327.911	HMCN1
chr1	186062820	T	331.39	HMCN1
chr1	186062821	G	330.177	HMCN1
chr1	186063388	T	465.516	HMCN1
chr1	186063389	G	465.554	HMCN1
chr1	186063390	G	458.366	HMCN1
chr1	186063391	A	491.177	HMCN1
chr1	186063392	T	486.79	HMCN1
chr1	186063393	C	486.427	HMCN1
chr1	186063394	A	486.269	HMCN1
chr1	186063395	A	476.763	HMCN1
chr1	186063396	A	474.269	HMCN1
chr1	186063397	T	468.793	HMCN1
chr1	186063398	T	488.715	HMCN1
chr1	186063399	G	487.898	HMCN1
chr1	186063400	T	488.602	HMCN1
chr1	186063401	T	485.059	HMCN1
chr1	186063402	T	490.282	HMCN1
chr1	186063403	C	488.505	HMCN1
chr1	186063404	T	491.253	HMCN1
chr1	186063405	C	487.987	HMCN1
chr1	186063406	A	482.457	HMCN1
chr1	186063407	G	486.21	HMCN1
chr1	186063408	G	647.64	HMCN1
chr1	186063409	A	643.871	HMCN1
chr1	186063410	T	627.414	HMCN1
chr1	186063411	T	644.731	HMCN1
chr1	186063412	G	650.401	HMCN1
chr1	186063413	T	648.847	HMCN1
chr1	186063414	G	651.508	HMCN1
chr1	186063415	A	650.75	HMCN1
chr1	186063416	G	650.207	HMCN1
chr1	186063417	A	653.401	HMCN1
chr1	186063418	G	651.07	HMCN1
chr1	186063419	C	649.78	HMCN1
chr1	186063420	T	653.116	HMCN1
chr1	186063421	C	649.906	HMCN1
chr1	186063422	A	647.156	HMCN1
chr1	186063423	G	649.941	HMCN1
chr1	186063424	G	649.073	HMCN1
chr1	186063425	T	649.167	HMCN1
chr1	186063426	G	652	HMCN1
chr1	186063427	T	652.742	HMCN1
chr1	186063428	C	647.484	HMCN1
chr1	186063429	T	652.242	HMCN1
chr1	186063430	G	651.245	HMCN1
chr1	186063431	A	643.629	HMCN1
chr1	186063432	T	651.53	HMCN1
chr1	186063433	G	650.172	HMCN1
chr1	186063434	T	653.317	HMCN1
chr1	186063435	C	650.035	HMCN1
chr1	186063436	G	646.457	HMCN1
chr1	186063437	C	646.868	HMCN1
chr1	186063438	T	647.11	HMCN1
chr1	186063439	G	651.18	HMCN1
chr1	186063440	T	653.32	HMCN1
chr1	186063441	G	649.788	HMCN1
chr1	186063442	T	654.973	HMCN1
chr1	186063443	A	651.96	HMCN1
chr1	186063444	T	650.215	HMCN1
chr1	186063445	A	647.301	HMCN1
chr1	186063446	C	638.554	HMCN1
chr1	186063447	T	643.793	HMCN1
chr1	186063448	T	648.427	HMCN1
chr1	186063449	G	651.484	HMCN1
chr1	186063450	T	650.712	HMCN1
chr1	186063451	G	653.137	HMCN1
chr1	186063452	T	648.973	HMCN1
chr1	186063453	G	650.946	HMCN1
chr1	186063454	G	648.027	HMCN1
chr1	186063455	C	647.656	HMCN1
chr1	186063456	C	649.508	HMCN1
chr1	186063457	T	651.739	HMCN1
chr1	186063458	C	646.798	HMCN1
chr1	186063459	C	650.118	HMCN1
chr1	186063460	A	650.25	HMCN1
chr1	186063461	A	643.349	HMCN1
chr1	186063462	C	650.516	HMCN1
chr1	186063463	A	649.962	HMCN1
chr1	186063464	G	651.699	HMCN1
chr1	186063465	A	651.726	HMCN1
chr1	186063466	G	651.411	HMCN1
chr1	186063467	C	648.694	HMCN1
chr1	186063468	T	649.489	HMCN1
chr1	186063469	G	652.234	HMCN1
chr1	186063470	G	652.156	HMCN1
chr1	186063471	G	650.368	HMCN1
chr1	186063472	G	653.659	HMCN1
chr1	186063473	T	653.895	HMCN1
chr1	186063474	G	650.89	HMCN1
chr1	186063475	G	651.167	HMCN1
chr1	186063476	A	654.282	HMCN1
chr1	186063477	T	654.761	HMCN1
chr1	186063478	A	651.796	HMCN1
chr1	186063479	A	648.755	HMCN1
chr1	186063480	T	651.866	HMCN1
chr1	186063481	A	644.39	HMCN1
chr1	186063482	A	643.312	HMCN1
chr1	186063483	G	643.976	HMCN1
chr1	186063484	C	650.056	HMCN1
chr1	186063485	A	653.202	HMCN1
chr1	186063486	T	650.159	HMCN1
chr1	186063487	T	653.333	HMCN1
chr1	186063488	A	654.468	HMCN1
chr1	186063489	C	623.742	HMCN1
chr1	186063490	A	625.132	HMCN1
chr1	186063491	A	621.011	HMCN1
chr1	186063492	T	624.758	HMCN1
chr1	186063493	C	622.801	HMCN1
chr1	186063494	T	628.712	HMCN1
chr1	186063495	T	627.272	HMCN1
chr1	186063496	C	623.841	HMCN1
chr1	186063497	A	614.968	HMCN1
chr1	186063498	A	614.89	HMCN1
chr1	186063499	G	623.325	HMCN1
chr1	186063500	T	625.626	HMCN1
chr1	186063501	G	626.618	HMCN1
chr1	186063502	T	621.237	HMCN1
chr1	186063503	T	627.194	HMCN1
chr1	186063504	T	348.161	HMCN1
chr1	186063505	G	345.14	HMCN1
chr1	186063506	G	344.516	HMCN1
chr1	186063507	T	348.659	HMCN1
chr1	186063508	A	345.669	HMCN1
chr1	186063509	T	348.989	HMCN1
chr1	186063510	G	346.89	HMCN1
chr1	186063511	T	349.468	HMCN1
chr1	186063512	G	347.906	HMCN1
chr1	186063513	T	347.946	HMCN1
chr1	186063514	C	347.468	HMCN1
chr1	186063515	A	348.065	HMCN1
chr1	186063516	C	347.263	HMCN1
chr1	186063517	A	348.185	HMCN1
chr1	186063518	G	344.954	HMCN1
chr1	186063519	A	350.522	HMCN1
chr1	186063520	A	348.581	HMCN1
chr1	186063521	A	350.392	HMCN1
chr1	186063522	T	351.78	HMCN1
chr1	186063523	G	351.022	HMCN1
chr1	186063524	A	350.309	HMCN1
chr1	186063525	C	346.978	HMCN1
chr1	186064355	C	326.043	HMCN1
chr1	186064356	C	327.624	HMCN1
chr1	186064357	A	330.298	HMCN1
chr1	186064358	T	326.094	HMCN1
chr1	186064359	G	326.97	HMCN1
chr1	186064360	T	327.03	HMCN1
chr1	186064361	T	328.823	HMCN1
chr1	186064362	G	327.718	HMCN1
chr1	186064363	T	329.645	HMCN1
chr1	186064364	T	327.078	HMCN1
chr1	186064365	T	326.5	HMCN1
chr1	186064366	T	328.788	HMCN1
chr1	186064367	C	325.901	HMCN1
chr1	186064368	T	330.169	HMCN1
chr1	186064369	A	330.382	HMCN1
chr1	186064370	T	329.608	HMCN1
chr1	186064371	G	326.815	HMCN1
chr1	186064372	T	328.769	HMCN1
chr1	186064373	A	331.035	HMCN1
chr1	186064374	G	323.809	HMCN1
chr1	186064375	C	328.452	HMCN1
chr1	186064376	A	329.07	HMCN1
chr1	186064377	C	329.927	HMCN1
chr1	186064378	C	327.543	HMCN1
chr1	186064379	A	330.29	HMCN1
chr1	186064380	C	329.315	HMCN1
chr1	186064381	C	327.984	HMCN1
chr1	186064382	A	328.583	HMCN1
chr1	186064383	A	329.038	HMCN1
chr1	186064384	A	328.785	HMCN1
chr1	186064385	T	324.72	HMCN1
chr1	186064386	A	327.801	HMCN1
chr1	186064387	T	328.349	HMCN1
chr1	186064388	G	324.29	HMCN1
chr1	186064389	G	323.102	HMCN1
chr1	186064390	A	330.96	HMCN1
chr1	186064391	C	329.675	HMCN1
chr1	186064392	A	330.194	HMCN1
chr1	186064393	A	329.065	HMCN1
chr1	186064394	T	327.446	HMCN1
chr1	186064395	T	326.659	HMCN1
chr1	186064396	C	329.215	HMCN1
chr1	186064397	A	328.664	HMCN1
chr1	186064398	A	326.328	HMCN1
chr1	186064399	T	324.368	HMCN1
chr1	186064400	G	324.051	HMCN1
chr1	186064401	G	321.573	HMCN1
chr1	186064402	G	325.175	HMCN1
chr1	186064403	G	325.688	HMCN1
chr1	186064404	A	329.911	HMCN1
chr1	186064405	C	328.624	HMCN1
chr1	186064406	A	329.384	HMCN1
chr1	186064407	G	328.253	HMCN1
chr1	186064408	A	328.47	HMCN1
chr1	186064409	G	324.723	HMCN1
chr1	186064410	G	325.46	HMCN1
chr1	186064411	A	329.476	HMCN1
chr1	186064412	A	312.901	HMCN1
chr1	186064413	A	320.425	HMCN1
chr1	186064414	T	328.048	HMCN1
chr1	186064415	C	328.911	HMCN1
chr1	186064416	A	328.667	HMCN1
chr1	186064417	C	328.148	HMCN1
chr1	186064418	A	328.226	HMCN1
chr1	186064419	G	328.228	HMCN1
chr1	186064420	T	321.664	HMCN1
chr1	186064421	T	324.118	HMCN1
chr1	186064422	C	328.325	HMCN1
chr1	186064423	T	327.371	HMCN1
chr1	186064424	C	329.18	HMCN1
chr1	186064425	A	327.863	HMCN1
chr1	186064426	A	322.481	HMCN1
chr1	186064427	A	322.454	HMCN1
chr1	186064428	G	325.487	HMCN1
chr1	186064429	G	326.753	HMCN1
chr1	186064430	T	327.21	HMCN1
chr1	186064431	A	326.825	HMCN1
chr1	186064432	G	327.925	HMCN1
chr1	186064433	T	312.769	HMCN1
chr1	186064434	T	328.806	HMCN1
chr1	186064435	C	329.204	HMCN1
chr1	186064436	C	328.898	HMCN1
chr1	186064437	A	329.973	HMCN1
chr1	186064438	C	328.976	HMCN1
chr1	186064439	C	329.177	HMCN1
chr1	186064440	T	329.054	HMCN1
chr1	186064441	C	325.621	HMCN1
chr1	186064442	T	329.634	HMCN1
chr1	186064443	A	324.358	HMCN1
chr1	186064444	T	324.387	HMCN1
chr1	186064445	G	328.634	HMCN1
chr1	186064446	G	328.099	HMCN1
chr1	186064447	C	329.742	HMCN1
chr1	186064448	A	329.051	HMCN1
chr1	186064449	T	329.435	HMCN1
chr1	186064450	G	329.742	HMCN1
chr1	186064451	C	328.874	HMCN1
chr1	186064452	A	326.855	HMCN1
chr1	186064453	T	315.261	HMCN1
chr1	186064454	T	319.833	HMCN1
chr1	186064455	A	329.624	HMCN1
chr1	186064456	C	326.234	HMCN1
chr1	186064457	T	323.134	HMCN1
chr1	186064458	G	327.347	HMCN1
chr1	186064459	A	317.441	HMCN1
chr1	186064460	T	320.027	HMCN1
chr1	186064461	G	325.223	HMCN1
chr1	186064462	G	327.304	HMCN1
chr1	186064463	A	375.962	HMCN1
chr1	186064464	A	373.519	HMCN1
chr1	186064465	C	375.409	HMCN1
chr1	186064466	C	374.917	HMCN1
chr1	186064467	C	374.03	HMCN1
chr1	186064468	C	348.992	HMCN1
chr1	186064469	A	349.831	HMCN1
chr1	186064470	G	350.137	HMCN1
chr1	186064471	C	349.909	HMCN1
chr1	186064472	T	349.769	HMCN1
chr1	186064473	C	349.062	HMCN1
chr1	186064474	C	348.086	HMCN1
chr1	186064475	C	348.642	HMCN1
chr1	186064476	A	347.336	HMCN1
chr1	186064477	G	348.355	HMCN1
chr1	186064478	T	347.935	HMCN1
chr1	186064479	A	348.255	HMCN1
chr1	186064480	T	346.586	HMCN1
chr1	186064481	G	350.419	HMCN1
chr1	186064482	G	350.734	HMCN1
chr1	186064483	C	348.419	HMCN1
chr1	186064484	C	349.726	HMCN1
chr1	186064485	T	346.817	HMCN1
chr1	186064486	G	350.737	HMCN1
chr1	186064487	G	350.113	HMCN1
chr1	186064488	C	345.685	HMCN1
chr1	186064489	T	350.172	HMCN1
chr1	186064490	T	349.323	HMCN1
chr1	186064491	A	350.032	HMCN1
chr1	186064492	G	351.073	HMCN1
chr1	186064493	A	350.513	HMCN1
chr1	186064494	G	352.57	HMCN1
chr1	186064495	A	351.185	HMCN1
chr1	186064496	T	349.04	HMCN1
chr1	186064497	G	352.734	HMCN1
chr1	186064498	G	352.718	HMCN1
chr1	186064499	C	351.223	HMCN1
chr1	186064500	C	351.833	HMCN1
chr1	186064501	A	351.683	HMCN1
chr1	186064502	G	352.694	HMCN1
chr1	186064503	C	350.801	HMCN1
chr1	186064504	C	351.473	HMCN1
chr1	186064505	T	351.659	HMCN1
chr1	186064506	C	350.852	HMCN1
chr1	186064507	T	351.61	HMCN1
chr1	186064508	G	352.828	HMCN1
chr1	186064509	G	351.812	HMCN1
chr1	186064510	G	352.398	HMCN1
chr1	186064511	G	352.336	HMCN1
chr1	186064512	C	333.134	HMCN1
chr1	186064513	T	438.124	HMCN1
chr1	186064514	T	440.124	HMCN1
chr1	186064515	G	440.016	HMCN1
chr1	186064516	A	438.124	HMCN1
chr1	186064517	T	297	HMCN1
chr1	186064518	G	298.449	HMCN1
chr1	186064519	C	297.253	HMCN1
chr1	186064520	C	297.565	HMCN1
chr1	186064521	C	297.997	HMCN1
chr1	186064522	A	297.909	HMCN1
chr1	186064523	T	295.699	HMCN1
chr1	186064524	C	298.395	HMCN1
chr1	186064525	T	298.79	HMCN1
chr1	186064526	G	298.546	HMCN1
chr1	186064527	A	298.099	HMCN1
chr1	186064528	C	298.304	HMCN1
chr1	186064529	A	297.573	HMCN1
chr1	186064530	G	298.573	HMCN1
chr1	186064531	T	297.156	HMCN1
chr1	186064532	C	298.849	HMCN1
chr1	186064533	A	298.347	HMCN1
chr1	186064534	G	297.645	HMCN1
chr1	186064535	C	307.379	HMCN1
chr1	186064536	A	306.675	HMCN1
chr1	186064537	C	306.965	HMCN1
chr1	186064538	C	306.411	HMCN1
chr1	186064539	C	306.484	HMCN1
chr1	186064540	A	304.218	HMCN1
chr1	186064541	T	304.019	HMCN1
chr1	186064542	G	276.583	HMCN1
chr1	186064543	G	276.685	HMCN1
chr1	186064544	A	276.417	HMCN1
chr1	186064545	A	259.586	HMCN1
chr1	186064546	T	277.054	HMCN1
chr1	186064547	G	276.836	HMCN1
chr1	186064548	G	276.97	HMCN1
chr1	186064549	T	276.96	HMCN1
chr1	186064550	C	276.941	HMCN1
chr1	186064551	C	276.645	HMCN1
chr1	186064552	T	276.935	HMCN1
chr1	186064553	G	277.258	HMCN1
chr1	186064554	C	277.247	HMCN1
chr1	186064555	A	275.46	HMCN1
chr1	186064556	G	276.435	HMCN1
chr1	186064557	C	276.253	HMCN1
chr1	186064558	T	275.024	HMCN1
chr1	186064559	C	275.425	HMCN1
chr1	186064560	C	274.911	HMCN1
chr1	186064561	T	272.199	HMCN1
chr1	186064562	C	275.462	HMCN1
chr1	186064563	A	272.57	HMCN1
chr1	186064564	A	779.608	HMCN1
chr1	186064565	A	770.315	HMCN1
chr1	186064566	G	779.266	HMCN1
chr1	186064567	C	787.581	HMCN1
chr1	186064568	A	788.204	HMCN1
chr1	186064569	G	653.933	HMCN1
chr1	186064570	A	656.231	HMCN1
chr1	186064571	G	648.419	HMCN1
chr1	186064572	A	661.379	HMCN1
chr1	186064573	C	656.129	HMCN1
chr1	186064574	T	650.629	HMCN1
chr1	186064575	G	656.645	HMCN1
chr1	186064576	A	653.745	HMCN1
chr1	186064577	A	657.301	HMCN1
chr1	186064578	G	650.325	HMCN1
chr1	186064579	A	653.879	HMCN1
chr1	186064580	T	648.976	HMCN1
chr1	186064581	T	655.93	HMCN1
chr1	186064582	C	657.473	HMCN1
chr1	186064583	G	652.796	HMCN1
chr1	186064584	G	653.331	HMCN1
chr1	186064585	G	654.978	HMCN1
chr1	186064586	A	659.417	HMCN1
chr1	186064587	A	636.984	HMCN1
chr1	186064588	A	653.433	HMCN1
chr1	186064589	G	654.04	HMCN1
chr1	186064590	T	655.47	HMCN1
chr1	186064591	A	659.952	HMCN1
chr1	186064592	C	657.325	HMCN1
chr1	186064593	A	658.737	HMCN1
chr1	186064594	C	656.43	HMCN1
chr1	186064595	C	655.358	HMCN1
chr1	186064596	T	654.062	HMCN1
chr1	186064597	G	654.231	HMCN1
chr1	186064598	C	655.207	HMCN1
chr1	186064599	A	656.097	HMCN1
chr1	186064600	T	650.126	HMCN1
chr1	186064601	T	651.522	HMCN1
chr1	186064602	G	653.833	HMCN1
chr1	186064603	C	653.333	HMCN1
chr1	186064604	C	652.917	HMCN1
chr1	186064605	T	652.003	HMCN1
chr1	186064606	C	657.914	HMCN1
chr1	186064607	A	655.884	HMCN1
chr1	186064608	A	653.089	HMCN1
chr1	186064609	A	648.328	HMCN1
chr1	186064610	T	650.481	HMCN1
chr1	186064611	G	652.008	HMCN1
chr1	186064612	A	649.968	HMCN1
chr1	186064613	A	648.927	HMCN1
chr1	186064614	G	644.847	HMCN1
chr1	186064615	C	652.739	HMCN1
chr1	186064616	T	652.056	HMCN1
chr1	186064617	G	653.204	HMCN1
chr1	186064618	G	651.425	HMCN1
chr1	186064619	A	656.667	HMCN1
chr1	186064620	G	651.987	HMCN1
chr1	186064621	A	653.946	HMCN1
chr1	186064622	A	643.36	HMCN1
chr1	186064623	G	641.199	HMCN1
chr1	186064624	T	651.086	HMCN1
chr1	186064625	C	657.116	HMCN1
chr1	186064626	A	656.825	HMCN1
chr1	186064627	G	652.586	HMCN1
chr1	186064628	C	656.438	HMCN1
chr1	186064629	A	656.513	HMCN1
chr1	186064630	A	652.524	HMCN1
chr1	186064631	G	650.632	HMCN1
chr1	186064632	C	654.874	HMCN1
chr1	186064633	A	656.839	HMCN1
chr1	186064634	C	653.317	HMCN1
chr1	186064635	T	647.758	HMCN1
chr1	186064636	T	640.93	HMCN1
chr1	186064637	T	652.062	HMCN1
chr1	186064638	A	655.108	HMCN1
chr1	186064639	T	654.492	HMCN1
chr1	186064640	C	652.882	HMCN1
chr1	186064641	C	650.621	HMCN1
chr1	186064642	T	651.973	HMCN1
chr1	186064643	C	654.626	HMCN1
chr1	186064644	A	629.282	HMCN1
chr1	186064645	A	642.578	HMCN1
chr1	186064646	G	648.898	HMCN1
chr1	186064647	G	649.129	HMCN1
chr1	186064648	T	645.263	HMCN1
chr1	186064649	C	648.683	HMCN1
chr1	186064650	C	638.374	HMCN1
chr1	186064651	T	635.922	HMCN1
chr1	186064652	A	645.677	HMCN1
chr1	186064653	G	649.745	HMCN1
chr1	186064654	G	647.301	HMCN1
chr1	186064655	T	650.973	HMCN1
chr1	186064656	A	620.067	HMCN1
chr1	186064657	T	652.196	HMCN1
chr1	186064658	G	650.841	HMCN1
chr1	186064659	T	655.129	HMCN1
chr1	186064660	A	654.933	HMCN1
chr1	186064661	A	650.298	HMCN1
chr1	186064662	A	650.228	HMCN1
chr1	186064663	C	648.828	HMCN1
chr1	186064664	A	648.825	HMCN1
chr1	186064665	T	611.806	HMCN1
chr1	186064666	T	635.634	HMCN1
chr1	186064667	G	646.919	HMCN1
chr1	186064668	T	641.247	HMCN1
chr1	186064669	G	648.817	HMCN1
chr1	186064670	G	643.935	HMCN1
chr1	186064671	T	650.855	HMCN1
chr1	186064672	A	637.866	HMCN1
chr1	186064673	A	633.081	HMCN1
chr1	186072584	T	280.438	HMCN1
chr1	186072585	T	280.551	HMCN1
chr1	186072586	T	281.317	HMCN1
chr1	186072587	T	281.565	HMCN1
chr1	186072588	G	274.839	HMCN1
chr1	186072589	A	280.382	HMCN1
chr1	186072590	T	265.427	HMCN1
chr1	186072591	T	280.938	HMCN1
chr1	186072592	C	273.796	HMCN1
chr1	186072593	C	267.417	HMCN1
chr1	186072594	C	275.597	HMCN1
chr1	186072595	T	281.366	HMCN1
chr1	186072596	T	279.53	HMCN1
chr1	186072597	T	283.374	HMCN1
chr1	186072598	A	285.272	HMCN1
chr1	186072599	A	282.599	HMCN1
chr1	186072600	A	282.565	HMCN1
chr1	186072601	T	283.852	HMCN1
chr1	186072602	A	286.704	HMCN1
chr1	186072603	G	250.013	HMCN1
chr1	186072604	A	285.484	HMCN1
chr1	186072605	A	285.712	HMCN1
chr1	186072606	C	278.656	HMCN1
chr1	186072607	C	279.927	HMCN1
chr1	186072608	A	286.336	HMCN1
chr1	186072609	C	281.067	HMCN1
chr1	186072610	C	280.659	HMCN1
chr1	186072611	T	282.245	HMCN1
chr1	186072612	C	283.704	HMCN1
chr1	186072613	A	285.043	HMCN1
chr1	186072614	C	282.575	HMCN1
chr1	186072615	A	286.277	HMCN1
chr1	186072616	T	280.183	HMCN1
chr1	186072617	T	331.651	HMCN1
chr1	186072618	A	335.726	HMCN1
chr1	186072619	A	333.599	HMCN1
chr1	186072620	T	335.465	HMCN1
chr1	186072621	G	326.473	HMCN1
chr1	186072622	G	321.134	HMCN1
chr1	186072623	A	337.097	HMCN1
chr1	186072624	T	336.476	HMCN1
chr1	186072625	C	331.36	HMCN1
chr1	186072626	T	337.024	HMCN1
chr1	186072627	G	330.75	HMCN1
chr1	186072628	A	334.661	HMCN1
chr1	186072629	A	336.728	HMCN1
chr1	186072630	G	323.18	HMCN1
chr1	186072631	A	338.973	HMCN1
chr1	186072632	A	338.309	HMCN1
chr1	186072633	C	334.258	HMCN1
chr1	186072634	A	340.29	HMCN1
chr1	186072635	T	337.411	HMCN1
chr1	186072636	G	332.691	HMCN1
chr1	186072637	A	338.739	HMCN1
chr1	186072638	A	335.535	HMCN1
chr1	186072639	G	325.535	HMCN1
chr1	186072640	A	340.145	HMCN1
chr1	186072641	G	334.368	HMCN1
chr1	186072642	A	340.769	HMCN1
chr1	186072643	T	337.981	HMCN1
chr1	186072644	A	338.164	HMCN1
chr1	186072645	T	339.667	HMCN1
chr1	186072646	C	335.739	HMCN1
chr1	186072647	A	341.022	HMCN1
chr1	186072648	G	337.387	HMCN1
chr1	186072649	T	339.933	HMCN1
chr1	186072650	A	339.137	HMCN1
chr1	186072651	A	341.401	HMCN1
chr1	186072652	T	341.597	HMCN1
chr1	186072653	T	343.554	HMCN1
chr1	186072654	G	354.013	HMCN1
chr1	186072655	T	354.067	HMCN1
chr1	186072656	T	356.048	HMCN1
chr1	186072657	A	354.745	HMCN1
chr1	186072658	A	353.331	HMCN1
chr1	186072659	T	354.18	HMCN1
chr1	186072660	A	352.301	HMCN1
chr1	186072661	A	351.352	HMCN1
chr1	186072662	C	353.796	HMCN1
chr1	186072663	C	351.742	HMCN1
chr1	186072664	C	354.263	HMCN1
chr1	186072665	A	354.669	HMCN1
chr1	186072666	C	353.417	HMCN1
chr1	186072667	T	356.594	HMCN1
chr1	186072668	T	356.003	HMCN1
chr1	186072669	G	356.551	HMCN1
chr1	186072670	A	360.215	HMCN1
chr1	186072671	A	368.599	HMCN1
chr1	186072672	C	373.949	HMCN1
chr1	186072673	T	419.651	HMCN1
chr1	186072674	T	421.731	HMCN1
chr1	186072675	A	425.513	HMCN1
chr1	186072676	C	423.575	HMCN1
chr1	186072677	C	424.059	HMCN1
chr1	186072678	T	425.242	HMCN1
chr1	186072679	G	422.411	HMCN1
chr1	186072680	C	423.137	HMCN1
chr1	186072681	A	423.927	HMCN1
chr1	186072682	T	411.484	HMCN1
chr1	186072683	T	424.449	HMCN1
chr1	186072684	G	424.559	HMCN1
chr1	186072685	C	421.306	HMCN1
chr1	186072686	T	418.672	HMCN1
chr1	186072687	T	424.868	HMCN1
chr1	186072688	C	422.581	HMCN1
chr1	186072689	T	426.524	HMCN1
chr1	186072690	G	424.927	HMCN1
chr1	186072691	G	425.124	HMCN1
chr1	186072692	A	425.274	HMCN1
chr1	186072693	A	616.747	HMCN1
chr1	186072694	T	537.903	HMCN1
chr1	186072695	C	539.134	HMCN1
chr1	186072696	C	540.116	HMCN1
chr1	186072697	C	551.524	HMCN1
chr1	186072698	A	558.331	HMCN1
chr1	186072699	G	554.712	HMCN1
chr1	186072700	C	559.425	HMCN1
chr1	186072701	C	558.952	HMCN1
chr1	186072702	C	557.898	HMCN1
chr1	186072703	C	558.817	HMCN1
chr1	186072704	T	555.29	HMCN1
chr1	186072705	A	553.57	HMCN1
chr1	186072706	A	550.949	HMCN1
chr1	186072707	A	547.105	HMCN1
chr1	186072708	A	538.422	HMCN1
chr1	186072709	T	556.263	HMCN1
chr1	186072710	G	557.073	HMCN1
chr1	186072711	A	553.317	HMCN1
chr1	186072712	C	552.164	HMCN1
chr1	186072713	C	551.266	HMCN1
chr1	186072714	T	549.126	HMCN1
chr1	186072715	G	551.086	HMCN1
chr1	186072716	G	550.444	HMCN1
chr1	186072717	A	645.677	HMCN1
chr1	186072718	T	643.513	HMCN1
chr1	186072719	G	642.151	HMCN1
chr1	186072720	A	645.145	HMCN1
chr1	186072721	A	640.629	HMCN1
chr1	186072722	A	642.188	HMCN1
chr1	186072723	G	638.782	HMCN1
chr1	186072724	A	639.524	HMCN1
chr1	186072725	T	642.75	HMCN1
chr1	186072726	G	639.661	HMCN1
chr1	186072727	G	638.562	HMCN1
chr1	186072728	C	642.21	HMCN1
chr1	186072729	C	650.468	HMCN1
chr1	186072730	G	649.898	HMCN1
chr1	186072731	G	649.538	HMCN1
chr1	186072732	C	646.798	HMCN1
chr1	186072733	C	642.465	HMCN1
chr1	186072734	C	640.78	HMCN1
chr1	186072735	C	642.228	HMCN1
chr1	186072736	T	615.726	HMCN1
chr1	186072737	T	637.449	HMCN1
chr1	186072738	C	641.882	HMCN1
chr1	186072739	C	641.761	HMCN1
chr1	186072740	A	634.368	HMCN1
chr1	186072741	C	643.349	HMCN1
chr1	186072742	A	632.664	HMCN1
chr1	186072743	G	597.07	HMCN1
chr1	186072744	A	602.14	HMCN1
chr1	186072745	C	603.825	HMCN1
chr1	186072746	G	598.664	HMCN1
chr1	186072747	G	600.293	HMCN1
chr1	186072748	A	606.153	HMCN1
chr1	186072749	T	603.027	HMCN1
chr1	186072750	C	602.524	HMCN1
chr1	186072751	A	604.427	HMCN1
chr1	186072752	A	600.366	HMCN1
chr1	186072753	G	601.734	HMCN1
chr1	186072754	T	599.468	HMCN1
chr1	186072755	G	602.409	HMCN1
chr1	186072756	C	602.487	HMCN1
chr1	186072757	A	601.782	HMCN1
chr1	186072758	A	595.855	HMCN1
chr1	186072759	A	590.401	HMCN1
chr1	186072760	C	586.04	HMCN1
chr1	186072761	T	585.578	HMCN1
chr1	186072762	C	581.718	HMCN1
chr1	186072763	T	574.583	HMCN1
chr1	186072764	A	576.944	HMCN1
chr1	186072765	G	579.858	HMCN1
chr1	186072766	G	580.153	HMCN1
chr1	186072767	A	479.25	HMCN1
chr1	186072768	G	478.392	HMCN1
chr1	186072769	G	476.758	HMCN1
chr1	186072770	A	479.349	HMCN1
chr1	186072771	G	480.153	HMCN1
chr1	186072772	G	477.788	HMCN1
chr1	186072773	A	479.968	HMCN1
chr1	186072774	G	479.452	HMCN1
chr1	186072775	A	480.72	HMCN1
chr1	186072776	G	480.059	HMCN1
chr1	186072777	G	477.344	HMCN1
chr1	186072778	T	475.228	HMCN1
chr1	186072779	T	478.07	HMCN1
chr1	186072780	C	474.513	HMCN1
chr1	186072781	T	474.129	HMCN1
chr1	186072782	T	474.282	HMCN1
chr1	186072783	C	478.712	HMCN1
chr1	186072784	G	471.204	HMCN1
chr1	186072785	A	463.495	HMCN1
chr1	186072786	A	454.809	HMCN1
chr1	186072787	T	453.223	HMCN1
chr1	186072788	T	452.71	HMCN1
chr1	186072789	T	463.548	HMCN1
chr1	186072790	C	458.081	HMCN1
chr1	186072791	T	463.366	HMCN1
chr1	186072792	A	422.952	HMCN1
chr1	186072793	C	424.272	HMCN1
chr1	186072794	T	426.833	HMCN1
chr1	186072795	G	422.755	HMCN1
chr1	186072796	C	420.608	HMCN1
chr1	186072797	T	425.64	HMCN1
chr1	186072798	C	425.309	HMCN1
chr1	186072799	A	422.605	HMCN1
chr1	186072800	G	421.849	HMCN1
chr1	186072801	G	419.204	HMCN1
chr1	186072802	T	425.766	HMCN1
chr1	186072803	A	412.93	HMCN1
chr1	186072804	A	408.941	HMCN1
chr1	186072805	G	425.973	HMCN1
chr1	186072806	T	428.535	HMCN1
chr1	186072807	G	426.605	HMCN1
chr1	186072808	T	423.825	HMCN1
chr1	186072809	C	422.081	HMCN1
chr1	186072810	A	423.997	HMCN1
chr1	186072811	A	416.156	HMCN1
chr1	186072812	A	415.237	HMCN1
chr1	186072813	G	415.121	HMCN1
chr1	186072814	T	416.374	HMCN1
chr1	186072815	T	416.347	HMCN1
chr1	186072816	C	412.772	HMCN1
chr1	186072817	A	416.788	HMCN1
chr1	186072818	T	413.675	HMCN1
chr1	186072819	A	416.516	HMCN1
chr1	186072820	G	412.551	HMCN1
chr1	186075996	T	594.228	HMCN1
chr1	186075997	C	588.358	HMCN1
chr1	186075998	A	598.86	HMCN1
chr1	186075999	T	565.223	HMCN1
chr1	186076000	T	585	HMCN1
chr1	186076001	A	595.247	HMCN1
chr1	186076002	T	592.532	HMCN1
chr1	186076003	T	593.715	HMCN1
chr1	186076004	T	597.669	HMCN1
chr1	186076005	G	581.683	HMCN1
chr1	186076006	G	568.376	HMCN1
chr1	186076007	G	579.798	HMCN1
chr1	186076008	T	588.36	HMCN1
chr1	186076009	T	587.142	HMCN1
chr1	186076010	T	592.804	HMCN1
chr1	186076011	T	597.675	HMCN1
chr1	186076012	G	585.312	HMCN1
chr1	186076013	T	594.892	HMCN1
chr1	186076014	A	674.022	HMCN1
chr1	186076015	G	658.965	HMCN1
chr1	186076016	G	658.016	HMCN1
chr1	186076017	T	673.073	HMCN1
chr1	186076018	G	668.207	HMCN1
chr1	186076019	G	659.28	HMCN1
chr1	186076020	A	677.578	HMCN1
chr1	186076021	G	666.382	HMCN1
chr1	186076022	G	662.309	HMCN1
chr1	186076023	A	677.849	HMCN1
chr1	186076024	T	674.887	HMCN1
chr1	186076025	A	669.349	HMCN1
chr1	186076026	C	669.097	HMCN1
chr1	186076027	A	674.513	HMCN1
chr1	186076028	G	664.392	HMCN1
chr1	186076029	G	672.253	HMCN1
chr1	186076030	A	677.097	HMCN1
chr1	186076031	A	668.078	HMCN1
chr1	186076032	G	672.817	HMCN1
chr1	186076033	A	674.976	HMCN1
chr1	186076034	T	673.551	HMCN1
chr1	186076035	A	675.452	HMCN1
chr1	186076036	T	674.984	HMCN1
chr1	186076037	A	674.898	HMCN1
chr1	186076038	C	673.406	HMCN1
chr1	186076039	A	668.175	HMCN1
chr1	186076040	T	671.608	HMCN1
chr1	186076041	G	671.038	HMCN1
chr1	186076042	T	676.358	HMCN1
chr1	186076043	C	675.97	HMCN1
chr1	186076044	T	677.425	HMCN1
chr1	186076045	G	674.22	HMCN1
chr1	186076046	G	666.788	HMCN1
chr1	186076047	C	675.349	HMCN1
chr1	186076048	A	674.32	HMCN1
chr1	186076049	T	676.944	HMCN1
chr1	186076050	C	663.629	HMCN1
chr1	186076051	C	669.989	HMCN1
chr1	186076052	A	675.863	HMCN1
chr1	186076053	G	674.476	HMCN1
chr1	186076054	T	678.019	HMCN1
chr1	186076055	C	665.145	HMCN1
chr1	186076056	C	670.868	HMCN1
chr1	186076057	T	676.876	HMCN1
chr1	186076058	G	671.753	HMCN1
chr1	186076059	C	668.766	HMCN1
chr1	186076060	A	675.454	HMCN1
chr1	186076061	G	669.228	HMCN1
chr1	186076062	G	674.089	HMCN1
chr1	186076063	A	675.71	HMCN1
chr1	186076064	G	674.879	HMCN1
chr1	186076065	A	675.228	HMCN1
chr1	186076066	T	673.446	HMCN1
chr1	186076067	G	673.003	HMCN1
chr1	186076068	A	674.358	HMCN1
chr1	186076069	T	676.567	HMCN1
chr1	186076070	G	672.984	HMCN1
chr1	186076071	A	675.376	HMCN1
chr1	186076072	T	674.909	HMCN1
chr1	186076073	A	668.605	HMCN1
chr1	186076074	A	671.551	HMCN1
chr1	186076075	G	662.71	HMCN1
chr1	186076076	G	667.745	HMCN1
chr1	186076077	A	674.683	HMCN1
chr1	186076078	A	664.997	HMCN1
chr1	186076079	T	667.583	HMCN1
chr1	186076080	A	676.051	HMCN1
chr1	186076081	T	678.661	HMCN1
chr1	186076082	C	665.538	HMCN1
chr1	186076083	T	673.699	HMCN1
chr1	186076084	A	675.823	HMCN1
chr1	186076085	G	673.78	HMCN1
chr1	186076086	T	675.737	HMCN1
chr1	186076087	G	675.71	HMCN1
chr1	186076088	A	675.992	HMCN1
chr1	186076089	G	675.153	HMCN1
chr1	186076090	A	675.374	HMCN1
chr1	186076091	G	673.341	HMCN1
chr1	186076092	T	677.309	HMCN1
chr1	186076093	G	671.438	HMCN1
chr1	186076094	C	668.997	HMCN1
chr1	186076095	A	670.487	HMCN1
chr1	186076096	T	673.352	HMCN1
chr1	186076097	G	669.269	HMCN1
chr1	186076098	G	671.581	HMCN1
chr1	186076099	T	680.613	HMCN1
chr1	186076100	A	675.82	HMCN1
chr1	186076101	A	674.371	HMCN1
chr1	186076102	A	674.247	HMCN1
chr1	186076103	T	676.597	HMCN1
chr1	186076104	T	679.591	HMCN1
chr1	186076105	T	680.513	HMCN1
chr1	186076106	G	675.376	HMCN1
chr1	186076107	A	676.989	HMCN1
chr1	186076108	C	673.621	HMCN1
chr1	186076109	A	677.769	HMCN1
chr1	186076110	A	671.422	HMCN1
chr1	186076111	A	668.476	HMCN1
chr1	186076112	A	675.116	HMCN1
chr1	186076113	T	673.548	HMCN1
chr1	186076114	A	492.363	HMCN1
chr1	186076115	T	493.866	HMCN1
chr1	186076116	C	485.567	HMCN1
chr1	186076117	C	484.261	HMCN1
chr1	186077573	G	361.32	HMCN1
chr1	186077574	T	361.53	HMCN1
chr1	186077575	A	359.954	HMCN1
chr1	186077576	T	360.167	HMCN1
chr1	186077577	T	361.118	HMCN1
chr1	186077578	T	364.366	HMCN1
chr1	186077579	G	362.401	HMCN1
chr1	186077580	T	354.056	HMCN1
chr1	186077581	T	362.003	HMCN1
chr1	186077582	C	361.968	HMCN1
chr1	186077583	T	364.578	HMCN1
chr1	186077584	C	363.597	HMCN1
chr1	186077585	A	362.532	HMCN1
chr1	186077586	C	363.454	HMCN1
chr1	186077587	A	363.481	HMCN1
chr1	186077588	C	427.917	HMCN1
chr1	186077589	C	424.352	HMCN1
chr1	186077590	C	428.694	HMCN1
chr1	186077591	A	428.788	HMCN1
chr1	186077592	G	429.417	HMCN1
chr1	186077593	T	416.788	HMCN1
chr1	186077594	A	458.142	HMCN1
chr1	186077595	C	460.927	HMCN1
chr1	186077596	C	464.339	HMCN1
chr1	186077597	T	468.03	HMCN1
chr1	186077598	C	463.543	HMCN1
chr1	186077599	C	463.194	HMCN1
chr1	186077600	T	467.317	HMCN1
chr1	186077601	A	465.984	HMCN1
chr1	186077602	A	462.645	HMCN1
chr1	186077603	T	465.263	HMCN1
chr1	186077604	A	459.57	HMCN1
chr1	186077605	T	441.306	HMCN1
chr1	186077606	T	471.508	HMCN1
chr1	186077607	G	471.344	HMCN1
chr1	186077608	C	472.296	HMCN1
chr1	186077609	T	473.89	HMCN1
chr1	186077610	G	470.473	HMCN1
chr1	186077611	G	472.562	HMCN1
chr1	186077612	A	475.011	HMCN1
chr1	186077613	A	469.745	HMCN1
chr1	186077614	C	473.978	HMCN1
chr1	186077615	T	535.696	HMCN1
chr1	186077616	G	534.583	HMCN1
chr1	186077617	A	534.796	HMCN1
chr1	186077618	T	539.234	HMCN1
chr1	186077619	G	550.715	HMCN1
chr1	186077620	A	553.301	HMCN1
chr1	186077621	G	550.384	HMCN1
chr1	186077622	C	552.43	HMCN1
chr1	186077623	C	552.263	HMCN1
chr1	186077624	C	552.32	HMCN1
chr1	186077625	C	552.906	HMCN1
chr1	186077626	G	553.325	HMCN1
chr1	186077627	G	550.879	HMCN1
chr1	186077628	G	554.387	HMCN1
chr1	186077629	A	552.003	HMCN1
chr1	186077630	T	525.086	HMCN1
chr1	186077631	A	551.519	HMCN1
chr1	186077632	T	555.608	HMCN1
chr1	186077633	C	554.444	HMCN1
chr1	186077634	A	553.151	HMCN1
chr1	186077635	C	554.202	HMCN1
chr1	186077636	T	554.599	HMCN1
chr1	186077637	G	814.532	HMCN1
chr1	186077638	T	813.263	HMCN1
chr1	186077639	G	814.083	HMCN1
chr1	186077640	T	807.868	HMCN1
chr1	186077641	T	816.565	HMCN1
chr1	186077642	A	814.46	HMCN1
chr1	186077643	C	813.363	HMCN1
chr1	186077644	G	810.188	HMCN1
chr1	186077645	G	812.887	HMCN1
chr1	186077646	A	817.04	HMCN1
chr1	186077647	A	797.024	HMCN1
chr1	186077648	C	814.395	HMCN1
chr1	186077649	A	817.073	HMCN1
chr1	186077650	G	813.882	HMCN1
chr1	186077651	A	814.919	HMCN1
chr1	186077652	C	814.169	HMCN1
chr1	186077653	A	810.997	HMCN1
chr1	186077654	A	813.333	HMCN1
chr1	186077655	G	809.258	HMCN1
chr1	186077656	T	815.933	HMCN1
chr1	186077657	G	814.968	HMCN1
chr1	186077658	A	816.134	HMCN1
chr1	186077659	C	813.64	HMCN1
chr1	186077660	A	810.562	HMCN1
chr1	186077661	T	807.817	HMCN1
chr1	186077662	T	813.048	HMCN1
chr1	186077663	G	812.452	HMCN1
chr1	186077664	G	812.089	HMCN1
chr1	186077665	A	815.613	HMCN1
chr1	186077666	A	800.113	HMCN1
chr1	186077667	T	816.285	HMCN1
chr1	186077668	G	813.637	HMCN1
chr1	186077669	C	813.285	HMCN1
chr1	186077670	A	812.505	HMCN1
chr1	186077671	A	802.809	HMCN1
chr1	186077672	G	812.067	HMCN1
chr1	186077673	T	813.944	HMCN1
chr1	186077674	C	815.933	HMCN1
chr1	186077675	A	814.169	HMCN1
chr1	186077676	G	815.016	HMCN1
chr1	186077677	A	793.285	HMCN1
chr1	186077678	T	798.489	HMCN1
chr1	186077679	G	796.11	HMCN1
chr1	186077680	C	796.333	HMCN1
chr1	186077681	A	797.758	HMCN1
chr1	186077682	G	797.304	HMCN1
chr1	186077683	T	792.315	HMCN1
chr1	186077684	G	526.32	HMCN1
chr1	186077685	C	526.707	HMCN1
chr1	186077686	C	526.798	HMCN1
chr1	186077687	C	526.941	HMCN1
chr1	186077688	C	526.874	HMCN1
chr1	186077689	C	528.599	HMCN1
chr1	186077690	A	526.812	HMCN1
chr1	186077691	C	527.696	HMCN1
chr1	186077692	C	526.844	HMCN1
chr1	186077693	T	523.946	HMCN1
chr1	186077694	G	524.003	HMCN1
chr1	186077695	T	523.401	HMCN1
chr1	186077696	A	523.116	HMCN1
chr1	186077697	A	521.882	HMCN1
chr1	186077698	T	513.435	HMCN1
chr1	186077699	T	508.715	HMCN1
chr1	186077700	A	490.772	HMCN1
chr1	186077701	C	481.172	HMCN1
chr1	186077702	T	454.204	HMCN1
chr1	186077703	T	470.433	HMCN1
chr1	186077704	G	482.134	HMCN1
chr1	186077705	G	480.352	HMCN1
chr1	186077706	C	480.626	HMCN1
chr1	186077707	T	481.946	HMCN1
chr1	186077708	C	482.737	HMCN1
chr1	186077709	A	482.051	HMCN1
chr1	186077710	G	482.124	HMCN1
chr1	186077711	A	483.124	HMCN1
chr1	186077712	A	463.538	HMCN1
chr1	186077713	A	434.675	HMCN1
chr1	186077714	T	437.532	HMCN1
chr1	186077715	G	439.556	HMCN1
chr1	186077716	G	438.882	HMCN1
chr1	186077717	A	441.25	HMCN1
chr1	186077718	G	437.478	HMCN1
chr1	186077719	A	440.067	HMCN1
chr1	186077720	A	414.847	HMCN1
chr1	186077721	C	438.903	HMCN1
chr1	186077722	G	438.167	HMCN1
chr1	186077723	G	439.497	HMCN1
chr1	186077724	T	436.809	HMCN1
chr1	186077725	T	439.376	HMCN1
chr1	186077726	A	430.22	HMCN1
chr1	186077727	C	434.247	HMCN1
chr1	186077728	A	436.401	HMCN1
chr1	186077729	G	431.978	HMCN1
chr1	186077730	G	429.992	HMCN1
chr1	186077731	T	433.632	HMCN1
chr1	186077732	A	407.228	HMCN1
chr1	186077733	A	417.849	HMCN1
chr1	186077734	A	415.339	HMCN1
chr1	186077735	T	418.702	HMCN1
chr1	186077736	T	416.016	HMCN1
chr1	186077737	T	415.347	HMCN1
chr1	186077738	T	413.097	HMCN1
chr1	186077739	T	414.866	HMCN1
chr1	186077740	T	417.54	HMCN1
chr1	186077741	G	413.855	HMCN1
chr1	186077742	A	411.39	HMCN1
chr1	186077743	T	415.352	HMCN1
chr1	186077744	A	410.118	HMCN1
chr1	186077745	A	411.075	HMCN1
chr1	186077746	G	399.035	HMCN1
chr1	186077747	C	413.151	HMCN1
chr1	186077748	T	418.97	HMCN1
chr1	186077749	C	408.11	HMCN1
chr1	186081924	T	353.812	HMCN1
chr1	186081925	C	353.349	HMCN1
chr1	186081926	T	354.694	HMCN1
chr1	186081927	T	351.892	HMCN1
chr1	186081928	T	353.793	HMCN1
chr1	186081929	A	372.395	HMCN1
chr1	186081930	C	372.753	HMCN1
chr1	186081931	T	359.105	HMCN1
chr1	186081932	T	374.151	HMCN1
chr1	186081933	G	373.382	HMCN1
chr1	186081934	C	373.481	HMCN1
chr1	186081935	T	373.156	HMCN1
chr1	186081936	G	375.253	HMCN1
chr1	186081937	A	374.659	HMCN1
chr1	186081938	A	372.925	HMCN1
chr1	186081939	T	375.884	HMCN1
chr1	186081940	C	372.978	HMCN1
chr1	186081941	C	374.245	HMCN1
chr1	186081942	A	376.454	HMCN1
chr1	186081943	G	372.035	HMCN1
chr1	186081944	G	394.868	HMCN1
chr1	186081945	C	408.379	HMCN1
chr1	186081946	A	415.5	HMCN1
chr1	186081947	A	406.823	HMCN1
chr1	186081948	C	417.226	HMCN1
chr1	186081949	A	416.788	HMCN1
chr1	186081950	C	415.172	HMCN1
chr1	186081951	C	416.487	HMCN1
chr1	186081952	T	416.93	HMCN1
chr1	186081953	C	414.349	HMCN1
chr1	186081954	G	415.919	HMCN1
chr1	186081955	A	417.392	HMCN1
chr1	186081956	G	417.616	HMCN1
chr1	186081957	T	414.161	HMCN1
chr1	186081958	G	417.968	HMCN1
chr1	186081959	C	411.72	HMCN1
chr1	186081960	G	417.161	HMCN1
chr1	186081961	A	417.648	HMCN1
chr1	186081962	A	414.586	HMCN1
chr1	186081963	T	417.895	HMCN1
chr1	186081964	C	414.395	HMCN1
chr1	186081965	C	414.024	HMCN1
chr1	186081966	T	487.487	HMCN1
chr1	186081967	A	481.355	HMCN1
chr1	186081968	T	488.449	HMCN1
chr1	186081969	C	488.328	HMCN1
chr1	186081970	T	485.315	HMCN1
chr1	186081971	G	488.97	HMCN1
chr1	186081972	G	488.97	HMCN1
chr1	186081973	A	490.349	HMCN1
chr1	186081974	G	489.535	HMCN1
chr1	186081975	G	487.793	HMCN1
chr1	186081976	G	509.599	HMCN1
chr1	186081977	A	512.142	HMCN1
chr1	186081978	G	509.202	HMCN1
chr1	186081979	A	511.637	HMCN1
chr1	186081980	T	509.199	HMCN1
chr1	186081981	A	509.024	HMCN1
chr1	186081982	C	507.632	HMCN1
chr1	186081983	T	505.637	HMCN1
chr1	186081984	T	508.097	HMCN1
chr1	186081985	G	506.796	HMCN1
chr1	186081986	C	507.47	HMCN1
chr1	186081987	A	510.339	HMCN1
chr1	186081988	A	665.406	HMCN1
chr1	186081989	A	665.108	HMCN1
chr1	186081990	T	673.312	HMCN1
chr1	186081991	C	673.556	HMCN1
chr1	186081992	A	673.863	HMCN1
chr1	186081993	A	671.629	HMCN1
chr1	186081994	C	673.755	HMCN1
chr1	186081995	A	667.602	HMCN1
chr1	186081996	A	656.218	HMCN1
chr1	186081997	T	671.562	HMCN1
chr1	186081998	G	669.495	HMCN1
chr1	186081999	C	671.637	HMCN1
chr1	186082000	T	673.161	HMCN1
chr1	186082001	G	672.892	HMCN1
chr1	186082002	A	674.355	HMCN1
chr1	186082003	C	671.774	HMCN1
chr1	186082004	C	671.75	HMCN1
chr1	186082005	T	670.269	HMCN1
chr1	186082006	A	670.718	HMCN1
chr1	186082007	G	670.242	HMCN1
chr1	186082008	G	670.565	HMCN1
chr1	186082009	T	673.28	HMCN1
chr1	186082010	G	674.376	HMCN1
chr1	186082011	A	676.876	HMCN1
chr1	186082012	T	673.25	HMCN1
chr1	186082013	A	675.895	HMCN1
chr1	186082014	C	674.75	HMCN1
chr1	186082015	A	676.21	HMCN1
chr1	186082016	G	669.78	HMCN1
chr1	186082017	C	668.54	HMCN1
chr1	186082018	C	670.597	HMCN1
chr1	186082019	A	670.726	HMCN1
chr1	186082020	A	671.422	HMCN1
chr1	186082021	T	671.228	HMCN1
chr1	186082022	T	675.825	HMCN1
chr1	186082023	A	677.489	HMCN1
chr1	186082024	T	674.914	HMCN1
chr1	186082025	A	675.839	HMCN1
chr1	186082026	C	672.016	HMCN1
chr1	186082027	C	671.328	HMCN1
chr1	186082028	T	671.828	HMCN1
chr1	186082029	G	649.78	HMCN1
chr1	186082030	T	649.855	HMCN1
chr1	186082031	G	650.019	HMCN1
chr1	186082032	T	619.349	HMCN1
chr1	186082033	T	652.331	HMCN1
chr1	186082034	G	649.315	HMCN1
chr1	186082035	C	646.64	HMCN1
chr1	186082036	C	650.25	HMCN1
chr1	186082037	A	650.419	HMCN1
chr1	186082038	G	648.524	HMCN1
chr1	186082039	C	648.47	HMCN1
chr1	186082040	A	652.672	HMCN1
chr1	186082041	A	604.54	HMCN1
chr1	186082042	C	455.548	HMCN1
chr1	186082043	A	457.839	HMCN1
chr1	186082044	T	451.129	HMCN1
chr1	186082045	T	454.527	HMCN1
chr1	186082046	G	453.091	HMCN1
chr1	186082047	C	454.414	HMCN1
chr1	186082048	A	457.019	HMCN1
chr1	186082049	G	452.215	HMCN1
chr1	186082050	G	452.72	HMCN1
chr1	186082051	A	457.976	HMCN1
chr1	186082052	A	450.255	HMCN1
chr1	186082053	A	457.277	HMCN1
chr1	186082054	G	452.79	HMCN1
chr1	186082055	A	456.293	HMCN1
chr1	186082056	C	454.325	HMCN1
chr1	186082057	T	456.941	HMCN1
chr1	186082058	A	454.234	HMCN1
chr1	186082059	C	455.642	HMCN1
chr1	186082060	A	450.922	HMCN1
chr1	186082061	A	449.25	HMCN1
chr1	186082062	G	425.882	HMCN1
chr1	186082063	A	435.747	HMCN1
chr1	186082064	G	430.696	HMCN1
chr1	186082065	A	435.191	HMCN1
chr1	186082066	A	425.29	HMCN1
chr1	186082067	T	435.403	HMCN1
chr1	186082068	T	430.68	HMCN1
chr1	186082069	T	432.022	HMCN1
chr1	186082070	A	431.702	HMCN1
chr1	186082071	T	429.449	HMCN1
chr1	186082072	T	431.403	HMCN1
chr1	186082073	C	429.371	HMCN1
chr1	186082074	T	432.809	HMCN1
chr1	186082075	C	429.976	HMCN1
chr1	186082076	A	430.785	HMCN1
chr1	186082077	C	429.742	HMCN1
chr1	186082078	T	410.427	HMCN1
chr1	186082079	G	407.355	HMCN1
chr1	186082080	T	411.901	HMCN1
chr1	186082081	A	408.156	HMCN1
chr1	186082082	A	407.715	HMCN1
chr1	186082083	A	402.626	HMCN1
chr1	186082084	T	409.513	HMCN1
chr1	186082085	G	402.844	HMCN1
chr1	186082086	G	400.099	HMCN1
chr1	186082087	T	410.352	HMCN1
chr1	186082088	A	405.855	HMCN1
chr1	186082089	A	303.546	HMCN1
chr1	186082090	G	301.581	HMCN1
chr1	186082091	A	303.075	HMCN1
chr1	186082092	A	298.728	HMCN1
chr1	186082093	A	296.621	HMCN1
chr1	186082094	A	298.763	HMCN1
chr1	186082095	G	295.685	HMCN1
chr1	186082096	G	293.565	HMCN1
chr1	186082097	T	303.855	HMCN1
chr1	186082098	A	298.083	HMCN1
chr1	186082099	T	304.642	HMCN1
chr1	186082100	T	306.806	HMCN1
chr1	186082101	C	301.261	HMCN1
chr1	186082102	A	304.215	HMCN1
chr1	186082103	T	305.677	HMCN1
chr1	186082104	T	307.785	HMCN1
chr1	186082105	G	306.559	HMCN1
chr1	186083091	C	322.737	HMCN1
chr1	186083092	A	321.142	HMCN1
chr1	186083093	T	322.462	HMCN1
chr1	186083094	G	320.96	HMCN1
chr1	186083095	T	322.909	HMCN1
chr1	186083096	G	322.728	HMCN1
chr1	186083097	T	325.664	HMCN1
chr1	186083098	A	589.339	HMCN1
chr1	186083099	T	602.876	HMCN1
chr1	186083100	C	636.419	HMCN1
chr1	186083101	T	648.707	HMCN1
chr1	186083102	C	646.212	HMCN1
chr1	186083103	T	647.159	HMCN1
chr1	186083104	T	648.427	HMCN1
chr1	186083105	G	645.702	HMCN1
chr1	186083106	T	643.987	HMCN1
chr1	186083107	T	648.317	HMCN1
chr1	186083108	C	649.524	HMCN1
chr1	186083109	A	652.226	HMCN1
chr1	186083110	G	647.339	HMCN1
chr1	186083111	T	600.522	HMCN1
chr1	186083112	T	651.083	HMCN1
chr1	186083113	C	648.691	HMCN1
chr1	186083114	C	648.761	HMCN1
chr1	186083115	T	649.734	HMCN1
chr1	186083116	C	648.909	HMCN1
chr1	186083117	C	647.895	HMCN1
chr1	186083118	A	634.349	HMCN1
chr1	186083119	A	638.048	HMCN1
chr1	186083120	A	639.548	HMCN1
chr1	186083121	C	649.218	HMCN1
chr1	186083122	A	688.403	HMCN1
chr1	186083123	T	678.946	HMCN1
chr1	186083124	A	684.164	HMCN1
chr1	186083125	A	666.134	HMCN1
chr1	186083126	A	669.535	HMCN1
chr1	186083127	G	689.72	HMCN1
chr1	186083128	G	691.202	HMCN1
chr1	186083129	G	706.312	HMCN1
chr1	186083130	G	711.505	HMCN1
chr1	186083131	G	717.739	HMCN1
chr1	186083132	G	720.094	HMCN1
chr1	186083133	C	725.151	HMCN1
chr1	186083134	C	725.409	HMCN1
chr1	186083135	C	725.336	HMCN1
chr1	186083136	C	724.457	HMCN1
chr1	186083137	C	722.274	HMCN1
chr1	186083138	A	726.234	HMCN1
chr1	186083139	G	721.161	HMCN1
chr1	186083140	A	721.304	HMCN1
chr1	186083141	G	720.5	HMCN1
chr1	186083142	C	717.997	HMCN1
chr1	186083143	C	709.454	HMCN1
chr1	186083144	T	701.406	HMCN1
chr1	186083145	T	818.032	HMCN1
chr1	186083146	G	835.481	HMCN1
chr1	186083147	T	833.347	HMCN1
chr1	186083148	A	839.995	HMCN1
chr1	186083149	A	831.93	HMCN1
chr1	186083150	T	825.062	HMCN1
chr1	186083151	T	834.524	HMCN1
chr1	186083152	C	829.406	HMCN1
chr1	186083153	T	832.46	HMCN1
chr1	186083154	T	829.317	HMCN1
chr1	186083155	T	832.89	HMCN1
chr1	186083156	T	837.161	HMCN1
chr1	186083157	A	841.132	HMCN1
chr1	186083158	A	835.065	HMCN1
chr1	186083159	A	833.71	HMCN1
chr1	186083160	T	834.454	HMCN1
chr1	186083161	A	838.091	HMCN1
chr1	186083162	A	839.062	HMCN1
chr1	186083163	G	825.016	HMCN1
chr1	186083164	T	837.497	HMCN1
chr1	186083165	C	834.806	HMCN1
chr1	186083166	A	836.425	HMCN1
chr1	186083167	A	833.315	HMCN1
chr1	186083168	C	832.481	HMCN1
chr1	186083169	T	833.255	HMCN1
chr1	186083170	G	835.167	HMCN1
chr1	186083171	T	833.185	HMCN1
chr1	186083172	A	831.53	HMCN1
chr1	186083173	T	833.581	HMCN1
chr1	186083174	T	837.046	HMCN1
chr1	186083175	G	833.288	HMCN1
chr1	186083176	G	830.151	HMCN1
chr1	186083177	A	840.602	HMCN1
chr1	186083178	A	828.137	HMCN1
chr1	186083179	T	840.53	HMCN1
chr1	186083180	G	834.755	HMCN1
chr1	186083181	C	837.075	HMCN1
chr1	186083182	A	819.89	HMCN1
chr1	186083183	T	819.71	HMCN1
chr1	186083184	C	821.142	HMCN1
chr1	186083185	G	811.379	HMCN1
chr1	186083186	C	816.747	HMCN1
chr1	186083187	T	814.739	HMCN1
chr1	186083188	G	819.777	HMCN1
chr1	186083189	A	815.384	HMCN1
chr1	186083190	A	812.599	HMCN1
chr1	186083191	G	814.266	HMCN1
chr1	186083192	G	812.46	HMCN1
chr1	186083193	T	818.228	HMCN1
chr1	186083194	G	667.105	HMCN1
chr1	186083195	T	668.653	HMCN1
chr1	186083196	G	664.954	HMCN1
chr1	186083197	C	663.113	HMCN1
chr1	186083198	C	667	HMCN1
chr1	186083199	A	669.632	HMCN1
chr1	186083200	A	667.503	HMCN1
chr1	186083201	C	668.575	HMCN1
chr1	186083202	T	668.653	HMCN1
chr1	186083203	C	667.043	HMCN1
chr1	186083204	C	659.616	HMCN1
chr1	186083205	A	661.565	HMCN1
chr1	186083206	A	663.992	HMCN1
chr1	186083207	G	659.352	HMCN1
chr1	186083208	G	655.03	HMCN1
chr1	186083209	A	666.858	HMCN1
chr1	186083210	T	656.156	HMCN1
chr1	186083211	A	624.102	HMCN1
chr1	186083212	A	612.806	HMCN1
chr1	186083213	C	608.425	HMCN1
chr1	186083214	A	607.806	HMCN1
chr1	186083215	T	608.884	HMCN1
chr1	186083216	G	607.946	HMCN1
chr1	186083217	G	612.296	HMCN1
chr1	186083218	A	613.578	HMCN1
chr1	186083219	G	612.398	HMCN1
chr1	186083220	A	611.39	HMCN1
chr1	186083221	A	604.5	HMCN1
chr1	186083222	A	610.035	HMCN1
chr1	186083223	G	540.323	HMCN1
chr1	186083224	G	542.282	HMCN1
chr1	186083225	A	539.086	HMCN1
chr1	186083226	T	540.417	HMCN1
chr1	186083227	G	541.309	HMCN1
chr1	186083228	G	542.828	HMCN1
chr1	186083229	A	542.29	HMCN1
chr1	186083230	G	541.285	HMCN1
chr1	186083231	C	538.159	HMCN1
chr1	186083232	T	542.605	HMCN1
chr1	186083233	G	542.073	HMCN1
chr1	186083234	T	542.554	HMCN1
chr1	186083235	T	542.492	HMCN1
chr1	186083236	C	538.653	HMCN1
chr1	186083237	T	539.522	HMCN1
chr1	186083238	A	540.852	HMCN1
chr1	186083239	G	540.804	HMCN1
chr1	186083240	C	539.653	HMCN1
chr1	186083241	T	543.36	HMCN1
chr1	186083242	G	538.726	HMCN1
chr1	186083243	G	534.513	HMCN1
chr1	186083244	G	533.61	HMCN1
chr1	186083245	A	516.984	HMCN1
chr1	186083246	A	503.895	HMCN1
chr1	186083247	T	511.581	HMCN1
chr1	186083248	C	509.642	HMCN1
chr1	186083249	A	511.067	HMCN1
chr1	186083250	T	413.651	HMCN1
chr1	186083251	G	412.898	HMCN1
chr1	186083252	C	408.831	HMCN1
chr1	186083253	A	412.231	HMCN1
chr1	186083254	A	407.328	HMCN1
chr1	186083255	G	409.919	HMCN1
chr1	186083256	G	410.874	HMCN1
chr1	186083257	T	414.551	HMCN1
chr1	186083258	A	412.753	HMCN1
chr1	186083259	A	411.82	HMCN1
chr1	186083260	C	404.14	HMCN1
chr1	186083261	C	408.774	HMCN1
chr1	186083262	A	413.347	HMCN1
chr1	186083263	T	412.331	HMCN1
chr1	186083264	A	409.586	HMCN1
chr1	186083265	C	409.204	HMCN1
chr1	186083266	T	415.395	HMCN1
chr1	186083267	G	404.844	HMCN1
chr1	186083268	G	411.538	HMCN1
chr1	186083269	A	366.984	HMCN1
chr1	186083270	A	366.946	HMCN1
chr1	186083271	A	365.384	HMCN1
chr1	186083272	A	366.099	HMCN1
chr1	186083273	T	365.629	HMCN1
chr1	186083274	T	369.266	HMCN1
chr1	186083275	A	366.777	HMCN1
chr1	186083931	A	515.704	HMCN1
chr1	186083932	C	514.793	HMCN1
chr1	186083933	T	509.903	HMCN1
chr1	186083934	T	506.667	HMCN1
chr1	186083935	G	510.962	HMCN1
chr1	186083936	T	513.559	HMCN1
chr1	186083937	G	512.492	HMCN1
chr1	186083938	A	514.901	HMCN1
chr1	186083939	T	495.148	HMCN1
chr1	186083940	T	505.879	HMCN1
chr1	186083941	T	514.091	HMCN1
chr1	186083942	C	520.247	HMCN1
chr1	186083943	T	520.32	HMCN1
chr1	186083944	C	520.255	HMCN1
chr1	186083945	T	521.516	HMCN1
chr1	186083946	T	518.758	HMCN1
chr1	186083947	G	518.559	HMCN1
chr1	186083948	T	520.363	HMCN1
chr1	186083949	A	523.341	HMCN1
chr1	186083950	G	510.376	HMCN1
chr1	186083951	A	524.161	HMCN1
chr1	186083952	T	522.884	HMCN1
chr1	186083953	A	524.836	HMCN1
chr1	186083954	T	524.194	HMCN1
chr1	186083955	T	527.726	HMCN1
chr1	186083956	C	555.796	HMCN1
chr1	186083957	C	556.073	HMCN1
chr1	186083958	A	570.086	HMCN1
chr1	186083959	T	565.922	HMCN1
chr1	186083960	C	568.215	HMCN1
chr1	186083961	T	587.952	HMCN1
chr1	186083962	T	582.616	HMCN1
chr1	186083963	G	583.328	HMCN1
chr1	186083964	G	580.887	HMCN1
chr1	186083965	A	590.449	HMCN1
chr1	186083966	A	579.71	HMCN1
chr1	186083967	A	584.129	HMCN1
chr1	186083968	A	573.777	HMCN1
chr1	186083969	T	582.406	HMCN1
chr1	186083970	G	580.734	HMCN1
chr1	186083971	G	576.376	HMCN1
chr1	186083972	A	570.766	HMCN1
chr1	186083973	T	547.973	HMCN1
chr1	186083974	T	585.43	HMCN1
chr1	186083975	C	581.672	HMCN1
chr1	186083976	C	579.664	HMCN1
chr1	186083977	T	585.554	HMCN1
chr1	186083978	T	583.761	HMCN1
chr1	186083979	C	586.164	HMCN1
chr1	186083980	A	1245.86	HMCN1
chr1	186083981	T	1239.57	HMCN1
chr1	186083982	A	1245.44	HMCN1
chr1	186083983	T	1235.67	HMCN1
chr1	186083984	T	1238.32	HMCN1
chr1	186083985	C	1239.45	HMCN1
chr1	186083986	A	1245.21	HMCN1
chr1	186083987	A	1243.14	HMCN1
chr1	186083988	T	1236.23	HMCN1
chr1	186083989	C	1238.84	HMCN1
chr1	186083990	A	1242.85	HMCN1
chr1	186083991	G	1232.88	HMCN1
chr1	186083992	C	1252.39	HMCN1
chr1	186083993	A	1258.2	HMCN1
chr1	186083994	C	1254.07	HMCN1
chr1	186083995	A	1253.62	HMCN1
chr1	186083996	T	1248.37	HMCN1
chr1	186083997	G	1244.53	HMCN1
chr1	186083998	T	1251.37	HMCN1
chr1	186083999	C	1256.9	HMCN1
chr1	186084000	A	1257.35	HMCN1
chr1	186084001	C	1254.47	HMCN1
chr1	186084002	T	1254.6	HMCN1
chr1	186084003	G	1250.07	HMCN1
chr1	186084004	A	1259.43	HMCN1
chr1	186084005	C	1251.8	HMCN1
chr1	186084006	A	1245.64	HMCN1
chr1	186084007	C	1249.23	HMCN1
chr1	186084008	T	1240.21	HMCN1
chr1	186084009	G	1247.69	HMCN1
chr1	186084010	G	1243.92	HMCN1
chr1	186084011	A	1254.67	HMCN1
chr1	186084012	C	1248.64	HMCN1
chr1	186084013	G	1243.7	HMCN1
chr1	186084014	G	1245.09	HMCN1
chr1	186084015	T	1242.79	HMCN1
chr1	186084016	A	1175.11	HMCN1
chr1	186084017	T	1203.03	HMCN1
chr1	186084018	T	1217.5	HMCN1
chr1	186084019	T	1244.25	HMCN1
chr1	186084020	G	1248.5	HMCN1
chr1	186084021	T	1244.96	HMCN1
chr1	186084022	G	1246.76	HMCN1
chr1	186084023	T	1248.03	HMCN1
chr1	186084024	A	1245.72	HMCN1
chr1	186084025	T	1248.23	HMCN1
chr1	186084026	G	1246.2	HMCN1
chr1	186084027	G	1236.87	HMCN1
chr1	186084028	C	1234.86	HMCN1
chr1	186084029	C	1246.54	HMCN1
chr1	186084030	A	1247.34	HMCN1
chr1	186084031	C	1238.36	HMCN1
chr1	186084032	C	1243.72	HMCN1
chr1	186084033	A	1238.77	HMCN1
chr1	186084034	A	1228.33	HMCN1
chr1	186084035	T	1238.07	HMCN1
chr1	186084036	G	1242.22	HMCN1
chr1	186084037	C	1243.4	HMCN1
chr1	186084038	T	1250.16	HMCN1
chr1	186084039	G	1244.95	HMCN1
chr1	186084040	C	1239.01	HMCN1
chr1	186084041	T	1249.3	HMCN1
chr1	186084042	G	1243.58	HMCN1
chr1	186084043	G	1237.68	HMCN1
chr1	186084044	A	1245.65	HMCN1
chr1	186084045	A	1219.99	HMCN1
chr1	186084046	C	1240.32	HMCN1
chr1	186084047	A	1244.31	HMCN1
chr1	186084048	G	1233.45	HMCN1
chr1	186084049	A	1240.12	HMCN1
chr1	186084050	T	1242.94	HMCN1
chr1	186084051	C	1238.84	HMCN1
chr1	186084052	G	1236.42	HMCN1
chr1	186084053	C	1241.67	HMCN1
chr1	186084054	A	1233.49	HMCN1
chr1	186084055	G	1206.56	HMCN1
chr1	186084056	G	1208.21	HMCN1
chr1	186084057	C	1195.84	HMCN1
chr1	186084058	G	1206.88	HMCN1
chr1	186084059	A	1208.81	HMCN1
chr1	186084060	A	1165.77	HMCN1
chr1	186084061	T	1202.81	HMCN1
chr1	186084062	A	1210.52	HMCN1
chr1	186084063	G	1191.99	HMCN1
chr1	186084064	A	1205.23	HMCN1
chr1	186084065	T	1198.37	HMCN1
chr1	186084066	T	1190.25	HMCN1
chr1	186084067	T	1211.21	HMCN1
chr1	186084068	A	1200.87	HMCN1
chr1	186084069	C	1201.2	HMCN1
chr1	186084070	A	1202.05	HMCN1
chr1	186084071	G	1199.06	HMCN1
chr1	186084072	G	1195.12	HMCN1
chr1	186084073	T	1209.03	HMCN1
chr1	186084074	C	1195.69	HMCN1
chr1	186084075	C	1181.63	HMCN1
chr1	186084076	A	1163.22	HMCN1
chr1	186084077	T	1151.71	HMCN1
chr1	186084078	G	1147.81	HMCN1
chr1	186084079	G	1147.35	HMCN1
chr1	186084080	T	1155.45	HMCN1
chr1	186084081	A	1094.01	HMCN1
chr1	186084082	A	1134.08	HMCN1
chr1	186084083	A	1145.3	HMCN1
chr1	186084084	T	1152.27	HMCN1
chr1	186084085	A	1150.66	HMCN1
chr1	186084086	T	1046.73	HMCN1
chr1	186084087	C	1031.84	HMCN1
chr1	186084088	C	1012.76	HMCN1
chr1	186084089	G	1030.09	HMCN1
chr1	186084090	T	1004.38	HMCN1
chr1	186084091	T	1009.85	HMCN1
chr1	186084092	T	1041.44	HMCN1
chr1	186084093	A	1034.78	HMCN1
chr1	186084094	T	1033.14	HMCN1
chr1	186084095	A	1031.86	HMCN1
chr1	186084096	G	1036.89	HMCN1
chr1	186084097	A	1032.32	HMCN1
chr1	186084098	C	1032.47	HMCN1
chr1	186084370	A	174.355	HMCN1
chr1	186084371	T	172.866	HMCN1
chr1	186084372	T	173.484	HMCN1
chr1	186084373	T	175.097	HMCN1
chr1	186084374	G	172.462	HMCN1
chr1	186084375	G	171.116	HMCN1
chr1	186084376	T	176.586	HMCN1
chr1	186084377	G	174.449	HMCN1
chr1	186084378	A	176.831	HMCN1
chr1	186084379	C	173.769	HMCN1
chr1	186084380	A	173.519	HMCN1
chr1	186084381	T	170.895	HMCN1
chr1	186084382	T	174.07	HMCN1
chr1	186084383	G	173.882	HMCN1
chr1	186084384	T	175.895	HMCN1
chr1	186084385	C	171.462	HMCN1
chr1	186084386	T	278.728	HMCN1
chr1	186084387	T	278.285	HMCN1
chr1	186084388	A	279.97	HMCN1
chr1	186084389	G	276.546	HMCN1
chr1	186084390	T	272.272	HMCN1
chr1	186084391	T	285.841	HMCN1
chr1	186084392	C	297.812	HMCN1
chr1	186084393	C	314.554	HMCN1
chr1	186084394	T	319.594	HMCN1
chr1	186084395	C	317.645	HMCN1
chr1	186084396	C	315.828	HMCN1
chr1	186084397	A	318.28	HMCN1
chr1	186084398	T	319.704	HMCN1
chr1	186084399	C	314.156	HMCN1
chr1	186084400	T	319.5	HMCN1
chr1	186084401	A	316.997	HMCN1
chr1	186084402	T	306.938	HMCN1
chr1	186084403	T	318.677	HMCN1
chr1	186084404	G	318.462	HMCN1
chr1	186084405	C	318.177	HMCN1
chr1	186084406	T	320.532	HMCN1
chr1	186084407	C	319.538	HMCN1
chr1	186084408	C	319.07	HMCN1
chr1	186084409	G	320.237	HMCN1
chr1	186084410	G	319.306	HMCN1
chr1	186084411	G	468.637	HMCN1
chr1	186084412	T	471.296	HMCN1
chr1	186084413	C	470.737	HMCN1
chr1	186084414	C	470.374	HMCN1
chr1	186084415	T	481.978	HMCN1
chr1	186084416	A	508.065	HMCN1
chr1	186084417	C	515.097	HMCN1
chr1	186084418	C	510.309	HMCN1
chr1	186084419	A	523.438	HMCN1
chr1	186084420	A	521.005	HMCN1
chr1	186084421	C	516.239	HMCN1
chr1	186084422	A	515.341	HMCN1
chr1	186084423	T	516.349	HMCN1
chr1	186084424	G	515.968	HMCN1
chr1	186084425	A	520.457	HMCN1
chr1	186084426	C	515.102	HMCN1
chr1	186084427	T	518.696	HMCN1
chr1	186084428	G	515.565	HMCN1
chr1	186084429	T	520.094	HMCN1
chr1	186084430	A	521.707	HMCN1
chr1	186084431	A	518.379	HMCN1
chr1	186084432	T	520.382	HMCN1
chr1	186084433	A	771.065	HMCN1
chr1	186084434	G	764.922	HMCN1
chr1	186084435	T	768.694	HMCN1
chr1	186084436	A	770.398	HMCN1
chr1	186084437	A	768.5	HMCN1
chr1	186084438	A	768.906	HMCN1
chr1	186084439	T	777.36	HMCN1
chr1	186084440	G	775.406	HMCN1
chr1	186084441	T	777.586	HMCN1
chr1	186084442	T	785.763	HMCN1
chr1	186084443	C	783.148	HMCN1
chr1	186084444	A	789.777	HMCN1
chr1	186084445	A	789.43	HMCN1
chr1	186084446	A	771.995	HMCN1
chr1	186084447	C	786.976	HMCN1
chr1	186084448	T	787.315	HMCN1
chr1	186084449	A	786.96	HMCN1
chr1	186084450	C	786.909	HMCN1
chr1	186084451	T	786.863	HMCN1
chr1	186084452	C	787.048	HMCN1
chr1	186084453	T	785.487	HMCN1
chr1	186084454	G	785.177	HMCN1
chr1	186084455	G	781.134	HMCN1
chr1	186084456	C	779.573	HMCN1
chr1	186084457	T	783.046	HMCN1
chr1	186084458	T	781.32	HMCN1
chr1	186084459	G	786.156	HMCN1
chr1	186084460	T	787.366	HMCN1
chr1	186084461	G	855.836	HMCN1
chr1	186084462	A	858.922	HMCN1
chr1	186084463	G	854.884	HMCN1
chr1	186084464	G	850.151	HMCN1
chr1	186084465	C	854.914	HMCN1
chr1	186084466	T	856.755	HMCN1
chr1	186084467	A	844.306	HMCN1
chr1	186084468	C	854.925	HMCN1
chr1	186084469	T	857.836	HMCN1
chr1	186084470	G	852.876	HMCN1
chr1	186084471	G	845.46	HMCN1
chr1	186084472	G	851.626	HMCN1
chr1	186084473	A	859.263	HMCN1
chr1	186084474	T	855.562	HMCN1
chr1	186084475	A	857.352	HMCN1
chr1	186084476	C	848.917	HMCN1
chr1	186084477	C	801.497	HMCN1
chr1	186084478	A	807.5	HMCN1
chr1	186084479	A	805.995	HMCN1
chr1	186084480	A	806.75	HMCN1
chr1	186084481	A	803.594	HMCN1
chr1	186084482	C	802.016	HMCN1
chr1	186084483	C	800.992	HMCN1
chr1	186084484	A	807.28	HMCN1
chr1	186084485	T	802.25	HMCN1
chr1	186084486	C	805.016	HMCN1
chr1	186084487	A	804.046	HMCN1
chr1	186084488	A	802.586	HMCN1
chr1	186084489	T	798.272	HMCN1
chr1	186084490	C	802.737	HMCN1
chr1	186084491	A	805.704	HMCN1
chr1	186084492	A	793.083	HMCN1
chr1	186084493	T	787.524	HMCN1
chr1	186084494	T	790.476	HMCN1
chr1	186084495	G	794.245	HMCN1
chr1	186084496	G	791.492	HMCN1
chr1	186084497	A	808.172	HMCN1
chr1	186084498	G	791.285	HMCN1
chr1	186084499	A	762.621	HMCN1
chr1	186084500	A	759.578	HMCN1
chr1	186084501	A	755.989	HMCN1
chr1	186084502	A	757.57	HMCN1
chr1	186084503	A	753.444	HMCN1
chr1	186084504	A	752.32	HMCN1
chr1	186084505	T	756.29	HMCN1
chr1	186084506	G	674.046	HMCN1
chr1	186084507	G	670.495	HMCN1
chr1	186084508	G	674.935	HMCN1
chr1	186084509	C	677.272	HMCN1
chr1	186084510	A	674.336	HMCN1
chr1	186084511	T	674.293	HMCN1
chr1	186084512	C	674.183	HMCN1
chr1	186084513	T	676.739	HMCN1
chr1	186084514	T	670.543	HMCN1
chr1	186084515	C	674.347	HMCN1
chr1	186084516	T	680.855	HMCN1
chr1	186084517	T	674.543	HMCN1
chr1	186084518	A	676.387	HMCN1
chr1	186084519	A	669.718	HMCN1
chr1	186084520	T	667.777	HMCN1
chr1	186084521	G	674.016	HMCN1
chr1	186084522	T	677.29	HMCN1
chr1	186084523	G	651.538	HMCN1
chr1	186084524	G	651.788	HMCN1
chr1	186084525	A	637.892	HMCN1
chr1	186084526	T	624.446	HMCN1
chr1	186084527	C	617.968	HMCN1
chr1	186084528	A	626.602	HMCN1
chr1	186084529	A	625.61	HMCN1
chr1	186084530	A	620.513	HMCN1
chr1	186084531	A	618.874	HMCN1
chr1	186084532	T	609.616	HMCN1
chr1	186084533	C	607.489	HMCN1
chr1	186084534	A	614.409	HMCN1
chr1	186084535	G	605.199	HMCN1
chr1	186084536	A	608.766	HMCN1
chr1	186084537	A	608.427	HMCN1
chr1	186084538	C	604.196	HMCN1
chr1	186084539	T	610.245	HMCN1
chr1	186084540	C	605.344	HMCN1
chr1	186084541	A	607.723	HMCN1
chr1	186084542	T	606.841	HMCN1
chr1	186084543	A	609.401	HMCN1
chr1	186084544	C	604.699	HMCN1
chr1	186084545	A	605.968	HMCN1
chr1	186084546	G	592.559	HMCN1
chr1	186084547	G	599.546	HMCN1
chr1	186084548	T	610.874	HMCN1
chr1	186084549	A	605.043	HMCN1
chr1	186084550	A	608.411	HMCN1
chr1	186084551	G	586.368	HMCN1
chr1	186084552	G	601.704	HMCN1
chr1	186084553	A	610.097	HMCN1
chr1	186084554	T	611	HMCN1
chr1	186084555	A	593.145	HMCN1
chr1	186084556	A	593.637	HMCN1
chr1	186084557	T	590.839	HMCN1
chr1	186084558	T	588.22	HMCN1
chr1	186084559	T	595.949	HMCN1
chr1	186084560	A	595.519	HMCN1
chr1	186084561	A	592.503	HMCN1
chr1	186084562	A	588.282	HMCN1
chr1	186084563	A	590.72	HMCN1
chr1	186084564	C	590.43	HMCN1
chr1	186084565	T	600.841	HMCN1
chr1	186084566	C	584.581	HMCN1
chr1	186086106	C	280.78	HMCN1
chr1	186086107	T	283.269	HMCN1
chr1	186086108	T	282.177	HMCN1
chr1	186086109	T	284.855	HMCN1
chr1	186086110	G	281.331	HMCN1
chr1	186086111	A	299.078	HMCN1
chr1	186086112	A	294.823	HMCN1
chr1	186086113	A	295.36	HMCN1
chr1	186086114	T	300.892	HMCN1
chr1	186086115	G	298.522	HMCN1
chr1	186086116	T	300.989	HMCN1
chr1	186086117	G	299.565	HMCN1
chr1	186086118	T	299.578	HMCN1
chr1	186086119	C	295.14	HMCN1
chr1	186086120	T	300.892	HMCN1
chr1	186086121	T	301.47	HMCN1
chr1	186086122	C	294.669	HMCN1
chr1	186086123	T	298.387	HMCN1
chr1	186086124	A	302.409	HMCN1
chr1	186086125	G	297.844	HMCN1
chr1	186086126	G	308.53	HMCN1
chr1	186086127	C	317.47	HMCN1
chr1	186086128	T	324.487	HMCN1
chr1	186086129	C	498.737	HMCN1
chr1	186086130	C	497.737	HMCN1
chr1	186086131	T	496.836	HMCN1
chr1	186086132	T	497.731	HMCN1
chr1	186086133	T	502.212	HMCN1
chr1	186086134	C	500.629	HMCN1
chr1	186086135	T	501.245	HMCN1
chr1	186086136	T	502.906	HMCN1
chr1	186086137	C	503.333	HMCN1
chr1	186086138	A	503.035	HMCN1
chr1	186086139	G	513.817	HMCN1
chr1	186086140	G	515.53	HMCN1
chr1	186086141	T	506.75	HMCN1
chr1	186086142	T	515.892	HMCN1
chr1	186086143	C	514.989	HMCN1
chr1	186086144	A	513.61	HMCN1
chr1	186086145	C	508.997	HMCN1
chr1	186086146	T	507.909	HMCN1
chr1	186086147	A	509.884	HMCN1
chr1	186086148	G	513.656	HMCN1
chr1	186086149	T	586.661	HMCN1
chr1	186086150	A	590.54	HMCN1
chr1	186086151	A	589.398	HMCN1
chr1	186086152	T	586.105	HMCN1
chr1	186086153	T	591.269	HMCN1
chr1	186086154	A	591.234	HMCN1
chr1	186086155	T	585.159	HMCN1
chr1	186086156	T	571.094	HMCN1
chr1	186086157	T	594.524	HMCN1
chr1	186086158	C	592.207	HMCN1
chr1	186086159	C	587.511	HMCN1
chr1	186086160	C	587.559	HMCN1
chr1	186086161	C	588.763	HMCN1
chr1	186086162	T	580.059	HMCN1
chr1	186086163	T	584.105	HMCN1
chr1	186086164	C	590.317	HMCN1
chr1	186086165	T	591.616	HMCN1
chr1	186086166	G	592.976	HMCN1
chr1	186086167	T	591.465	HMCN1
chr1	186086168	G	591.395	HMCN1
chr1	186086169	G	592.694	HMCN1
chr1	186086170	A	595.93	HMCN1
chr1	186086171	T	595.358	HMCN1
chr1	186086172	G	593.384	HMCN1
chr1	186086173	A	595.468	HMCN1
chr1	186086174	C	593.863	HMCN1
chr1	186086175	A	593.401	HMCN1
chr1	186086176	C	594.53	HMCN1
chr1	186086177	T	594.925	HMCN1
chr1	186086178	G	592.062	HMCN1
chr1	186086179	C	591.801	HMCN1
chr1	186086180	A	595.664	HMCN1
chr1	186086181	A	588.258	HMCN1
chr1	186086182	C	590.718	HMCN1
chr1	186086183	C	591.352	HMCN1
chr1	186086184	T	592.083	HMCN1
chr1	186086185	A	589.199	HMCN1
chr1	186086186	T	592.495	HMCN1
chr1	186086187	G	591.21	HMCN1
chr1	186086188	A	593.906	HMCN1
chr1	186086189	A	590.78	HMCN1
chr1	186086190	T	595.003	HMCN1
chr1	186086191	G	591.344	HMCN1
chr1	186086192	T	594.03	HMCN1
chr1	186086193	A	593.067	HMCN1
chr1	186086194	C	590.798	HMCN1
chr1	186086195	T	594.825	HMCN1
chr1	186086196	G	592.261	HMCN1
chr1	186086197	T	594.57	HMCN1
chr1	186086198	G	592.083	HMCN1
chr1	186086199	A	594.839	HMCN1
chr1	186086200	C	592.922	HMCN1
chr1	186086201	A	594.247	HMCN1
chr1	186086202	A	585.212	HMCN1
chr1	186086203	A	589.933	HMCN1
chr1	186086204	C	590.887	HMCN1
chr1	186086205	G	588.371	HMCN1
chr1	186086206	G	591.043	HMCN1
chr1	186086207	T	586.398	HMCN1
chr1	186086208	G	593.68	HMCN1
chr1	186086209	C	588.371	HMCN1
chr1	186086210	T	590.134	HMCN1
chr1	186086211	G	572.419	HMCN1
chr1	186086212	G	572.218	HMCN1
chr1	186086213	A	571.094	HMCN1
chr1	186086214	G	569.105	HMCN1
chr1	186086215	A	571.573	HMCN1
chr1	186086216	T	569.524	HMCN1
chr1	186086217	G	569.153	HMCN1
chr1	186086218	A	572.218	HMCN1
chr1	186086219	T	576.113	HMCN1
chr1	186086220	A	572.433	HMCN1
chr1	186086221	A	570.355	HMCN1
chr1	186086222	A	567.543	HMCN1
chr1	186086223	A	570.86	HMCN1
chr1	186086224	G	412.465	HMCN1
chr1	186086225	A	428.435	HMCN1
chr1	186086226	A	428.266	HMCN1
chr1	186086227	C	428.344	HMCN1
chr1	186086228	T	433.108	HMCN1
chr1	186086229	G	430.648	HMCN1
chr1	186086230	T	431.492	HMCN1
chr1	186086231	G	430.226	HMCN1
chr1	186086232	G	426.551	HMCN1
chr1	186086233	A	434.03	HMCN1
chr1	186086234	T	435.11	HMCN1
chr1	186086235	C	429.97	HMCN1
chr1	186086236	T	436.567	HMCN1
chr1	186086237	C	431.976	HMCN1
chr1	186086238	A	421.484	HMCN1
chr1	186086239	C	430.755	HMCN1
chr1	186086240	T	426.616	HMCN1
chr1	186086241	G	403.285	HMCN1
chr1	186086242	T	401.726	HMCN1
chr1	186086243	C	382.231	HMCN1
chr1	186086244	C	392.914	HMCN1
chr1	186086245	A	397.484	HMCN1
chr1	186086246	A	393.282	HMCN1
chr1	186086247	G	388.774	HMCN1
chr1	186086248	G	395.145	HMCN1
chr1	186086249	T	402.027	HMCN1
chr1	186086250	A	390.559	HMCN1
chr1	186086251	G	386.591	HMCN1
chr1	186086252	A	292.371	HMCN1
chr1	186086253	A	290.465	HMCN1
chr1	186086254	T	302.366	HMCN1
chr1	186086255	T	300.468	HMCN1
chr1	186086256	G	300.995	HMCN1
chr1	186086257	G	301.884	HMCN1
chr1	186086258	C	275.755	HMCN1
chr1	186086259	T	304.613	HMCN1
chr1	186086260	T	305.589	HMCN1
chr1	186086261	G	288.984	HMCN1
chr1	186086262	G	291.387	HMCN1
chr1	186086263	A	296.858	HMCN1
chr1	186086264	A	300.728	HMCN1
chr1	186086265	C	275.637	HMCN1
chr1	186086266	A	295.624	HMCN1
chr1	186086267	T	304.468	HMCN1
chr1	186086571	T	413.793	HMCN1
chr1	186086572	G	415.089	HMCN1
chr1	186086573	T	407.159	HMCN1
chr1	186086574	T	410.078	HMCN1
chr1	186086575	G	415.581	HMCN1
chr1	186086576	T	408.742	HMCN1
chr1	186086577	T	410.503	HMCN1
chr1	186086578	G	450.333	HMCN1
chr1	186086579	T	490.847	HMCN1
chr1	186086580	T	497.801	HMCN1
chr1	186086581	G	501.884	HMCN1
chr1	186086582	T	505.605	HMCN1
chr1	186086583	T	509.914	HMCN1
chr1	186086584	G	507.288	HMCN1
chr1	186086585	T	496.839	HMCN1
chr1	186086586	T	506.296	HMCN1
chr1	186086587	T	510.169	HMCN1
chr1	186086588	T	512.879	HMCN1
chr1	186086589	A	515.78	HMCN1
chr1	186086590	G	508.766	HMCN1
chr1	186086591	T	492.059	HMCN1
chr1	186086592	T	513.344	HMCN1
chr1	186086593	C	507.785	HMCN1
chr1	186086594	C	510.691	HMCN1
chr1	186086595	A	514.417	HMCN1
chr1	186086596	C	509.841	HMCN1
chr1	186086597	C	509.637	HMCN1
chr1	186086598	T	503.935	HMCN1
chr1	186086599	T	511.828	HMCN1
chr1	186086600	C	510.341	HMCN1
chr1	186086601	C	509.925	HMCN1
chr1	186086602	A	552.056	HMCN1
chr1	186086603	T	542	HMCN1
chr1	186086604	A	553.059	HMCN1
chr1	186086605	G	540.976	HMCN1
chr1	186086606	C	550.199	HMCN1
chr1	186086607	T	552.196	HMCN1
chr1	186086608	G	550.489	HMCN1
chr1	186086609	A	551.949	HMCN1
chr1	186086610	T	554.468	HMCN1
chr1	186086611	G	553.887	HMCN1
chr1	186086612	A	545.637	HMCN1
chr1	186086613	G	543.137	HMCN1
chr1	186086614	C	553.452	HMCN1
chr1	186086615	C	559.28	HMCN1
chr1	186086616	T	560.019	HMCN1
chr1	186086617	A	562.927	HMCN1
chr1	186086618	C	560.239	HMCN1
chr1	186086619	A	564.613	HMCN1
chr1	186086620	G	555.699	HMCN1
chr1	186086621	A	562.715	HMCN1
chr1	186086622	T	554.575	HMCN1
chr1	186086623	T	549.223	HMCN1
chr1	186086624	T	564.352	HMCN1
chr1	186086625	C	556.57	HMCN1
chr1	186086626	C	555.304	HMCN1
chr1	186086627	T	556.183	HMCN1
chr1	186086628	A	564.419	HMCN1
chr1	186086629	G	557.417	HMCN1
chr1	186086630	T	627.333	HMCN1
chr1	186086631	A	644.261	HMCN1
chr1	186086632	A	643.403	HMCN1
chr1	186086633	C	642.285	HMCN1
chr1	186086634	C	644.954	HMCN1
chr1	186086635	A	649.255	HMCN1
chr1	186086636	A	640.858	HMCN1
chr1	186086637	A	639.191	HMCN1
chr1	186086638	C	646.395	HMCN1
chr1	186086639	A	636.435	HMCN1
chr1	186086640	T	635.091	HMCN1
chr1	186086641	G	639.124	HMCN1
chr1	186086642	C	654.535	HMCN1
chr1	186086643	C	654.965	HMCN1
chr1	186086644	C	652.946	HMCN1
chr1	186086645	C	655.183	HMCN1
chr1	186086646	A	658.148	HMCN1
chr1	186086647	G	649.046	HMCN1
chr1	186086648	C	654.675	HMCN1
chr1	186086649	A	692.828	HMCN1
chr1	186086650	G	695.93	HMCN1
chr1	186086651	T	696.575	HMCN1
chr1	186086652	A	697.917	HMCN1
chr1	186086653	A	699.341	HMCN1
chr1	186086654	T	682.903	HMCN1
chr1	186086655	T	683.556	HMCN1
chr1	186086656	A	697.086	HMCN1
chr1	186086657	C	697.417	HMCN1
chr1	186086658	C	702.261	HMCN1
chr1	186086659	T	708	HMCN1
chr1	186086660	G	715.398	HMCN1
chr1	186086661	C	719.556	HMCN1
chr1	186086662	A	719.734	HMCN1
chr1	186086663	C	720.61	HMCN1
chr1	186086664	T	717.306	HMCN1
chr1	186086665	G	718.645	HMCN1
chr1	186086666	C	715.968	HMCN1
chr1	186086667	T	719.304	HMCN1
chr1	186086668	T	720.89	HMCN1
chr1	186086669	C	719.263	HMCN1
chr1	186086670	G	713.833	HMCN1
chr1	186086671	G	716.422	HMCN1
chr1	186086672	G	718.79	HMCN1
chr1	186086673	A	721.484	HMCN1
chr1	186086674	G	719.903	HMCN1
chr1	186086675	T	662.917	HMCN1
chr1	186086676	T	676.134	HMCN1
chr1	186086677	C	671.21	HMCN1
chr1	186086678	C	669.909	HMCN1
chr1	186086679	A	658.586	HMCN1
chr1	186086680	T	650.349	HMCN1
chr1	186086681	T	638.554	HMCN1
chr1	186086682	T	674.253	HMCN1
chr1	186086683	C	673.801	HMCN1
chr1	186086684	C	670.726	HMCN1
chr1	186086685	C	675.54	HMCN1
chr1	186086686	T	672.669	HMCN1
chr1	186086687	C	676.984	HMCN1
chr1	186086688	A	676.054	HMCN1
chr1	186086689	A	664.933	HMCN1
chr1	186086690	T	651.051	HMCN1
chr1	186086691	T	675.656	HMCN1
chr1	186086692	C	675.987	HMCN1
chr1	186086693	A	668.591	HMCN1
chr1	186086694	C	663.93	HMCN1
chr1	186086695	T	653.218	HMCN1
chr1	186086696	G	650.333	HMCN1
chr1	186086697	G	648.793	HMCN1
chr1	186086698	A	652.602	HMCN1
chr1	186086699	C	648.223	HMCN1
chr1	186086700	C	648.984	HMCN1
chr1	186086701	A	650	HMCN1
chr1	186086702	A	570.253	HMCN1
chr1	186086703	A	566.64	HMCN1
chr1	186086704	A	562.589	HMCN1
chr1	186086705	A	558.868	HMCN1
chr1	186086706	T	566.688	HMCN1
chr1	186086707	G	568.304	HMCN1
chr1	186086708	G	569.962	HMCN1
chr1	186086709	T	574.116	HMCN1
chr1	186086710	A	571.788	HMCN1
chr1	186086711	T	574.551	HMCN1
chr1	186086712	A	573.449	HMCN1
chr1	186086713	A	572.898	HMCN1
chr1	186086714	G	556.355	HMCN1
chr1	186086715	A	565.559	HMCN1
chr1	186086716	C	568.067	HMCN1
chr1	186086717	T	568.524	HMCN1
chr1	186086718	G	567.349	HMCN1
chr1	186086719	C	567.441	HMCN1
chr1	186086720	T	543.293	HMCN1
chr1	186086721	T	569.126	HMCN1
chr1	186086722	C	566.298	HMCN1
chr1	186086723	C	562.142	HMCN1
chr1	186086724	C	560.914	HMCN1
chr1	186086725	A	551.667	HMCN1
chr1	186086726	G	553.062	HMCN1
chr1	186086727	G	551.71	HMCN1
chr1	186086728	G	458.61	HMCN1
chr1	186086729	G	459.581	HMCN1
chr1	186086730	A	460.239	HMCN1
chr1	186086731	G	460.384	HMCN1
chr1	186086732	A	457.489	HMCN1
chr1	186086733	T	455.613	HMCN1
chr1	186086734	G	458.997	HMCN1
chr1	186086735	G	457.567	HMCN1
chr1	186086736	C	453.901	HMCN1
chr1	186086737	T	456.417	HMCN1
chr1	186086738	A	447.785	HMCN1
chr1	186086739	T	457.793	HMCN1
chr1	186086740	A	460.054	HMCN1
chr1	186086741	G	451.013	HMCN1
chr1	186086742	A	452.366	HMCN1
chr1	186086743	A	448.957	HMCN1
chr1	186086744	T	448.624	HMCN1
chr1	186086745	T	450.444	HMCN1
chr1	186086746	C	442.89	HMCN1
chr1	186086747	T	444.712	HMCN1
chr1	186086748	G	443.855	HMCN1
chr1	186086749	T	445.546	HMCN1
chr1	186086750	C	441.796	HMCN1
chr1	186086751	C	441.694	HMCN1
chr1	186086752	T	445.328	HMCN1
chr1	186086753	C	443.683	HMCN1
chr1	186086754	A	443.608	HMCN1
chr1	186086755	G	378.922	HMCN1
chr1	186086756	G	379.392	HMCN1
chr1	186086757	T	381.309	HMCN1
chr1	186086758	A	377.632	HMCN1
chr1	186086759	A	376.39	HMCN1
chr1	186086760	G	379.293	HMCN1
chr1	186086761	A	374.019	HMCN1
chr1	186086762	C	376.484	HMCN1
chr1	186086763	C	378.54	HMCN1
chr1	186086764	A	378.398	HMCN1
chr1	186086765	A	377.411	HMCN1
chr1	186086766	G	377.599	HMCN1
chr1	186086767	C	379.081	HMCN1
chr1	186086768	T	380.099	HMCN1
chr1	186086769	C	379.489	HMCN1
chr1	186086770	A	376.323	HMCN1
chr1	186086771	G	379.487	HMCN1
chr1	186086772	T	379.161	HMCN1
chr1	186086773	G	354.47	HMCN1
chr1	186086774	A	352.293	HMCN1
chr1	186086775	T	345.204	HMCN1
chr1	186088303	A	533.239	HMCN1
chr1	186088304	C	532.763	HMCN1
chr1	186088305	A	541.473	HMCN1
chr1	186088306	T	525.621	HMCN1
chr1	186088307	T	529.401	HMCN1
chr1	186088308	T	532.245	HMCN1
chr1	186088309	T	530.511	HMCN1
chr1	186088310	T	530.685	HMCN1
chr1	186088311	T	531.583	HMCN1
chr1	186088312	T	531.349	HMCN1
chr1	186088313	T	531.194	HMCN1
chr1	186088314	C	527.409	HMCN1
chr1	186088315	A	586.53	HMCN1
chr1	186088316	T	579.027	HMCN1
chr1	186088317	T	580.535	HMCN1
chr1	186088318	T	586.116	HMCN1
chr1	186088319	T	586.726	HMCN1
chr1	186088320	T	590.806	HMCN1
chr1	186088321	A	604.909	HMCN1
chr1	186088322	G	584.473	HMCN1
chr1	186088323	G	588.492	HMCN1
chr1	186088324	A	605.132	HMCN1
chr1	186088325	G	593.645	HMCN1
chr1	186088326	C	599.073	HMCN1
chr1	186088327	A	605.056	HMCN1
chr1	186088328	A	597.651	HMCN1
chr1	186088329	T	599.828	HMCN1
chr1	186088330	T	605.29	HMCN1
chr1	186088331	G	595.47	HMCN1
chr1	186088332	A	603.344	HMCN1
chr1	186088333	A	604.989	HMCN1
chr1	186088334	A	606.508	HMCN1
chr1	186088335	T	603.836	HMCN1
chr1	186088336	A	606.355	HMCN1
chr1	186088337	C	597.296	HMCN1
chr1	186088338	T	603.078	HMCN1
chr1	186088339	T	604.008	HMCN1
chr1	186088340	G	591.699	HMCN1
chr1	186088341	C	599.086	HMCN1
chr1	186088342	C	602.081	HMCN1
chr1	186088343	A	634.478	HMCN1
chr1	186088344	C	630.89	HMCN1
chr1	186088345	C	627.065	HMCN1
chr1	186088346	C	630.876	HMCN1
chr1	186088347	A	629.734	HMCN1
chr1	186088348	A	629.094	HMCN1
chr1	186088349	T	637.409	HMCN1
chr1	186088350	T	642.71	HMCN1
chr1	186088351	A	643.191	HMCN1
chr1	186088352	A	627.089	HMCN1
chr1	186088353	A	630.145	HMCN1
chr1	186088354	C	642.927	HMCN1
chr1	186088355	C	642.473	HMCN1
chr1	186088356	A	606.223	HMCN1
chr1	186088357	T	638.688	HMCN1
chr1	186088358	G	641.616	HMCN1
chr1	186088359	C	645.121	HMCN1
chr1	186088360	T	645.349	HMCN1
chr1	186088361	G	641.237	HMCN1
chr1	186088362	G	643.401	HMCN1
chr1	186088363	A	648.624	HMCN1
chr1	186088364	A	648.965	HMCN1
chr1	186088365	G	646.712	HMCN1
chr1	186088366	A	645.629	HMCN1
chr1	186088367	T	639.844	HMCN1
chr1	186088368	A	649.016	HMCN1
chr1	186088369	C	647.161	HMCN1
chr1	186088370	A	641.194	HMCN1
chr1	186088371	C	641.836	HMCN1
chr1	186088372	T	630.113	HMCN1
chr1	186088373	T	643.005	HMCN1
chr1	186088374	G	650.815	HMCN1
chr1	186088375	T	650.25	HMCN1
chr1	186088376	G	652.212	HMCN1
chr1	186088377	T	654.151	HMCN1
chr1	186088378	C	649.422	HMCN1
chr1	186088379	G	649.965	HMCN1
chr1	186088380	C	644.032	HMCN1
chr1	186088381	T	645.156	HMCN1
chr1	186088382	A	649.247	HMCN1
chr1	186088383	G	647.747	HMCN1
chr1	186088384	G	649.704	HMCN1
chr1	186088385	A	648.876	HMCN1
chr1	186088386	A	638.04	HMCN1
chr1	186088387	T	651.304	HMCN1
chr1	186088388	G	651.642	HMCN1
chr1	186088389	C	650.183	HMCN1
chr1	186088390	G	651.056	HMCN1
chr1	186088391	G	651.234	HMCN1
chr1	186088392	C	649.97	HMCN1
chr1	186088393	T	648.008	HMCN1
chr1	186088394	G	651.554	HMCN1
chr1	186088395	G	649.667	HMCN1
chr1	186088396	C	648.535	HMCN1
chr1	186088397	T	648.594	HMCN1
chr1	186088398	C	647.632	HMCN1
chr1	186088399	T	651.89	HMCN1
chr1	186088400	G	650.825	HMCN1
chr1	186088401	C	650.898	HMCN1
chr1	186088402	A	631.226	HMCN1
chr1	186088403	C	629.105	HMCN1
chr1	186088404	A	623.363	HMCN1
chr1	186088405	T	628.379	HMCN1
chr1	186088406	C	628.527	HMCN1
chr1	186088407	G	629.363	HMCN1
chr1	186088408	A	625.61	HMCN1
chr1	186088409	C	629.863	HMCN1
chr1	186088410	A	616.121	HMCN1
chr1	186088411	C	627.903	HMCN1
chr1	186088412	G	471.016	HMCN1
chr1	186088413	T	469.72	HMCN1
chr1	186088414	G	472.121	HMCN1
chr1	186088415	A	470.492	HMCN1
chr1	186088416	C	469.317	HMCN1
chr1	186088417	C	466.728	HMCN1
chr1	186088418	C	467.935	HMCN1
chr1	186088419	T	459.93	HMCN1
chr1	186088420	T	466.105	HMCN1
chr1	186088421	C	468.718	HMCN1
chr1	186088422	A	469.145	HMCN1
chr1	186088423	T	469.624	HMCN1
chr1	186088424	G	469.898	HMCN1
chr1	186088425	T	473.833	HMCN1
chr1	186088426	T	474.538	HMCN1
chr1	186088427	C	468.667	HMCN1
chr1	186088428	A	465.656	HMCN1
chr1	186088429	T	457.591	HMCN1
chr1	186088430	G	454.79	HMCN1
chr1	186088431	G	456.551	HMCN1
chr1	186088432	T	457.97	HMCN1
chr1	186088433	A	453.202	HMCN1
chr1	186088434	T	458.505	HMCN1
chr1	186088435	G	454.97	HMCN1
chr1	186088436	G	455.941	HMCN1
chr1	186088437	A	453.629	HMCN1
chr1	186088438	A	447.734	HMCN1
chr1	186088439	G	452.718	HMCN1
chr1	186088440	G	452.984	HMCN1
chr1	186088441	C	446.884	HMCN1
chr1	186088442	T	458.228	HMCN1
chr1	186088443	A	400.691	HMCN1
chr1	186088444	T	404.306	HMCN1
chr1	186088445	T	402.914	HMCN1
chr1	186088446	T	402.927	HMCN1
chr1	186088447	A	402.253	HMCN1
chr1	186088448	C	401.457	HMCN1
chr1	186088449	T	399.976	HMCN1
chr1	186088450	C	400.946	HMCN1
chr1	186088857	G	644.505	HMCN1
chr1	186088858	T	649.602	HMCN1
chr1	186088859	T	650.79	HMCN1
chr1	186088860	G	644.723	HMCN1
chr1	186088861	A	648.656	HMCN1
chr1	186088862	T	646.433	HMCN1
chr1	186088863	T	655.013	HMCN1
chr1	186088864	G	638.704	HMCN1
chr1	186088865	G	632.145	HMCN1
chr1	186088866	T	627.677	HMCN1
chr1	186088867	T	652.22	HMCN1
chr1	186088868	T	654.027	HMCN1
chr1	186088869	T	652.903	HMCN1
chr1	186088870	T	650.387	HMCN1
chr1	186088871	T	651.624	HMCN1
chr1	186088872	T	649.844	HMCN1
chr1	186088873	A	651.599	HMCN1
chr1	186088874	T	648.691	HMCN1
chr1	186088875	A	653.685	HMCN1
chr1	186088876	G	586.718	HMCN1
chr1	186088877	A	649.083	HMCN1
chr1	186088878	G	617.218	HMCN1
chr1	186088879	C	628.935	HMCN1
chr1	186088880	C	655.933	HMCN1
chr1	186088881	T	662.398	HMCN1
chr1	186088882	C	650.599	HMCN1
chr1	186088883	C	656.616	HMCN1
chr1	186088884	A	660.511	HMCN1
chr1	186088885	G	655.882	HMCN1
chr1	186088886	T	656.785	HMCN1
chr1	186088887	C	655.516	HMCN1
chr1	186088888	A	662.266	HMCN1
chr1	186088889	T	658.094	HMCN1
chr1	186088890	T	660.47	HMCN1
chr1	186088891	C	659.815	HMCN1
chr1	186088892	A	664.968	HMCN1
chr1	186088893	G	661.194	HMCN1
chr1	186088894	C	657.516	HMCN1
chr1	186088895	C	654.53	HMCN1
chr1	186088896	C	653.718	HMCN1
chr1	186088897	C	657.82	HMCN1
chr1	186088898	A	655.481	HMCN1
chr1	186088899	A	644.653	HMCN1
chr1	186088900	C	655.626	HMCN1
chr1	186088901	C	655.909	HMCN1
chr1	186088902	A	642.414	HMCN1
chr1	186088903	A	649.556	HMCN1
chr1	186088904	G	657.081	HMCN1
chr1	186088905	T	662.414	HMCN1
chr1	186088906	G	658.868	HMCN1
chr1	186088907	A	661.769	HMCN1
chr1	186088908	A	657.836	HMCN1
chr1	186088909	C	658.384	HMCN1
chr1	186088910	T	658.134	HMCN1
chr1	186088911	A	662.086	HMCN1
chr1	186088912	C	660.301	HMCN1
chr1	186088913	A	656.368	HMCN1
chr1	186088914	C	653.008	HMCN1
chr1	186088915	G	660.57	HMCN1
chr1	186088916	T	642.47	HMCN1
chr1	186088917	C	656.28	HMCN1
chr1	186088918	A	661.565	HMCN1
chr1	186088919	T	651.675	HMCN1
chr1	186088920	T	662.196	HMCN1
chr1	186088921	C	657.438	HMCN1
chr1	186088922	T	665.323	HMCN1
chr1	186088923	G	662.774	HMCN1
chr1	186088924	A	663.204	HMCN1
chr1	186088925	A	661.272	HMCN1
chr1	186088926	C	658.228	HMCN1
chr1	186088927	A	657.129	HMCN1
chr1	186088928	A	643.798	HMCN1
chr1	186088929	T	663.489	HMCN1
chr1	186088930	C	654.263	HMCN1
chr1	186088931	C	657.325	HMCN1
chr1	186088932	T	662.922	HMCN1
chr1	186088933	A	654.47	HMCN1
chr1	186088934	T	661.895	HMCN1
chr1	186088935	T	662.067	HMCN1
chr1	186088936	T	665.586	HMCN1
chr1	186088937	T	665.008	HMCN1
chr1	186088938	A	658.075	HMCN1
chr1	186088939	T	657.495	HMCN1
chr1	186088940	T	652.435	HMCN1
chr1	186088941	A	658.755	HMCN1
chr1	186088942	C	657.247	HMCN1
chr1	186088943	C	657.901	HMCN1
chr1	186088944	A	625.608	HMCN1
chr1	186088945	T	660.944	HMCN1
chr1	186088946	G	663.352	HMCN1
chr1	186088947	T	666.417	HMCN1
chr1	186088948	G	664.96	HMCN1
chr1	186088949	A	663.124	HMCN1
chr1	186088950	A	663.419	HMCN1
chr1	186088951	G	664.358	HMCN1
chr1	186088952	C	676.909	HMCN1
chr1	186088953	A	681.734	HMCN1
chr1	186088954	A	675.661	HMCN1
chr1	186088955	C	677.728	HMCN1
chr1	186088956	A	674.911	HMCN1
chr1	186088957	G	678.083	HMCN1
chr1	186088958	G	674.403	HMCN1
chr1	186088959	G	680.325	HMCN1
chr1	186088960	A	679.551	HMCN1
chr1	186088961	C	678.306	HMCN1
chr1	186088962	A	295.272	HMCN1
chr1	186088963	C	293.395	HMCN1
chr1	186088964	C	293.239	HMCN1
chr1	186088965	C	294.976	HMCN1
chr1	186088966	A	297.522	HMCN1
chr1	186088967	G	297.223	HMCN1
chr1	186088968	T	388.046	HMCN1
chr1	186088969	C	383.164	HMCN1
chr1	186088970	C	384.618	HMCN1
chr1	186088971	T	387.788	HMCN1
chr1	186088972	T	384.054	HMCN1
chr1	186088973	T	387.315	HMCN1
chr1	186088974	C	385.013	HMCN1
chr1	186088975	A	385.513	HMCN1
chr1	186088976	T	383.427	HMCN1
chr1	186088977	T	385.793	HMCN1
chr1	186088978	A	386.339	HMCN1
chr1	186088979	C	383.656	HMCN1
chr1	186088980	T	386.476	HMCN1
chr1	186088981	T	386.887	HMCN1
chr1	186088982	G	384.849	HMCN1
chr1	186088983	G	385.011	HMCN1
chr1	186088984	C	384.384	HMCN1
chr1	186088985	A	386.589	HMCN1
chr1	186088986	A	385.417	HMCN1
chr1	186088987	A	446.605	HMCN1
chr1	186088988	A	446.331	HMCN1
chr1	186088989	A	446.978	HMCN1
chr1	186088990	G	446.78	HMCN1
chr1	186088991	A	445.734	HMCN1
chr1	186088992	A	446.927	HMCN1
chr1	186088993	G	215.524	HMCN1
chr1	186088994	G	216.145	HMCN1
chr1	186088995	C	216.72	HMCN1
chr1	186088996	A	215.427	HMCN1
chr1	186088997	T	214.188	HMCN1
chr1	186088998	C	216.511	HMCN1
chr1	186088999	A	217.159	HMCN1
chr1	186089000	A	215.871	HMCN1
chr1	186089001	T	214.266	HMCN1
chr1	186089002	G	216.661	HMCN1
chr1	186089003	T	217.333	HMCN1
chr1	186089004	T	217.559	HMCN1
chr1	186089005	A	218.758	HMCN1
chr1	186089006	A	218.288	HMCN1
chr1	186089007	C	217.366	HMCN1
chr1	186089008	A	217.341	HMCN1
chr1	186089009	C	216.852	HMCN1
chr1	186089010	T	210.185	HMCN1
chr1	186089011	T	213.253	HMCN1
chr1	186089012	C	217.272	HMCN1
chr1	186089013	A	241.333	HMCN1
chr1	186089014	G	231.672	HMCN1
chr1	186089015	G	232.301	HMCN1
chr1	186089016	T	232.602	HMCN1
chr1	186089017	A	230.995	HMCN1
chr1	186089018	C	233.465	HMCN1
chr1	186089019	C	233.478	HMCN1
chr1	186089020	T	232.497	HMCN1
chr1	186089021	A	234.769	HMCN1
chr1	186089022	C	233.64	HMCN1
chr1	186089023	C	233.339	HMCN1
chr1	186089024	A	235.323	HMCN1
chr1	186089025	C	234.056	HMCN1
chr1	186089026	T	233.395	HMCN1
chr1	186089027	G	232.715	HMCN1
chr1	186089028	T	232.785	HMCN1
chr1	186089029	T	233.113	HMCN1
chr1	186089030	T	233.304	HMCN1
chr1	186089031	T	232.546	HMCN1
chr1	186089032	T	233.414	HMCN1
chr1	186089033	C	232.344	HMCN1
chr1	186089034	T	234.013	HMCN1
chr1	186089123	C	310.941	HMCN1
chr1	186089124	T	310.944	HMCN1
chr1	186089125	T	313.191	HMCN1
chr1	186089126	T	319.266	HMCN1
chr1	186089127	T	322.672	HMCN1
chr1	186089128	G	321.202	HMCN1
chr1	186089129	T	323.774	HMCN1
chr1	186089130	A	322.616	HMCN1
chr1	186089131	A	321.804	HMCN1
chr1	186089132	C	308.753	HMCN1
chr1	186089133	T	312.715	HMCN1
chr1	186089134	A	315.755	HMCN1
chr1	186089135	T	314.976	HMCN1
chr1	186089136	G	319.312	HMCN1
chr1	186089137	T	319.812	HMCN1
chr1	186089138	T	323.185	HMCN1
chr1	186089139	G	318.866	HMCN1
chr1	186089140	T	430.274	HMCN1
chr1	186089141	A	427.489	HMCN1
chr1	186089142	G	424.433	HMCN1
chr1	186089143	G	425.976	HMCN1
chr1	186089144	C	428.384	HMCN1
chr1	186089145	A	428.871	HMCN1
chr1	186089146	G	423.39	HMCN1
chr1	186089147	A	428.511	HMCN1
chr1	186089148	A	431.581	HMCN1
chr1	186089149	A	433.489	HMCN1
chr1	186089150	C	461.218	HMCN1
chr1	186089151	C	463.591	HMCN1
chr1	186089152	A	452.516	HMCN1
chr1	186089153	T	465.14	HMCN1
chr1	186089154	G	466.151	HMCN1
chr1	186089155	C	466.175	HMCN1
chr1	186089156	A	468.914	HMCN1
chr1	186089157	G	467.067	HMCN1
chr1	186089158	T	465.089	HMCN1
chr1	186089159	T	463.427	HMCN1
chr1	186089160	C	464.134	HMCN1
chr1	186089161	T	459.949	HMCN1
chr1	186089162	T	469.675	HMCN1
chr1	186089163	C	465.293	HMCN1
chr1	186089164	C	464.726	HMCN1
chr1	186089165	T	465.804	HMCN1
chr1	186089166	A	542.898	HMCN1
chr1	186089167	G	541.183	HMCN1
chr1	186089168	T	545.777	HMCN1
chr1	186089169	G	549.648	HMCN1
chr1	186089170	G	552.476	HMCN1
chr1	186089171	C	554.957	HMCN1
chr1	186089172	G	554.18	HMCN1
chr1	186089173	G	554	HMCN1
chr1	186089174	C	553.059	HMCN1
chr1	186089175	T	553.863	HMCN1
chr1	186089176	T	556.602	HMCN1
chr1	186089177	A	557.901	HMCN1
chr1	186089178	C	555.914	HMCN1
chr1	186089179	A	558.392	HMCN1
chr1	186089180	G	550.532	HMCN1
chr1	186089181	A	555.847	HMCN1
chr1	186089182	T	556.129	HMCN1
chr1	186089183	C	553.987	HMCN1
chr1	186089184	T	556.298	HMCN1
chr1	186089185	C	555.836	HMCN1
chr1	186089186	C	554.879	HMCN1
chr1	186089187	A	574.414	HMCN1
chr1	186089188	G	574.142	HMCN1
chr1	186089189	A	577.567	HMCN1
chr1	186089190	G	575.79	HMCN1
chr1	186089191	C	576.411	HMCN1
chr1	186089192	T	575.871	HMCN1
chr1	186089193	G	472.962	HMCN1
chr1	186089194	T	473.817	HMCN1
chr1	186089195	C	473.212	HMCN1
chr1	186089196	C	472.29	HMCN1
chr1	186089197	G	473.438	HMCN1
chr1	186089198	A	473.618	HMCN1
chr1	186089199	G	473.272	HMCN1
chr1	186089200	A	475	HMCN1
chr1	186089201	G	473.169	HMCN1
chr1	186089202	G	469.922	HMCN1
chr1	186089203	A	472.484	HMCN1
chr1	186089204	T	472.185	HMCN1
chr1	186089205	G	470.761	HMCN1
chr1	186089206	C	471.46	HMCN1
chr1	186089207	T	472.323	HMCN1
chr1	186089208	G	471.177	HMCN1
chr1	186089209	G	469.965	HMCN1
chr1	186089210	C	471.5	HMCN1
chr1	186089211	A	471.185	HMCN1
chr1	186089212	C	393.629	HMCN1
chr1	186089213	T	391.863	HMCN1
chr1	186089214	T	393.785	HMCN1
chr1	186089215	A	392.72	HMCN1
chr1	186089216	C	385.659	HMCN1
chr1	186089217	A	370.734	HMCN1
chr1	186089218	T	362.944	HMCN1
chr1	186089219	G	367.441	HMCN1
chr1	186089220	T	366.766	HMCN1
chr1	186089221	G	368.185	HMCN1
chr1	186089222	T	368.513	HMCN1
chr1	186089223	G	367.93	HMCN1
chr1	186089224	T	368.035	HMCN1
chr1	186089225	G	367.68	HMCN1
chr1	186089226	G	365.995	HMCN1
chr1	186089227	C	362.755	HMCN1
chr1	186089228	C	361.245	HMCN1
chr1	186089229	C	356.419	HMCN1
chr1	186089230	A	354.505	HMCN1
chr1	186089231	G	351.132	HMCN1
chr1	186089232	A	352.312	HMCN1
chr1	186089233	A	350.04	HMCN1
chr1	186089234	C	353.172	HMCN1
chr1	186089235	C	352.167	HMCN1
chr1	186089236	C	352.47	HMCN1
chr1	186089237	G	350.72	HMCN1
chr1	186089238	G	326.707	HMCN1
chr1	186089239	C	326.997	HMCN1
chr1	186089240	T	329.481	HMCN1
chr1	186089241	G	327.22	HMCN1
chr1	186089242	G	327.207	HMCN1
chr1	186089243	T	329.298	HMCN1
chr1	186089244	A	324.728	HMCN1
chr1	186089245	C	329.301	HMCN1
chr1	186089246	A	329.608	HMCN1
chr1	186089247	G	326.946	HMCN1
chr1	186089248	C	327.847	HMCN1
chr1	186089249	C	325.546	HMCN1
chr1	186089250	T	328.374	HMCN1
chr1	186089251	T	326.194	HMCN1
chr1	186089252	G	309.194	HMCN1
chr1	186089253	G	307.546	HMCN1
chr1	186089254	G	306.543	HMCN1
chr1	186089255	C	304.137	HMCN1
chr1	186089256	A	308.871	HMCN1
chr1	186089257	A	307.347	HMCN1
chr1	186089258	A	305.465	HMCN1
chr1	186089259	A	305.223	HMCN1
chr1	186089260	T	233.078	HMCN1
chr1	186089261	C	231.156	HMCN1
chr1	186089262	A	231.481	HMCN1
chr1	186089263	A	232.36	HMCN1
chr1	186089264	G	227.164	HMCN1
chr1	186089265	T	230.476	HMCN1
chr1	186089266	T	233.237	HMCN1
chr1	186089267	A	232.425	HMCN1
chr1	186089268	A	230.944	HMCN1
chr1	186089269	A	228.707	HMCN1
chr1	186089270	T	232.621	HMCN1
chr1	186089271	G	231.177	HMCN1
chr1	186089272	T	233.941	HMCN1
chr1	186089273	C	229.922	HMCN1
chr1	186089274	C	230.876	HMCN1
chr1	186089275	A	229.258	HMCN1
chr1	186089276	A	230.669	HMCN1
chr1	186089277	G	230.019	HMCN1
chr1	186089278	G	232.169	HMCN1
chr1	186089279	T	233.199	HMCN1
chr1	186089280	A	234.422	HMCN1
chr1	186089281	C	225.57	HMCN1
chr1	186089282	C	222.207	HMCN1
chr1	186089283	T	227.312	HMCN1
chr1	186089284	A	226.446	HMCN1
chr1	186089285	A	223.277	HMCN1
chr1	186089286	A	220.917	HMCN1
chr1	186089287	T	224.081	HMCN1
chr1	186089288	A	224.164	HMCN1
chr1	186089289	A	191.858	HMCN1
chr1	186089290	T	190.901	HMCN1
chr1	186089291	T	200.051	HMCN1
chr1	186089292	C	198.772	HMCN1
chr1	186089293	A	193.172	HMCN1
chr1	186089294	T	200.277	HMCN1
chr1	186089295	C	199.067	HMCN1
chr1	186089296	T	201.688	HMCN1
chr1	186089297	C	197.656	HMCN1
chr1	186092063	A	278.427	HMCN1
chr1	186092064	T	279.677	HMCN1
chr1	186092065	A	280.597	HMCN1
chr1	186092066	T	279.492	HMCN1
chr1	186092067	T	274	HMCN1
chr1	186092068	T	275.699	HMCN1
chr1	186092069	T	276.884	HMCN1
chr1	186092070	T	276.788	HMCN1
chr1	186092071	T	278.401	HMCN1
chr1	186092072	G	280.379	HMCN1
chr1	186092073	T	281.788	HMCN1
chr1	186092074	A	280.984	HMCN1
chr1	186092075	T	281.075	HMCN1
chr1	186092076	A	281.298	HMCN1
chr1	186092077	T	280.398	HMCN1
chr1	186092078	T	279.245	HMCN1
chr1	186092079	T	281.148	HMCN1
chr1	186092080	T	281.726	HMCN1
chr1	186092081	A	283.051	HMCN1
chr1	186092082	G	276.723	HMCN1
chr1	186092083	T	263.801	HMCN1
chr1	186092084	T	282.866	HMCN1
chr1	186092085	C	281.25	HMCN1
chr1	186092086	C	278.414	HMCN1
chr1	186092087	T	283.409	HMCN1
chr1	186092088	C	282.449	HMCN1
chr1	186092089	C	279.411	HMCN1
chr1	186092090	A	282.288	HMCN1
chr1	186092091	G	280.263	HMCN1
chr1	186092092	T	280.833	HMCN1
chr1	186092093	C	282.723	HMCN1
chr1	186092094	A	282.336	HMCN1
chr1	186092095	T	280.145	HMCN1
chr1	186092096	T	278.823	HMCN1
chr1	186092097	A	282.376	HMCN1
chr1	186092098	G	273.93	HMCN1
chr1	186092099	C	278.347	HMCN1
chr1	186092100	C	276.89	HMCN1
chr1	186092101	C	279.003	HMCN1
chr1	186092102	T	278.989	HMCN1
chr1	186092103	C	279.64	HMCN1
chr1	186092104	A	276.551	HMCN1
chr1	186092105	T	280.495	HMCN1
chr1	186092106	C	278.892	HMCN1
chr1	186092107	T	279.25	HMCN1
chr1	186092108	A	278.5	HMCN1
chr1	186092109	A	276.489	HMCN1
chr1	186092110	A	279.78	HMCN1
chr1	186092111	G	278	HMCN1
chr1	186092112	G	278.551	HMCN1
chr1	186092113	A	280.785	HMCN1
chr1	186092114	A	275.22	HMCN1
chr1	186092115	T	279.565	HMCN1
chr1	186092116	A	279.863	HMCN1
chr1	186092117	T	280.691	HMCN1
chr1	186092118	G	279.712	HMCN1
chr1	186092119	T	280.425	HMCN1
chr1	186092120	T	280.331	HMCN1
chr1	186092121	A	277.917	HMCN1
chr1	186092122	T	271.242	HMCN1
chr1	186092123	T	279.927	HMCN1
chr1	186092124	G	278.352	HMCN1
chr1	186092125	C	279.64	HMCN1
chr1	186092126	T	281.543	HMCN1
chr1	186092127	G	281.419	HMCN1
chr1	186092128	T	281.989	HMCN1
chr1	186092129	G	280.591	HMCN1
chr1	186092130	G	279.696	HMCN1
chr1	186092131	A	281.728	HMCN1
chr1	186092132	C	280.903	HMCN1
chr1	186092133	A	280.535	HMCN1
chr1	186092134	A	281.032	HMCN1
chr1	186092135	G	269.874	HMCN1
chr1	186092136	C	280.126	HMCN1
chr1	186092137	C	279.183	HMCN1
chr1	186092138	C	280.188	HMCN1
chr1	186092139	A	278.578	HMCN1
chr1	186092140	T	281.425	HMCN1
chr1	186092141	C	284.159	HMCN1
chr1	186092142	A	283.992	HMCN1
chr1	186092143	C	283.57	HMCN1
chr1	186092144	G	283.602	HMCN1
chr1	186092145	T	282.062	HMCN1
chr1	186092146	T	281.688	HMCN1
chr1	186092147	A	280.204	HMCN1
chr1	186092148	T	284.694	HMCN1
chr1	186092149	C	284.059	HMCN1
chr1	186092150	C	284.656	HMCN1
chr1	186092151	T	284.495	HMCN1
chr1	186092152	G	285.962	HMCN1
chr1	186092153	T	284.54	HMCN1
chr1	186092154	G	286.664	HMCN1
chr1	186092155	A	284.449	HMCN1
chr1	186092156	A	285.239	HMCN1
chr1	186092157	G	285.656	HMCN1
chr1	186092158	C	285.739	HMCN1
chr1	186092159	A	286.339	HMCN1
chr1	186092160	G	349.433	HMCN1
chr1	186092161	A	347.817	HMCN1
chr1	186092162	T	346.973	HMCN1
chr1	186092163	G	349.234	HMCN1
chr1	186092164	G	348.296	HMCN1
chr1	186092165	C	348.699	HMCN1
chr1	186092166	C	350.637	HMCN1
chr1	186092167	T	355.806	HMCN1
chr1	186092168	C	358.597	HMCN1
chr1	186092169	C	358.081	HMCN1
chr1	186092170	C	359.258	HMCN1
chr1	186092171	T	357.535	HMCN1
chr1	186092172	C	359.828	HMCN1
chr1	186092173	C	359.508	HMCN1
chr1	186092174	G	359.169	HMCN1
chr1	186092175	C	359.04	HMCN1
chr1	186092176	C	359.718	HMCN1
chr1	186092177	T	359.876	HMCN1
chr1	186092178	G	360.462	HMCN1
chr1	186092179	A	359.495	HMCN1
chr1	186092180	C	359.594	HMCN1
chr1	186092181	A	359.124	HMCN1
chr1	186092182	T	352.653	HMCN1
chr1	186092183	T	359.411	HMCN1
chr1	186092184	A	359.672	HMCN1
chr1	186092185	C	300.651	HMCN1
chr1	186092186	A	297.962	HMCN1
chr1	186092187	T	300.296	HMCN1
chr1	186092188	G	371.591	HMCN1
chr1	186092189	G	371.28	HMCN1
chr1	186092190	C	371.624	HMCN1
chr1	186092191	A	372.398	HMCN1
chr1	186092192	T	371.218	HMCN1
chr1	186092193	A	371.987	HMCN1
chr1	186092194	A	366.121	HMCN1
chr1	186092195	A	366.772	HMCN1
chr1	186092196	G	378.118	HMCN1
chr1	186092197	A	375.247	HMCN1
chr1	186092198	T	377.323	HMCN1
chr1	186092199	G	380.102	HMCN1
chr1	186092200	G	379.328	HMCN1
chr1	186092201	G	380.339	HMCN1
chr1	186092202	C	379.766	HMCN1
chr1	186092203	G	380.341	HMCN1
chr1	186092204	T	376.352	HMCN1
chr1	186092205	G	378.304	HMCN1
chr1	186092206	C	376.844	HMCN1
chr1	186092207	A	376.21	HMCN1
chr1	186092208	A	364.202	HMCN1
chr1	186092209	T	370.446	HMCN1
chr1	186092210	T	244.71	HMCN1
chr1	186092211	G	453.481	HMCN1
chr1	186092212	T	455.274	HMCN1
chr1	186092213	G	456.704	HMCN1
chr1	186092214	G	456.382	HMCN1
chr1	186092215	A	457.766	HMCN1
chr1	186092216	A	422.476	HMCN1
chr1	186092217	T	453.989	HMCN1
chr1	186092218	C	457.524	HMCN1
chr1	186092219	T	455.253	HMCN1
chr1	186092220	A	457.777	HMCN1
chr1	186092221	T	456.242	HMCN1
chr1	186092222	C	458.065	HMCN1
chr1	186092223	C	457.551	HMCN1
chr1	186092224	G	456.304	HMCN1
chr1	186092225	C	457.685	HMCN1
chr1	186092226	C	457.392	HMCN1
chr1	186092227	A	450.406	HMCN1
chr1	186092228	G	454.683	HMCN1
chr1	186092229	C	455.177	HMCN1
chr1	186092230	G	454.382	HMCN1
chr1	186092231	C	455.325	HMCN1
chr1	186092232	G	454.441	HMCN1
chr1	186092233	T	454.126	HMCN1
chr1	186092234	C	456.078	HMCN1
chr1	186092235	C	593.758	HMCN1
chr1	186092236	T	593.93	HMCN1
chr1	186092237	C	595.543	HMCN1
chr1	186092238	A	579.478	HMCN1
chr1	186092239	G	577.11	HMCN1
chr1	186092240	C	580.952	HMCN1
chr1	186092241	T	581.503	HMCN1
chr1	186092242	C	583.898	HMCN1
chr1	186092243	T	583.446	HMCN1
chr1	186092244	G	582.272	HMCN1
chr1	186092245	G	580.718	HMCN1
chr1	186092246	C	583.089	HMCN1
chr1	186092247	T	582.96	HMCN1
chr1	186092248	C	583.925	HMCN1
chr1	186092249	T	582.981	HMCN1
chr1	186092250	C	584.21	HMCN1
chr1	186092251	T	582.398	HMCN1
chr1	186092252	G	581.344	HMCN1
chr1	186092253	C	581.973	HMCN1
chr1	186092254	A	580.247	HMCN1
chr1	186092255	A	571.376	HMCN1
chr1	186092256	A	578.038	HMCN1
chr1	186092257	T	576.161	HMCN1
chr1	186092258	A	579.922	HMCN1
chr1	186092259	G	576.551	HMCN1
chr1	186092260	C	740.508	HMCN1
chr1	186092261	A	741.782	HMCN1
chr1	186092262	T	732.126	HMCN1
chr1	186092263	T	735.28	HMCN1
chr1	186092264	T	739.328	HMCN1
chr1	186092265	G	738.384	HMCN1
chr1	186092266	T	740.903	HMCN1
chr1	186092267	C	742.793	HMCN1
chr1	186092268	C	740.142	HMCN1
chr1	186092269	A	743.379	HMCN1
chr1	186092270	G	737.247	HMCN1
chr1	186092271	C	740.551	HMCN1
chr1	186092272	C	737.962	HMCN1
chr1	186092273	T	737.261	HMCN1
chr1	186092274	G	735.532	HMCN1
chr1	186092275	G	727.204	HMCN1
chr1	186092276	T	716.761	HMCN1
chr1	186092277	G	718.398	HMCN1
chr1	186092278	A	717.414	HMCN1
chr1	186092279	T	718.008	HMCN1
chr1	186092280	G	715.513	HMCN1
chr1	186092281	C	716.312	HMCN1
chr1	186092282	T	718.239	HMCN1
chr1	186092283	G	715.462	HMCN1
chr1	186092284	G	714.094	HMCN1
chr1	186092285	C	695.406	HMCN1
chr1	186092286	C	695.363	HMCN1
chr1	186092287	A	686.901	HMCN1
chr1	186092288	T	686.554	HMCN1
chr1	186092289	T	692.323	HMCN1
chr1	186092290	A	693.462	HMCN1
chr1	186092291	C	696.53	HMCN1
chr1	186092292	A	692.312	HMCN1
chr1	186092293	C	697.266	HMCN1
chr1	186092294	G	691.93	HMCN1
chr1	186092295	T	691.476	HMCN1
chr1	186092296	G	694.5	HMCN1
chr1	186092297	C	695.5	HMCN1
chr1	186092298	A	676.272	HMCN1
chr1	186092299	T	691.239	HMCN1
chr1	186092300	G	692.21	HMCN1
chr1	186092301	G	689.543	HMCN1
chr1	186092302	C	693.355	HMCN1
chr1	186092303	A	685.997	HMCN1
chr1	186092304	G	682.809	HMCN1
chr1	186092305	C	678.325	HMCN1
chr1	186092306	C	680.003	HMCN1
chr1	186092307	A	662.608	HMCN1
chr1	186092308	A	665.715	HMCN1
chr1	186092309	T	671.538	HMCN1
chr1	186092310	G	680.804	HMCN1
chr1	186092311	T	628.742	HMCN1
chr1	186092312	A	673.841	HMCN1
chr1	186092313	G	678.419	HMCN1
chr1	186092314	C	681.978	HMCN1
chr1	186092315	A	677.702	HMCN1
chr1	186092316	G	680.828	HMCN1
chr1	186092317	G	679.551	HMCN1
chr1	186092318	A	683.336	HMCN1
chr1	186092319	T	680.215	HMCN1
chr1	186092320	C	683.148	HMCN1
chr1	186092321	A	678.863	HMCN1
chr1	186092322	A	679.516	HMCN1
chr1	186092323	G	679.258	HMCN1
chr1	186092324	C	682.175	HMCN1
chr1	186092325	A	684.978	HMCN1
chr1	186092326	G	681.016	HMCN1
chr1	186092327	C	683.022	HMCN1
chr1	186092328	A	683.274	HMCN1
chr1	186092329	C	682.944	HMCN1
chr1	186092330	A	681.825	HMCN1
chr1	186092331	A	677.156	HMCN1
chr1	186092332	G	675.82	HMCN1
chr1	186092333	C	683.285	HMCN1
chr1	186092334	A	681.543	HMCN1
chr1	186092335	C	678.551	HMCN1
chr1	186092336	C	681.75	HMCN1
chr1	186092337	A	677.142	HMCN1
chr1	186092338	A	678.887	HMCN1
chr1	186092339	G	679.164	HMCN1
chr1	186092340	C	682.984	HMCN1
chr1	186092341	T	682.952	HMCN1
chr1	186092342	C	683.027	HMCN1
chr1	186092343	A	677.473	HMCN1
chr1	186092344	C	680.169	HMCN1
chr1	186092345	C	677.941	HMCN1
chr1	186092346	G	682.605	HMCN1
chr1	186092347	T	682.11	HMCN1
chr1	186092348	C	668.489	HMCN1
chr1	186092349	C	673.772	HMCN1
chr1	186092350	A	675.054	HMCN1
chr1	186092351	T	677.551	HMCN1
chr1	186092352	G	675.605	HMCN1
chr1	186092353	G	680.102	HMCN1
chr1	186092354	T	671.226	HMCN1
chr1	186092355	A	669.78	HMCN1
chr1	186092356	G	677.849	HMCN1
chr1	186092357	G	679.108	HMCN1
chr1	186092358	T	676.833	HMCN1
chr1	186092359	T	680.605	HMCN1
chr1	186092360	G	681.64	HMCN1
chr1	186092361	T	669.758	HMCN1
chr1	186092362	T	673.793	HMCN1
chr1	186092363	T	683.024	HMCN1
chr1	186092364	A	679.839	HMCN1
chr1	186092365	A	674.992	HMCN1
chr1	186092366	C	675.153	HMCN1
chr1	186092367	A	674.409	HMCN1
chr1	186092368	T	670.651	HMCN1
chr1	186092369	G	678.47	HMCN1
chr1	186092370	A	676.941	HMCN1
chr1	186092371	A	666.898	HMCN1
chr1	186092372	T	683.298	HMCN1
chr1	186094716	C	368.962	HMCN1
chr1	186094717	T	374.817	HMCN1
chr1	186094718	T	372.148	HMCN1
chr1	186094719	T	373.36	HMCN1
chr1	186094720	T	371.712	HMCN1
chr1	186094721	T	374.253	HMCN1
chr1	186094722	T	375.532	HMCN1
chr1	186094723	A	377.024	HMCN1
chr1	186094724	A	448.898	HMCN1
chr1	186094725	A	439.468	HMCN1
chr1	186094726	C	450.102	HMCN1
chr1	186094727	T	459.425	HMCN1
chr1	186094728	C	461.414	HMCN1
chr1	186094729	T	470.306	HMCN1
chr1	186094730	T	478.777	HMCN1
chr1	186094731	C	477.793	HMCN1
chr1	186094732	A	479.473	HMCN1
chr1	186094733	T	477.185	HMCN1
chr1	186094734	A	481.984	HMCN1
chr1	186094735	G	474.503	HMCN1
chr1	186094736	T	470.72	HMCN1
chr1	186094737	A	482.18	HMCN1
chr1	186094738	C	477.728	HMCN1
chr1	186094739	C	478.812	HMCN1
chr1	186094740	A	480.769	HMCN1
chr1	186094741	C	479.438	HMCN1
chr1	186094742	C	476.358	HMCN1
chr1	186094743	C	479.46	HMCN1
chr1	186094744	A	479.53	HMCN1
chr1	186094745	G	477.382	HMCN1
chr1	186094746	G	476.758	HMCN1
chr1	186094747	A	482.901	HMCN1
chr1	186094748	T	478.371	HMCN1
chr1	186094749	C	521.177	HMCN1
chr1	186094750	A	523.075	HMCN1
chr1	186094751	G	520.551	HMCN1
chr1	186094752	A	522.215	HMCN1
chr1	186094753	A	520.446	HMCN1
chr1	186094754	G	520.546	HMCN1
chr1	186094755	T	524.024	HMCN1
chr1	186094756	A	525.266	HMCN1
chr1	186094757	C	523.097	HMCN1
chr1	186094758	A	525.71	HMCN1
chr1	186094759	G	514.626	HMCN1
chr1	186094760	A	523.468	HMCN1
chr1	186094761	A	522.887	HMCN1
chr1	186094762	G	517.82	HMCN1
chr1	186094763	G	519.083	HMCN1
chr1	186094764	A	526.341	HMCN1
chr1	186094765	C	524.527	HMCN1
chr1	186094766	A	521.492	HMCN1
chr1	186094767	C	520.056	HMCN1
chr1	186094768	T	516.618	HMCN1
chr1	186094769	A	522.368	HMCN1
chr1	186094770	C	521.616	HMCN1
chr1	186094771	A	516.892	HMCN1
chr1	186094772	C	518.753	HMCN1
chr1	186094773	G	533.79	HMCN1
chr1	186094774	G	538.188	HMCN1
chr1	186094775	T	539.677	HMCN1
chr1	186094776	C	537.782	HMCN1
chr1	186094777	A	540.901	HMCN1
chr1	186094778	A	539.016	HMCN1
chr1	186094779	T	539.32	HMCN1
chr1	186094780	G	543.113	HMCN1
chr1	186094781	A	550.919	HMCN1
chr1	186094782	G	549.828	HMCN1
chr1	186094783	A	553.927	HMCN1
chr1	186094784	A	549.32	HMCN1
chr1	186094785	T	546.099	HMCN1
chr1	186094786	T	551.884	HMCN1
chr1	186094787	C	551.68	HMCN1
chr1	186094788	A	553.981	HMCN1
chr1	186094789	C	551.444	HMCN1
chr1	186094790	A	552.715	HMCN1
chr1	186094791	A	553.849	HMCN1
chr1	186094792	G	544.742	HMCN1
chr1	186094793	C	547.145	HMCN1
chr1	186094794	C	550.626	HMCN1
chr1	186094795	A	553.605	HMCN1
chr1	186094796	T	551.677	HMCN1
chr1	186094797	T	549.368	HMCN1
chr1	186094798	C	550.374	HMCN1
chr1	186094799	T	517.142	HMCN1
chr1	186094800	T	555.946	HMCN1
chr1	186094801	C	550.898	HMCN1
chr1	186094802	C	551.36	HMCN1
chr1	186094803	A	564.226	HMCN1
chr1	186094804	T	572.129	HMCN1
chr1	186094805	G	593.75	HMCN1
chr1	186094806	C	594.417	HMCN1
chr1	186094807	G	600.489	HMCN1
chr1	186094808	T	603.142	HMCN1
chr1	186094809	A	601.917	HMCN1
chr1	186094810	G	598.522	HMCN1
chr1	186094811	C	598.78	HMCN1
chr1	186094812	T	603.72	HMCN1
chr1	186094813	G	601.368	HMCN1
chr1	186094814	A	601.024	HMCN1
chr1	186094815	T	604.478	HMCN1
chr1	186094816	G	578.449	HMCN1
chr1	186094817	G	572.957	HMCN1
chr1	186094818	A	582.468	HMCN1
chr1	186094819	A	576.962	HMCN1
chr1	186094820	T	585.358	HMCN1
chr1	186094821	C	580.14	HMCN1
chr1	186094822	C	577.836	HMCN1
chr1	186094823	C	636.565	HMCN1
chr1	186094824	C	639.161	HMCN1
chr1	186094825	A	634.675	HMCN1
chr1	186094826	C	640.094	HMCN1
chr1	186094827	A	629.422	HMCN1
chr1	186094828	C	636.763	HMCN1
chr1	186094829	C	637.215	HMCN1
chr1	186094830	A	631.911	HMCN1
chr1	186094831	G	626.817	HMCN1
chr1	186094832	C	635.618	HMCN1
chr1	186094833	A	629.441	HMCN1
chr1	186094834	A	618.817	HMCN1
chr1	186094835	T	626.944	HMCN1
chr1	186094836	T	635.997	HMCN1
chr1	186094837	A	631.315	HMCN1
chr1	186094838	A	630.048	HMCN1
chr1	186094839	C	629.933	HMCN1
chr1	186094840	T	619.419	HMCN1
chr1	186094841	G	602.476	HMCN1
chr1	186094842	G	599.903	HMCN1
chr1	186094843	A	603.54	HMCN1
chr1	186094844	A	600.212	HMCN1
chr1	186094845	A	601.637	HMCN1
chr1	186094846	A	599.207	HMCN1
chr1	186094847	A	596.411	HMCN1
chr1	186094848	A	598.538	HMCN1
chr1	186094849	G	561.75	HMCN1
chr1	186094850	A	563.078	HMCN1
chr1	186094851	C	561.919	HMCN1
chr1	186094852	A	561.446	HMCN1
chr1	186094853	A	554.363	HMCN1
chr1	186094854	T	562.417	HMCN1
chr1	186094855	G	559.949	HMCN1
chr1	186094856	T	561.234	HMCN1
chr1	186094857	T	563.71	HMCN1
chr1	186094858	C	558.927	HMCN1
chr1	186094859	T	560.683	HMCN1
chr1	186094860	T	552.831	HMCN1
chr1	186094861	T	561.82	HMCN1
chr1	186094862	T	565.965	HMCN1
chr1	186094863	A	562.992	HMCN1
chr1	186094864	G	561.812	HMCN1
chr1	186094865	C	558.901	HMCN1
chr1	186094866	T	564.93	HMCN1
chr1	186094867	A	552.788	HMCN1
chr1	186094868	A	557.401	HMCN1
chr1	186094869	C	552.401	HMCN1
chr1	186094870	T	544.54	HMCN1
chr1	186094871	T	540.753	HMCN1
chr1	186094872	G	546.513	HMCN1
chr1	186094873	T	540.293	HMCN1
chr1	186094874	T	542.36	HMCN1
chr1	186094875	A	544.454	HMCN1
chr1	186094876	G	544.987	HMCN1
chr1	186094877	G	546.371	HMCN1
chr1	186094878	A	548.597	HMCN1
chr1	186094879	A	424.121	HMCN1
chr1	186094880	A	429.86	HMCN1
chr1	186094881	A	429.207	HMCN1
chr1	186094882	T	431.207	HMCN1
chr1	186094883	A	431.755	HMCN1
chr1	186094884	C	430.019	HMCN1
chr1	186094885	A	430.949	HMCN1
chr1	186094886	C	430.129	HMCN1
chr1	186094887	T	428.543	HMCN1
chr1	186094888	G	430.282	HMCN1
chr1	186094889	C	429.403	HMCN1
chr1	186094890	T	428.696	HMCN1
chr1	186094891	G	430.694	HMCN1
chr1	186094892	A	431.105	HMCN1
chr1	186094893	A	414.228	HMCN1
chr1	186094894	C	427.484	HMCN1
chr1	186094895	C	427.516	HMCN1
chr1	186094896	A	422.715	HMCN1
chr1	186094897	T	411.57	HMCN1
chr1	186094898	A	415.274	HMCN1
chr1	186094899	T	418.632	HMCN1
chr1	186094900	G	425.328	HMCN1
chr1	186094901	G	425.892	HMCN1
chr1	186094902	A	427.763	HMCN1
chr1	186094903	G	373.79	HMCN1
chr1	186094904	A	372.452	HMCN1
chr1	186094905	A	373.855	HMCN1
chr1	186094906	C	375.309	HMCN1
chr1	186094907	T	376.417	HMCN1
chr1	186094908	C	376.906	HMCN1
chr1	186094909	A	375.642	HMCN1
chr1	186094910	T	370.699	HMCN1
chr1	186094911	T	368.013	HMCN1
chr1	186094912	T	372.444	HMCN1
chr1	186094913	T	374.973	HMCN1
chr1	186094914	A	372.134	HMCN1
chr1	186094915	G	371.957	HMCN1
chr1	186094916	A	372.038	HMCN1
chr1	186094917	A	366.473	HMCN1
chr1	186094918	A	363.094	HMCN1
chr1	186094919	A	359.11	HMCN1
chr1	186094920	T	365.438	HMCN1
chr1	186094921	G	372.75	HMCN1
chr1	186094922	T	363.825	HMCN1
chr1	186094923	T	364.976	HMCN1
chr1	186094924	G	373.438	HMCN1
chr1	186094925	T	368.866	HMCN1
chr1	186094926	G	373.164	HMCN1
chr1	186094927	G	366.425	HMCN1
chr1	186094928	T	367.347	HMCN1
chr1	186094929	A	310.086	HMCN1
chr1	186094930	A	307.503	HMCN1
chr1	186094931	G	309.976	HMCN1
chr1	186094932	T	309.212	HMCN1
chr1	186094933	T	307.199	HMCN1
chr1	186094934	T	311.331	HMCN1
chr1	186094935	A	308.876	HMCN1
chr1	186094936	A	298.957	HMCN1
chr1	186094937	T	310.231	HMCN1
chr1	186094938	G	305.887	HMCN1
chr1	186094939	G	311.981	HMCN1
chr1	186094940	A	310.836	HMCN1
chr1	186094941	C	304.304	HMCN1
chr1	186094942	G	311.863	HMCN1
chr1	186094943	T	306.185	HMCN1
chr1	186094944	G	310.36	HMCN1
chr1	186094945	A	312.548	HMCN1
chr1	186094946	A	311.981	HMCN1
chr1	186097190	G	244.298	HMCN1
chr1	186097191	T	248.616	HMCN1
chr1	186097192	T	248.879	HMCN1
chr1	186097193	A	250.242	HMCN1
chr1	186097194	C	244.992	HMCN1
chr1	186097195	T	247.626	HMCN1
chr1	186097196	T	246.812	HMCN1
chr1	186097197	T	248.075	HMCN1
chr1	186097198	T	247.444	HMCN1
chr1	186097199	T	253.145	HMCN1
chr1	186097200	T	253.476	HMCN1
chr1	186097201	T	253.892	HMCN1
chr1	186097202	A	255.527	HMCN1
chr1	186097203	A	248.543	HMCN1
chr1	186097204	T	253.446	HMCN1
chr1	186097205	T	252.976	HMCN1
chr1	186097206	T	254.191	HMCN1
chr1	186097207	T	254.79	HMCN1
chr1	186097208	A	255.594	HMCN1
chr1	186097209	G	240.401	HMCN1
chr1	186097210	C	245.758	HMCN1
chr1	186097211	T	253.858	HMCN1
chr1	186097212	G	250.954	HMCN1
chr1	186097213	G	245.71	HMCN1
chr1	186097214	A	254.758	HMCN1
chr1	186097215	G	251.707	HMCN1
chr1	186097216	G	247.876	HMCN1
chr1	186097217	A	255.242	HMCN1
chr1	186097218	T	251.134	HMCN1
chr1	186097219	T	254.777	HMCN1
chr1	186097220	C	255.183	HMCN1
chr1	186097221	T	288.922	HMCN1
chr1	186097222	G	290.21	HMCN1
chr1	186097223	G	282.53	HMCN1
chr1	186097224	C	286.629	HMCN1
chr1	186097225	T	297.468	HMCN1
chr1	186097226	T	298.142	HMCN1
chr1	186097227	C	288.876	HMCN1
chr1	186097228	T	300.161	HMCN1
chr1	186097229	A	299.632	HMCN1
chr1	186097230	T	290.379	HMCN1
chr1	186097231	A	297.411	HMCN1
chr1	186097232	C	293.804	HMCN1
chr1	186097233	C	293.618	HMCN1
chr1	186097234	T	298.223	HMCN1
chr1	186097235	G	296.331	HMCN1
chr1	186097236	T	298.626	HMCN1
chr1	186097237	G	297.11	HMCN1
chr1	186097238	T	282.153	HMCN1
chr1	186097239	T	300.616	HMCN1
chr1	186097240	G	402.194	HMCN1
chr1	186097241	C	404.535	HMCN1
chr1	186097242	T	411.392	HMCN1
chr1	186097243	A	411.323	HMCN1
chr1	186097244	A	411.968	HMCN1
chr1	186097245	C	409.527	HMCN1
chr1	186097246	A	411.14	HMCN1
chr1	186097247	A	408.777	HMCN1
chr1	186097248	T	408.129	HMCN1
chr1	186097249	G	402.562	HMCN1
chr1	186097250	C	422.61	HMCN1
chr1	186097251	T	424.938	HMCN1
chr1	186097252	G	423.36	HMCN1
chr1	186097253	C	423.457	HMCN1
chr1	186097254	A	423.508	HMCN1
chr1	186097255	G	422.984	HMCN1
chr1	186097256	G	422.14	HMCN1
chr1	186097257	T	421.919	HMCN1
chr1	186097258	G	424.449	HMCN1
chr1	186097259	A	425.401	HMCN1
chr1	186097260	A	423.798	HMCN1
chr1	186097261	G	421.766	HMCN1
chr1	186097262	A	424.118	HMCN1
chr1	186097263	T	490.575	HMCN1
chr1	186097264	A	491.218	HMCN1
chr1	186097265	C	490.648	HMCN1
chr1	186097266	A	490.852	HMCN1
chr1	186097267	C	490.989	HMCN1
chr1	186097268	A	490.247	HMCN1
chr1	186097269	C	490.831	HMCN1
chr1	186097270	A	486.629	HMCN1
chr1	186097271	C	494.124	HMCN1
chr1	186097272	T	500.476	HMCN1
chr1	186097273	G	522.688	HMCN1
chr1	186097274	T	525.134	HMCN1
chr1	186097275	C	524.992	HMCN1
chr1	186097276	A	526.656	HMCN1
chr1	186097277	G	523.449	HMCN1
chr1	186097278	C	520.672	HMCN1
chr1	186097279	C	522.927	HMCN1
chr1	186097280	T	524.454	HMCN1
chr1	186097281	G	525.438	HMCN1
chr1	186097282	A	524.562	HMCN1
chr1	186097283	C	524.737	HMCN1
chr1	186097284	T	526.406	HMCN1
chr1	186097285	G	524.503	HMCN1
chr1	186097286	T	525.661	HMCN1
chr1	186097287	G	523.688	HMCN1
chr1	186097288	C	522.449	HMCN1
chr1	186097289	A	656.919	HMCN1
chr1	186097290	T	659.444	HMCN1
chr1	186097291	G	659.164	HMCN1
chr1	186097292	T	656.911	HMCN1
chr1	186097293	T	670.788	HMCN1
chr1	186097294	C	684.011	HMCN1
chr1	186097295	T	686.957	HMCN1
chr1	186097296	C	683.645	HMCN1
chr1	186097297	C	680.581	HMCN1
chr1	186097298	C	681.091	HMCN1
chr1	186097299	C	683.57	HMCN1
chr1	186097300	A	678.005	HMCN1
chr1	186097301	C	678.277	HMCN1
chr1	186097302	T	674.981	HMCN1
chr1	186097303	T	674.903	HMCN1
chr1	186097304	T	674.554	HMCN1
chr1	186097305	T	675.731	HMCN1
chr1	186097306	A	676.817	HMCN1
chr1	186097307	C	678.258	HMCN1
chr1	186097308	T	679.935	HMCN1
chr1	186097309	G	677.884	HMCN1
chr1	186097310	A	677.495	HMCN1
chr1	186097311	A	673.156	HMCN1
chr1	186097312	C	647.059	HMCN1
chr1	186097313	T	629.632	HMCN1
chr1	186097314	T	649.18	HMCN1
chr1	186097315	C	693.07	HMCN1
chr1	186097316	C	692.247	HMCN1
chr1	186097317	T	693.583	HMCN1
chr1	186097318	G	693.444	HMCN1
chr1	186097319	G	693.89	HMCN1
chr1	186097320	A	697.159	HMCN1
chr1	186097321	G	693.492	HMCN1
chr1	186097322	A	694.083	HMCN1
chr1	186097323	C	693.285	HMCN1
chr1	186097324	G	694.401	HMCN1
chr1	186097325	T	681.325	HMCN1
chr1	186097326	G	695.188	HMCN1
chr1	186097327	T	691.712	HMCN1
chr1	186097328	C	693.675	HMCN1
chr1	186097329	A	685.919	HMCN1
chr1	186097330	T	660.331	HMCN1
chr1	186097331	T	665.938	HMCN1
chr1	186097332	A	662.554	HMCN1
chr1	186097333	A	660.11	HMCN1
chr1	186097334	A	666.882	HMCN1
chr1	186097335	T	664.925	HMCN1
chr1	186097336	A	666.384	HMCN1
chr1	186097337	A	549.82	HMCN1
chr1	186097338	A	546.349	HMCN1
chr1	186097339	G	547.659	HMCN1
chr1	186097340	G	546.879	HMCN1
chr1	186097341	A	553.906	HMCN1
chr1	186097342	G	549.901	HMCN1
chr1	186097343	A	551.449	HMCN1
chr1	186097344	A	541.444	HMCN1
chr1	186097345	C	551.237	HMCN1
chr1	186097346	A	552.933	HMCN1
chr1	186097347	G	549.505	HMCN1
chr1	186097348	C	548.301	HMCN1
chr1	186097349	T	551.602	HMCN1
chr1	186097350	A	543.234	HMCN1
chr1	186097351	C	548.374	HMCN1
chr1	186097352	G	533.93	HMCN1
chr1	186097353	A	523.712	HMCN1
chr1	186097354	T	514.161	HMCN1
chr1	186097355	T	517.218	HMCN1
chr1	186097356	A	511.841	HMCN1
chr1	186097357	A	517.616	HMCN1
chr1	186097358	G	512.446	HMCN1
chr1	186097359	C	514.263	HMCN1
chr1	186097360	T	516.691	HMCN1
chr1	186097361	G	515.406	HMCN1
chr1	186097362	T	517.247	HMCN1
chr1	186097363	A	454.602	HMCN1
chr1	186097364	A	452.532	HMCN1
chr1	186097365	A	453.089	HMCN1
chr1	186097366	G	452.304	HMCN1
chr1	186097367	C	452.078	HMCN1
chr1	186097368	T	454.04	HMCN1
chr1	186097369	A	450.497	HMCN1
chr1	186097370	C	452.952	HMCN1
chr1	186097371	T	454.602	HMCN1
chr1	186097372	G	452.47	HMCN1
chr1	186097373	G	451.411	HMCN1
chr1	186097374	T	454.382	HMCN1
chr1	186097375	A	429.944	HMCN1
chr1	186097376	T	418.785	HMCN1
chr1	186097377	T	435.793	HMCN1
chr1	186097378	C	431.906	HMCN1
chr1	186097379	C	432.976	HMCN1
chr1	186097380	A	435.874	HMCN1
chr1	186097381	T	430.403	HMCN1
chr1	186097382	T	433.524	HMCN1
chr1	186097383	G	430.833	HMCN1
chr1	186097384	C	355.258	HMCN1
chr1	186097385	C	351.906	HMCN1
chr1	186097386	C	354.591	HMCN1
chr1	186097387	A	357.094	HMCN1
chr1	186097388	A	348.344	HMCN1
chr1	186097389	A	351.522	HMCN1
chr1	186097390	T	351.704	HMCN1
chr1	186097391	T	352.172	HMCN1
chr1	186097392	A	356.288	HMCN1
chr1	186097393	A	350.349	HMCN1
chr1	186097394	C	353.556	HMCN1
chr1	186097395	A	339.806	HMCN1
chr1	186097396	T	350.989	HMCN1
chr1	186097397	G	350.632	HMCN1
chr1	186097398	G	351.656	HMCN1
chr1	186097399	A	356.935	HMCN1
chr1	186097400	C	353.161	HMCN1
chr1	186097401	C	351.844	HMCN1
chr1	186097402	T	356.935	HMCN1
chr1	186097403	T	353.379	HMCN1
chr1	186097404	C	349.978	HMCN1
chr1	186097405	A	344.774	HMCN1
chr1	186097406	A	338.949	HMCN1
chr1	186097407	T	341.669	HMCN1
chr1	186097408	A	339.884	HMCN1
chr1	186097409	A	338.185	HMCN1
chr1	186097410	C	300.487	HMCN1
chr1	186097411	A	301.406	HMCN1
chr1	186097412	A	300.672	HMCN1
chr1	186097413	T	303.296	HMCN1
chr1	186097414	A	300.597	HMCN1
chr1	186097415	T	303.194	HMCN1
chr1	186097416	T	303.79	HMCN1
chr1	186097417	A	303.997	HMCN1
chr1	186097418	T	287.968	HMCN1
chr1	186097419	T	306.046	HMCN1
chr1	186097420	C	301.263	HMCN1
chr1	186097421	C	302.263	HMCN1
chr1	186097422	A	303.035	HMCN1
chr1	186097423	G	302.218	HMCN1
chr1	186097424	G	303.812	HMCN1
chr1	186097425	T	306	HMCN1
chr1	186097426	T	306.664	HMCN1
chr1	186097427	G	301.586	HMCN1
chr1	186097428	G	305.325	HMCN1
chr1	186097429	T	304.395	HMCN1
chr1	186097430	C	300.468	HMCN1
chr1	186097431	A	305.328	HMCN1
chr1	186097432	T	305.011	HMCN1
chr1	186097433	T	306.159	HMCN1
chr1	186097434	T	307.398	HMCN1
chr1	186097435	A	304.922	HMCN1
chr1	186097436	A	305.282	HMCN1
chr1	186097437	T	302.597	HMCN1
chr1	186097438	T	306.758	HMCN1
chr1	186097439	C	303.586	HMCN1
chr1	186097440	T	280.288	HMCN1
chr1	186097441	C	284.242	HMCN1
chr1	186097442	A	283.21	HMCN1
chr1	186097443	A	283.484	HMCN1
chr1	186099078	T	742.194	HMCN1
chr1	186099079	T	758.858	HMCN1
chr1	186099080	G	758.384	HMCN1
chr1	186099081	T	773.511	HMCN1
chr1	186099082	T	774.102	HMCN1
chr1	186099083	T	784.997	HMCN1
chr1	186099084	C	786.801	HMCN1
chr1	186099085	T	789.914	HMCN1
chr1	186099086	T	799.409	HMCN1
chr1	186099087	G	792.169	HMCN1
chr1	186099088	T	778.285	HMCN1
chr1	186099089	T	746.965	HMCN1
chr1	186099090	T	803.333	HMCN1
chr1	186099091	C	800.871	HMCN1
chr1	186099092	C	797.61	HMCN1
chr1	186099093	C	803.917	HMCN1
chr1	186099094	T	791.917	HMCN1
chr1	186099095	C	805.403	HMCN1
chr1	186099096	A	797.992	HMCN1
chr1	186099097	G	796.78	HMCN1
chr1	186099098	C	802.828	HMCN1
chr1	186099099	C	800.137	HMCN1
chr1	186099100	C	804.677	HMCN1
chr1	186099101	A	800.175	HMCN1
chr1	186099102	C	802.151	HMCN1
chr1	186099103	T	788.839	HMCN1
chr1	186099104	T	842.546	HMCN1
chr1	186099105	T	841.065	HMCN1
chr1	186099106	G	845.522	HMCN1
chr1	186099107	A	847.54	HMCN1
chr1	186099108	C	844.715	HMCN1
chr1	186099109	A	841.255	HMCN1
chr1	186099110	G	847.546	HMCN1
chr1	186099111	T	858.425	HMCN1
chr1	186099112	G	862.72	HMCN1
chr1	186099113	T	867.293	HMCN1
chr1	186099114	G	863.575	HMCN1
chr1	186099115	A	861.339	HMCN1
chr1	186099116	A	857.113	HMCN1
chr1	186099117	T	875.919	HMCN1
chr1	186099118	G	869.868	HMCN1
chr1	186099119	G	876.223	HMCN1
chr1	186099120	A	876.089	HMCN1
chr1	186099121	C	874.027	HMCN1
chr1	186099122	A	869.648	HMCN1
chr1	186099123	C	872.067	HMCN1
chr1	186099124	A	875.508	HMCN1
chr1	186099125	G	876.32	HMCN1
chr1	186099126	T	877.755	HMCN1
chr1	186099127	G	875.465	HMCN1
chr1	186099128	A	872.968	HMCN1
chr1	186099129	A	1066.46	HMCN1
chr1	186099130	C	1064.76	HMCN1
chr1	186099131	T	1071.63	HMCN1
chr1	186099132	T	1079.98	HMCN1
chr1	186099133	G	1082.12	HMCN1
chr1	186099134	T	1082.41	HMCN1
chr1	186099135	T	1084.05	HMCN1
chr1	186099136	A	1082.04	HMCN1
chr1	186099137	T	1082.08	HMCN1
chr1	186099138	T	1081.32	HMCN1
chr1	186099139	G	1082.02	HMCN1
chr1	186099140	A	1076.31	HMCN1
chr1	186099141	A	1058.47	HMCN1
chr1	186099142	A	1071.65	HMCN1
chr1	186099143	G	1081.17	HMCN1
chr1	186099144	A	1069.32	HMCN1
chr1	186099145	G	1082.51	HMCN1
chr1	186099146	T	1077.85	HMCN1
chr1	186099147	G	1082.71	HMCN1
chr1	186099148	T	1085.37	HMCN1
chr1	186099149	C	1078.81	HMCN1
chr1	186099150	A	1081.53	HMCN1
chr1	186099151	A	1078.82	HMCN1
chr1	186099152	A	1070	HMCN1
chr1	186099153	A	1079.57	HMCN1
chr1	186099154	G	1083.76	HMCN1
chr1	186099155	A	1076.6	HMCN1
chr1	186099156	G	1080.12	HMCN1
chr1	186099157	G	1081.98	HMCN1
chr1	186099158	A	1080.45	HMCN1
chr1	186099159	T	1072.49	HMCN1
chr1	186099160	T	1085.89	HMCN1
chr1	186099161	C	1079.89	HMCN1
chr1	186099162	A	1077.09	HMCN1
chr1	186099163	G	1081.13	HMCN1
chr1	186099164	G	1080.52	HMCN1
chr1	186099165	T	1086.35	HMCN1
chr1	186099166	A	1069.54	HMCN1
chr1	186099167	C	1069.55	HMCN1
chr1	186099168	T	1071.36	HMCN1
chr1	186099169	T	1070.6	HMCN1
chr1	186099170	A	1066.64	HMCN1
chr1	186099171	T	1072.55	HMCN1
chr1	186099172	G	1082.97	HMCN1
chr1	186099173	T	1078.4	HMCN1
chr1	186099174	G	1084.67	HMCN1
chr1	186099175	T	1087.03	HMCN1
chr1	186099176	G	1083.74	HMCN1
chr1	186099177	C	1083.47	HMCN1
chr1	186099178	A	1083.05	HMCN1
chr1	186099179	C	1082.01	HMCN1
chr1	186099180	C	1075.97	HMCN1
chr1	186099181	G	1078.19	HMCN1
chr1	186099182	C	1078.17	HMCN1
chr1	186099183	A	659.078	HMCN1
chr1	186099184	G	656.594	HMCN1
chr1	186099185	A	660.18	HMCN1
chr1	186099186	G	659.25	HMCN1
chr1	186099187	A	658.973	HMCN1
chr1	186099188	A	651.922	HMCN1
chr1	186099189	C	657.927	HMCN1
chr1	186099190	A	657.847	HMCN1
chr1	186099191	G	658	HMCN1
chr1	186099192	C	657.099	HMCN1
chr1	186099193	G	658.454	HMCN1
chr1	186099194	T	655.272	HMCN1
chr1	186099195	T	658.987	HMCN1
chr1	186099196	G	658.624	HMCN1
chr1	186099197	G	656.653	HMCN1
chr1	186099198	C	650.664	HMCN1
chr1	186099199	T	642.333	HMCN1
chr1	186099200	T	634.508	HMCN1
chr1	186099201	T	639.14	HMCN1
chr1	186099202	G	637.772	HMCN1
chr1	186099203	T	639.062	HMCN1
chr1	186099204	G	427.898	HMCN1
chr1	186099205	A	422.949	HMCN1
chr1	186099206	A	422.597	HMCN1
chr1	186099207	G	423.86	HMCN1
chr1	186099208	G	425.199	HMCN1
chr1	186099209	C	425.446	HMCN1
chr1	186099210	A	423.562	HMCN1
chr1	186099211	A	403.511	HMCN1
chr1	186099212	T	421.75	HMCN1
chr1	186099213	T	426.212	HMCN1
chr1	186099214	G	426.242	HMCN1
chr1	186099215	G	424.75	HMCN1
chr1	186099216	A	412.898	HMCN1
chr1	186099217	T	407.083	HMCN1
chr1	186099218	T	407.177	HMCN1
chr1	186099219	T	412.997	HMCN1
chr1	186099220	G	413.298	HMCN1
chr1	186099221	T	406.285	HMCN1
chr1	186099222	T	405.371	HMCN1
chr1	186099223	T	413.745	HMCN1
chr1	186099224	A	410.852	HMCN1
chr1	186099225	T	412.997	HMCN1
chr1	186099226	G	410.355	HMCN1
chr1	186099227	T	400.468	HMCN1
chr1	186099228	G	397.47	HMCN1
chr1	186099229	A	395.484	HMCN1
chr1	186099230	A	254.121	HMCN1
chr1	186099231	A	259.231	HMCN1
chr1	186099232	G	263.374	HMCN1
chr1	186099233	G	262.906	HMCN1
chr1	186099234	T	261.839	HMCN1
chr1	186099235	A	250.796	HMCN1
chr1	186099236	G	262.454	HMCN1
chr1	186099237	G	261.228	HMCN1
chr1	186099238	G	264.871	HMCN1
chr1	186099239	A	263.747	HMCN1
chr1	186099240	A	184.761	HMCN1
chr1	186099241	A	250.47	HMCN1
chr1	186099242	A	267.739	HMCN1
chr1	186099243	G	266.548	HMCN1
chr1	186099244	C	263.661	HMCN1
chr1	186099245	G	264.379	HMCN1
chr1	186099246	C	258.86	HMCN1
chr1	186099247	T	264.473	HMCN1
chr1	186099248	C	248.476	HMCN1
chr1	186099249	C	259.266	HMCN1
chr1	186099250	A	267.844	HMCN1
chr1	186099251	T	245.344	HMCN1
chr1	186099252	T	248.648	HMCN1
chr1	186099619	T	418.723	HMCN1
chr1	186099620	G	421.976	HMCN1
chr1	186099621	T	417.32	HMCN1
chr1	186099622	C	397.347	HMCN1
chr1	186099623	T	410.196	HMCN1
chr1	186099624	T	412.126	HMCN1
chr1	186099625	A	418.309	HMCN1
chr1	186099626	T	418.97	HMCN1
chr1	186099627	G	420.371	HMCN1
chr1	186099628	T	420.016	HMCN1
chr1	186099629	T	522.605	HMCN1
chr1	186099630	G	525.774	HMCN1
chr1	186099631	T	525.156	HMCN1
chr1	186099632	T	530.328	HMCN1
chr1	186099633	T	524.285	HMCN1
chr1	186099634	T	533.935	HMCN1
chr1	186099635	C	522.978	HMCN1
chr1	186099636	C	527.003	HMCN1
chr1	186099637	A	534.306	HMCN1
chr1	186099638	G	525.589	HMCN1
chr1	186099639	A	532.274	HMCN1
chr1	186099640	A	532.995	HMCN1
chr1	186099641	C	528.653	HMCN1
chr1	186099642	C	528.11	HMCN1
chr1	186099643	T	532.038	HMCN1
chr1	186099644	C	528.156	HMCN1
chr1	186099645	C	528.441	HMCN1
chr1	186099646	A	530.328	HMCN1
chr1	186099647	G	529.022	HMCN1
chr1	186099648	T	528.336	HMCN1
chr1	186099649	C	517.387	HMCN1
chr1	186099650	T	532.194	HMCN1
chr1	186099651	T	528.473	HMCN1
chr1	186099652	C	528.153	HMCN1
chr1	186099653	A	532.352	HMCN1
chr1	186099654	A	559.613	HMCN1
chr1	186099655	A	553.785	HMCN1
chr1	186099656	G	556.925	HMCN1
chr1	186099657	G	556.333	HMCN1
chr1	186099658	T	560.661	HMCN1
chr1	186099659	G	559.565	HMCN1
chr1	186099660	A	560.825	HMCN1
chr1	186099661	T	559.554	HMCN1
chr1	186099662	T	560.255	HMCN1
chr1	186099663	A	562.032	HMCN1
chr1	186099664	T	563.505	HMCN1
chr1	186099665	C	555.207	HMCN1
chr1	186099666	C	551.409	HMCN1
chr1	186099667	T	564.753	HMCN1
chr1	186099668	T	566.801	HMCN1
chr1	186099669	C	566.11	HMCN1
chr1	186099670	T	570.078	HMCN1
chr1	186099671	A	566.734	HMCN1
chr1	186099672	A	561.097	HMCN1
chr1	186099673	C	566.522	HMCN1
chr1	186099674	T	569.237	HMCN1
chr1	186099675	G	563.04	HMCN1
chr1	186099676	G	562.796	HMCN1
chr1	186099677	A	569.683	HMCN1
chr1	186099678	T	569.737	HMCN1
chr1	186099679	T	569.027	HMCN1
chr1	186099680	G	568.312	HMCN1
chr1	186099681	A	565.677	HMCN1
chr1	186099682	A	568.452	HMCN1
chr1	186099683	C	567.47	HMCN1
chr1	186099684	C	569.46	HMCN1
chr1	186099685	A	572.847	HMCN1
chr1	186099686	C	579.801	HMCN1
chr1	186099687	T	582.476	HMCN1
chr1	186099688	T	582.336	HMCN1
chr1	186099689	G	586.384	HMCN1
chr1	186099690	G	586.43	HMCN1
chr1	186099691	T	590.868	HMCN1
chr1	186099692	G	590.691	HMCN1
chr1	186099693	G	587.685	HMCN1
chr1	186099694	G	590.602	HMCN1
chr1	186099695	A	591.038	HMCN1
chr1	186099696	A	566.774	HMCN1
chr1	186099697	T	592.379	HMCN1
chr1	186099698	G	589.503	HMCN1
chr1	186099699	C	589.565	HMCN1
chr1	186099700	A	591.462	HMCN1
chr1	186099701	A	581.387	HMCN1
chr1	186099702	T	593.616	HMCN1
chr1	186099703	C	588.142	HMCN1
chr1	186099704	C	589.102	HMCN1
chr1	186099705	T	602.282	HMCN1
chr1	186099706	G	599.239	HMCN1
chr1	186099707	A	598.019	HMCN1
chr1	186099708	A	593.293	HMCN1
chr1	186099709	T	598.554	HMCN1
chr1	186099710	T	600.228	HMCN1
chr1	186099711	G	598.336	HMCN1
chr1	186099712	T	601.427	HMCN1
chr1	186099713	G	599.954	HMCN1
chr1	186099714	A	599.804	HMCN1
chr1	186099715	G	600.57	HMCN1
chr1	186099716	G	600.745	HMCN1
chr1	186099717	T	590.255	HMCN1
chr1	186099718	G	592.632	HMCN1
chr1	186099719	A	592.675	HMCN1
chr1	186099720	A	586.887	HMCN1
chr1	186099721	A	593.806	HMCN1
chr1	186099722	G	590.164	HMCN1
chr1	186099723	G	591.565	HMCN1
chr1	186099724	A	595.898	HMCN1
chr1	186099725	G	592.782	HMCN1
chr1	186099726	A	595.081	HMCN1
chr1	186099727	C	593.452	HMCN1
chr1	186099728	C	590.766	HMCN1
chr1	186099729	C	371.204	HMCN1
chr1	186099730	C	372.597	HMCN1
chr1	186099731	A	370.331	HMCN1
chr1	186099732	C	394.691	HMCN1
chr1	186099733	C	392.766	HMCN1
chr1	186099734	C	393.183	HMCN1
chr1	186099735	C	394.605	HMCN1
chr1	186099736	A	386.519	HMCN1
chr1	186099737	A	379.53	HMCN1
chr1	186099738	C	393.331	HMCN1
chr1	186099739	C	393.511	HMCN1
chr1	186099740	A	381.03	HMCN1
chr1	186099741	T	400.349	HMCN1
chr1	186099742	C	400.737	HMCN1
chr1	186099743	C	401.21	HMCN1
chr1	186099744	A	388.462	HMCN1
chr1	186099745	G	384.425	HMCN1
chr1	186099746	T	384.352	HMCN1
chr1	186099747	G	383.409	HMCN1
chr1	186099748	G	384.438	HMCN1
chr1	186099749	A	384.441	HMCN1
chr1	186099750	A	372.669	HMCN1
chr1	186099751	C	382.976	HMCN1
chr1	186099752	A	384.387	HMCN1
chr1	186099753	G	384.116	HMCN1
chr1	186099754	A	382.632	HMCN1
chr1	186099755	A	372.18	HMCN1
chr1	186099756	A	378.954	HMCN1
chr1	186099757	G	382.599	HMCN1
chr1	186099758	G	381.53	HMCN1
chr1	186099759	G	384.651	HMCN1
chr1	186099760	A	360.532	HMCN1
chr1	186099761	G	361.831	HMCN1
chr1	186099762	T	361.707	HMCN1
chr1	186099763	G	360.54	HMCN1
chr1	186099764	G	360.968	HMCN1
chr1	186099765	A	361.172	HMCN1
chr1	186099766	T	354.427	HMCN1
chr1	186099767	A	352.392	HMCN1
chr1	186099768	T	354.226	HMCN1
chr1	186099769	T	354.739	HMCN1
chr1	186099770	G	354.599	HMCN1
chr1	186099771	A	353.083	HMCN1
chr1	186099772	A	350.75	HMCN1
chr1	186099773	A	352.392	HMCN1
chr1	186099774	T	354.602	HMCN1
chr1	186099775	T	350.624	HMCN1
chr1	186099776	A	354.167	HMCN1
chr1	186099777	G	353.626	HMCN1
chr1	186099778	C	352.704	HMCN1
chr1	186099779	C	353.747	HMCN1
chr1	186099780	A	273.796	HMCN1
chr1	186099781	C	274.984	HMCN1
chr1	186099782	A	275.22	HMCN1
chr1	186099783	G	273.148	HMCN1
chr1	186099784	A	271.774	HMCN1
chr1	186099785	A	271.79	HMCN1
chr1	186099786	T	273.188	HMCN1
chr1	186099787	C	271.987	HMCN1
chr1	186099788	C	272.228	HMCN1
chr1	186099789	G	272.392	HMCN1
chr1	186099790	G	272.301	HMCN1
chr1	186099791	C	272.333	HMCN1
chr1	186099792	A	271.777	HMCN1
chr1	186099793	A	268.96	HMCN1
chr1	186099794	C	272.478	HMCN1
chr1	186099795	T	271.608	HMCN1
chr1	186099796	G	268.164	HMCN1
chr1	186099797	G	265.04	HMCN1
chr1	186099798	G	264.239	HMCN1
chr1	186099799	C	263.038	HMCN1
chr1	186099800	A	262.755	HMCN1
chr1	186099801	A	262.341	HMCN1
chr1	186099802	T	262.323	HMCN1
chr1	186099803	G	263.855	HMCN1
chr1	186099804	G	195.113	HMCN1
chr1	186099805	C	195.323	HMCN1
chr1	186099806	T	196.159	HMCN1
chr1	186099807	C	194.847	HMCN1
chr1	186099808	C	194.409	HMCN1
chr1	186099809	C	195.462	HMCN1
chr1	186099810	T	194.82	HMCN1
chr1	186099811	G	194.952	HMCN1
chr1	186099812	G	195.18	HMCN1
chr1	186099813	C	193.895	HMCN1
chr1	186099814	C	194.876	HMCN1
chr1	186099815	A	195.202	HMCN1
chr1	186099816	T	195.788	HMCN1
chr1	186099817	C	187.815	HMCN1
chr1	186099818	T	193.694	HMCN1
chr1	186099819	A	191.785	HMCN1
chr1	186099820	T	192.922	HMCN1
chr1	186099821	G	191.78	HMCN1
chr1	186099822	G	190.551	HMCN1
chr1	186099823	C	185.823	HMCN1
chr1	186099824	A	183.938	HMCN1
chr1	186099825	C	183.849	HMCN1
chr1	186099826	T	185.048	HMCN1
chr1	186099827	G	184.597	HMCN1
chr1	186099828	T	184.825	HMCN1
chr1	186099829	T	185.296	HMCN1
chr1	186099830	G	136.858	HMCN1
chr1	186099831	T	137.245	HMCN1
chr1	186099832	A	136.355	HMCN1
chr1	186099833	A	135.919	HMCN1
chr1	186099834	G	136.761	HMCN1
chr1	186099835	T	136.793	HMCN1
chr1	186099836	C	136.543	HMCN1
chr1	186099837	A	135.618	HMCN1
chr1	186099838	C	136.401	HMCN1
chr1	186099839	G	136.25	HMCN1
chr1	186099840	C	135.868	HMCN1
chr1	186099841	C	136.325	HMCN1
chr1	186099842	A	136.758	HMCN1
chr1	186099843	G	136.43	HMCN1
chr1	186099844	A	128.672	HMCN1
chr1	186099845	A	128.949	HMCN1
chr1	186099846	T	129.667	HMCN1
chr1	186099847	G	129.151	HMCN1
chr1	186099848	A	128.973	HMCN1
chr1	186099849	T	129.597	HMCN1
chr1	186101440	A	272.755	HMCN1
chr1	186101441	A	262.75	HMCN1
chr1	186101442	C	271.024	HMCN1
chr1	186101443	G	264.71	HMCN1
chr1	186101444	C	270.148	HMCN1
chr1	186101445	T	412.306	HMCN1
chr1	186101446	G	409.882	HMCN1
chr1	186101447	C	411.038	HMCN1
chr1	186101448	T	413.231	HMCN1
chr1	186101449	T	411.594	HMCN1
chr1	186101450	A	414.809	HMCN1
chr1	186101451	T	412.605	HMCN1
chr1	186101452	T	411.132	HMCN1
chr1	186101453	T	412.465	HMCN1
chr1	186101454	C	411.199	HMCN1
chr1	186101455	C	407.035	HMCN1
chr1	186101456	A	412.395	HMCN1
chr1	186101457	T	405.694	HMCN1
chr1	186101458	A	413.457	HMCN1
chr1	186101459	G	399.874	HMCN1
chr1	186101460	A	414.097	HMCN1
chr1	186101461	A	411.21	HMCN1
chr1	186101462	T	410.503	HMCN1
chr1	186101463	G	409.39	HMCN1
chr1	186101464	A	409.231	HMCN1
chr1	186101465	A	413.046	HMCN1
chr1	186101466	G	402.331	HMCN1
chr1	186101467	A	407.048	HMCN1
chr1	186101468	T	412.145	HMCN1
chr1	186101469	G	407.815	HMCN1
chr1	186101470	C	410.341	HMCN1
chr1	186101471	C	411.882	HMCN1
chr1	186101472	G	409.844	HMCN1
chr1	186101473	G	409.43	HMCN1
chr1	186101474	T	411.656	HMCN1
chr1	186101475	G	411.288	HMCN1
chr1	186101476	A	413.629	HMCN1
chr1	186101477	C	410.874	HMCN1
chr1	186101478	T	409.371	HMCN1
chr1	186101479	A	410.051	HMCN1
chr1	186101480	T	408.25	HMCN1
chr1	186101481	A	410.575	HMCN1
chr1	186101482	C	409.468	HMCN1
chr1	186101483	A	408.949	HMCN1
chr1	186101484	T	404.965	HMCN1
chr1	186101485	G	409.054	HMCN1
chr1	186101486	T	410.444	HMCN1
chr1	186101487	G	410.059	HMCN1
chr1	186101488	T	410.159	HMCN1
chr1	186101489	A	413.223	HMCN1
chr1	186101490	G	407.293	HMCN1
chr1	186101491	C	409.984	HMCN1
chr1	186101492	T	411.226	HMCN1
chr1	186101493	A	409.237	HMCN1
chr1	186101494	C	409.796	HMCN1
chr1	186101495	C	409.696	HMCN1
chr1	186101496	A	408.949	HMCN1
chr1	186101497	A	403.927	HMCN1
chr1	186101498	T	405.575	HMCN1
chr1	186101499	G	408.239	HMCN1
chr1	186101500	A	405.038	HMCN1
chr1	186101501	A	399.782	HMCN1
chr1	186101502	G	403.93	HMCN1
chr1	186101503	C	403.858	HMCN1
chr1	186101504	T	398.395	HMCN1
chr1	186101505	G	409.487	HMCN1
chr1	186101506	G	406.925	HMCN1
chr1	186101507	G	409.559	HMCN1
chr1	186101508	G	410.761	HMCN1
chr1	186101509	T	403.046	HMCN1
chr1	186101510	G	411.492	HMCN1
chr1	186101511	G	410.349	HMCN1
chr1	186101512	T	405.159	HMCN1
chr1	186101513	G	411.403	HMCN1
chr1	186101514	G	409.997	HMCN1
chr1	186101515	A	412.64	HMCN1
chr1	186101516	G	409.565	HMCN1
chr1	186101517	C	410.661	HMCN1
chr1	186101518	G	409.285	HMCN1
chr1	186101519	C	412.758	HMCN1
chr1	186101520	A	412.882	HMCN1
chr1	186101521	G	409.922	HMCN1
chr1	186101522	C	411.231	HMCN1
chr1	186101523	A	409.672	HMCN1
chr1	186101524	T	407.387	HMCN1
chr1	186101525	G	410.723	HMCN1
chr1	186101526	A	408.548	HMCN1
chr1	186101527	G	407.71	HMCN1
chr1	186101528	T	406.325	HMCN1
chr1	186101529	C	406.704	HMCN1
chr1	186101530	T	409.79	HMCN1
chr1	186101531	G	409.704	HMCN1
chr1	186101532	A	407.452	HMCN1
chr1	186101533	C	407.97	HMCN1
chr1	186101534	T	410.22	HMCN1
chr1	186101535	C	404.876	HMCN1
chr1	186101536	T	410.175	HMCN1
chr1	186101537	G	406.602	HMCN1
chr1	186101538	C	399.575	HMCN1
chr1	186101539	A	409.207	HMCN1
chr1	186101540	A	406.008	HMCN1
chr1	186101541	A	406.185	HMCN1
chr1	186101542	G	404.333	HMCN1
chr1	186101543	T	408.839	HMCN1
chr1	186101544	A	406.734	HMCN1
chr1	186101545	A	403.433	HMCN1
chr1	186101546	G	403.772	HMCN1
chr1	186101547	C	406.581	HMCN1
chr1	186101548	T	409.435	HMCN1
chr1	186101549	G	406.124	HMCN1
chr1	186101550	C	399.683	HMCN1
chr1	186101551	T	409.36	HMCN1
chr1	186101552	T	406.328	HMCN1
chr1	186101553	A	408.844	HMCN1
chr1	186101554	A	406.938	HMCN1
chr1	186101555	T	407.793	HMCN1
chr1	186101556	G	406.121	HMCN1
chr1	186101557	A	408.508	HMCN1
chr1	186101558	A	402.358	HMCN1
chr1	186101559	A	406.581	HMCN1
chr1	186101560	C	402.129	HMCN1
chr1	186101561	T	409.269	HMCN1
chr1	186105780	C	282.96	HMCN1
chr1	186105781	T	276.156	HMCN1
chr1	186105782	A	280.898	HMCN1
chr1	186105783	T	287.344	HMCN1
chr1	186105784	G	283.992	HMCN1
chr1	186105785	T	289.462	HMCN1
chr1	186105786	G	284.562	HMCN1
chr1	186105787	C	278.887	HMCN1
chr1	186105788	T	288.097	HMCN1
chr1	186105789	T	285.269	HMCN1
chr1	186105790	T	288.527	HMCN1
chr1	186105791	T	289.03	HMCN1
chr1	186105792	T	282.54	HMCN1
chr1	186105793	T	291.763	HMCN1
chr1	186105794	C	287.29	HMCN1
chr1	186105795	C	285.282	HMCN1
chr1	186105796	G	288.452	HMCN1
chr1	186105797	T	290.347	HMCN1
chr1	186105798	A	291.048	HMCN1
chr1	186105799	G	287.266	HMCN1
chr1	186105800	G	288.237	HMCN1
chr1	186105801	T	292.661	HMCN1
chr1	186105802	C	286.183	HMCN1
chr1	186105803	C	285.129	HMCN1
chr1	186105804	T	290.917	HMCN1
chr1	186105805	C	284.28	HMCN1
chr1	186105806	C	283.5	HMCN1
chr1	186105807	T	290.124	HMCN1
chr1	186105808	A	288.39	HMCN1
chr1	186105809	T	289.28	HMCN1
chr1	186105810	T	289.863	HMCN1
chr1	186105811	A	290.11	HMCN1
chr1	186105812	T	291.358	HMCN1
chr1	186105813	C	288.755	HMCN1
chr1	186105814	A	290.07	HMCN1
chr1	186105815	C	288.352	HMCN1
chr1	186105816	T	288.591	HMCN1
chr1	186105817	C	286.952	HMCN1
chr1	186105818	T	286.833	HMCN1
chr1	186105819	T	287.422	HMCN1
chr1	186105820	G	290.462	HMCN1
chr1	186105821	A	292.086	HMCN1
chr1	186105822	G	290.382	HMCN1
chr1	186105823	C	286.519	HMCN1
chr1	186105824	C	289.253	HMCN1
chr1	186105825	A	289.113	HMCN1
chr1	186105826	G	290.492	HMCN1
chr1	186105827	T	290.605	HMCN1
chr1	186105828	G	288.202	HMCN1
chr1	186105829	G	290.269	HMCN1
chr1	186105830	A	291.406	HMCN1
chr1	186105831	A	286.694	HMCN1
chr1	186105832	A	287.121	HMCN1
chr1	186105833	C	288.535	HMCN1
chr1	186105834	T	291.992	HMCN1
chr1	186105835	G	290.849	HMCN1
chr1	186105836	T	292.892	HMCN1
chr1	186105837	T	292.906	HMCN1
chr1	186105838	A	290.597	HMCN1
chr1	186105839	T	291.118	HMCN1
chr1	186105840	T	291.567	HMCN1
chr1	186105841	A	289.578	HMCN1
chr1	186105842	A	286.172	HMCN1
chr1	186105843	T	292.546	HMCN1
chr1	186105844	G	291.602	HMCN1
chr1	186105845	C	291.078	HMCN1
chr1	186105846	T	292.438	HMCN1
chr1	186105847	G	291.769	HMCN1
chr1	186105848	G	292.145	HMCN1
chr1	186105849	T	293.575	HMCN1
chr1	186105850	G	291.632	HMCN1
chr1	186105851	G	291.005	HMCN1
chr1	186105852	C	289.522	HMCN1
chr1	186105853	A	292.505	HMCN1
chr1	186105854	A	291.613	HMCN1
chr1	186105855	A	289.199	HMCN1
chr1	186105856	A	288.868	HMCN1
chr1	186105857	T	293.944	HMCN1
chr1	186105858	C	291.196	HMCN1
chr1	186105859	A	293.242	HMCN1
chr1	186105860	T	306.288	HMCN1
chr1	186105861	A	307.054	HMCN1
chr1	186105862	T	310.382	HMCN1
chr1	186105863	T	311.462	HMCN1
chr1	186105864	G	310.234	HMCN1
chr1	186105865	A	308.231	HMCN1
chr1	186105866	A	305.272	HMCN1
chr1	186105867	T	307.64	HMCN1
chr1	186105868	T	309.935	HMCN1
chr1	186105869	G	310.833	HMCN1
chr1	186105870	T	311.083	HMCN1
chr1	186105871	C	307.962	HMCN1
chr1	186105872	A	308.301	HMCN1
chr1	186105873	G	307.833	HMCN1
chr1	186105874	G	307.731	HMCN1
chr1	186105875	C	307.505	HMCN1
chr1	186105876	A	307.745	HMCN1
chr1	186105877	A	305.685	HMCN1
chr1	186105878	C	307.949	HMCN1
chr1	186105879	T	309.602	HMCN1
chr1	186105880	G	189.188	HMCN1
chr1	186105881	G	190.191	HMCN1
chr1	186105882	A	190.003	HMCN1
chr1	186105883	G	256.212	HMCN1
chr1	186105884	A	257.852	HMCN1
chr1	186105885	G	257.183	HMCN1
chr1	186105886	C	256.22	HMCN1
chr1	186105887	C	257.062	HMCN1
chr1	186105888	T	256.61	HMCN1
chr1	186105889	C	258.067	HMCN1
chr1	186105890	A	257.86	HMCN1
chr1	186105891	A	256.882	HMCN1
chr1	186105892	C	257.973	HMCN1
chr1	186105893	C	258.277	HMCN1
chr1	186105894	A	256.272	HMCN1
chr1	186105895	A	254.255	HMCN1
chr1	186105896	C	257.64	HMCN1
chr1	186105897	C	257.989	HMCN1
chr1	186105898	A	254.086	HMCN1
chr1	186105899	T	249.454	HMCN1
chr1	186105900	T	256.401	HMCN1
chr1	186105901	A	258.562	HMCN1
chr1	186105902	C	257.995	HMCN1
chr1	186105903	A	252.371	HMCN1
chr1	186105904	T	259.059	HMCN1
chr1	186105905	G	258.328	HMCN1
chr1	186105906	G	204.973	HMCN1
chr1	186105907	T	205.414	HMCN1
chr1	186105908	C	204.909	HMCN1
chr1	186105909	C	204.489	HMCN1
chr1	186105910	C	254.715	HMCN1
chr1	186105911	G	256.272	HMCN1
chr1	186105912	T	256.39	HMCN1
chr1	186105913	C	256.414	HMCN1
chr1	186105914	A	255.349	HMCN1
chr1	186105915	A	256.516	HMCN1
chr1	186105916	G	255.852	HMCN1
chr1	186105917	G	256.239	HMCN1
chr1	186105918	G	256.21	HMCN1
chr1	186105919	C	256.726	HMCN1
chr1	186105920	A	254.772	HMCN1
chr1	186105921	C	255.777	HMCN1
chr1	186105922	T	256.371	HMCN1
chr1	186105923	C	254.984	HMCN1
chr1	186105924	T	250.207	HMCN1
chr1	186105925	A	244.124	HMCN1
chr1	186105926	T	243.946	HMCN1
chr1	186105927	T	242.183	HMCN1
chr1	186105928	T	245.575	HMCN1
chr1	186105929	C	244.702	HMCN1
chr1	186105930	C	336.228	HMCN1
chr1	186105931	T	268.758	HMCN1
chr1	186105932	G	268.583	HMCN1
chr1	186105933	G	267.159	HMCN1
chr1	186105934	G	268.801	HMCN1
chr1	186105935	A	269.731	HMCN1
chr1	186105936	T	269.785	HMCN1
chr1	186105937	G	274.661	HMCN1
chr1	186105938	A	275.892	HMCN1
chr1	186105939	C	276.978	HMCN1
chr1	186105940	C	277.194	HMCN1
chr1	186105941	G	276.634	HMCN1
chr1	186105942	G	276.022	HMCN1
chr1	186105943	G	276.761	HMCN1
chr1	186105944	T	277.218	HMCN1
chr1	186105945	T	277.785	HMCN1
chr1	186105946	A	278.427	HMCN1
chr1	186105947	A	278.005	HMCN1
chr1	186105948	C	277.449	HMCN1
chr1	186105949	G	275.067	HMCN1
chr1	186105950	T	276.384	HMCN1
chr1	186105951	G	276.866	HMCN1
chr1	186105952	T	276.32	HMCN1
chr1	186105953	T	277.737	HMCN1
chr1	186105954	G	276.341	HMCN1
chr1	186105955	T	278.094	HMCN1
chr1	186105956	C	253.07	HMCN1
chr1	186105957	C	733.382	HMCN1
chr1	186105958	A	738.102	HMCN1
chr1	186105959	A	738.067	HMCN1
chr1	186105960	C	734.715	HMCN1
chr1	186105961	A	733.457	HMCN1
chr1	186105962	A	730.941	HMCN1
chr1	186105963	C	730.589	HMCN1
chr1	186105964	T	724.484	HMCN1
chr1	186105965	C	733.565	HMCN1
chr1	186105966	A	734.583	HMCN1
chr1	186105967	T	696.992	HMCN1
chr1	186105968	T	715.457	HMCN1
chr1	186105969	A	735.215	HMCN1
chr1	186105970	T	730.548	HMCN1
chr1	186105971	A	736.444	HMCN1
chr1	186105972	T	735.417	HMCN1
chr1	186105973	A	737.613	HMCN1
chr1	186105974	T	734.468	HMCN1
chr1	186105975	T	732.694	HMCN1
chr1	186105976	G	726.978	HMCN1
chr1	186105977	C	730.89	HMCN1
chr1	186105978	T	735.231	HMCN1
chr1	186105979	G	730.177	HMCN1
chr1	186105980	A	729.153	HMCN1
chr1	186105981	T	725.102	HMCN1
chr1	186105982	G	723.18	HMCN1
chr1	186105983	C	724.984	HMCN1
chr1	186105984	T	701.699	HMCN1
chr1	186105985	C	702.624	HMCN1
chr1	186105986	A	702.852	HMCN1
chr1	186105987	G	697.18	HMCN1
chr1	186105988	A	811.675	HMCN1
chr1	186105989	A	809.605	HMCN1
chr1	186105990	A	811.973	HMCN1
chr1	186105991	G	801.892	HMCN1
chr1	186105992	A	800.586	HMCN1
chr1	186105993	A	810.798	HMCN1
chr1	186105994	G	795.411	HMCN1
chr1	186105995	A	826.298	HMCN1
chr1	186105996	T	818.849	HMCN1
chr1	186105997	A	827.177	HMCN1
chr1	186105998	C	822.691	HMCN1
chr1	186105999	C	817.207	HMCN1
chr1	186106000	T	821.763	HMCN1
chr1	186106001	C	820.694	HMCN1
chr1	186106002	T	811.855	HMCN1
chr1	186106003	G	812.987	HMCN1
chr1	186106004	A	818.349	HMCN1
chr1	186106005	A	809.204	HMCN1
chr1	186106006	T	805.941	HMCN1
chr1	186106007	T	808.524	HMCN1
chr1	186106008	T	812.833	HMCN1
chr1	186106009	G	808.441	HMCN1
chr1	186106010	A	815.29	HMCN1
chr1	186106011	A	813.043	HMCN1
chr1	186106012	T	809.567	HMCN1
chr1	186106013	G	808.532	HMCN1
chr1	186106014	T	814.048	HMCN1
chr1	186106015	G	811.231	HMCN1
chr1	186106016	T	809.016	HMCN1
chr1	186106017	T	813.772	HMCN1
chr1	186106018	G	810.228	HMCN1
chr1	186106019	C	808.919	HMCN1
chr1	186106020	T	816.688	HMCN1
chr1	186106021	C	814.774	HMCN1
chr1	186106022	G	806.126	HMCN1
chr1	186106023	A	815.696	HMCN1
chr1	186106024	A	812.347	HMCN1
chr1	186106025	A	812.07	HMCN1
chr1	186106026	C	809.57	HMCN1
chr1	186106027	T	814.774	HMCN1
chr1	186106028	T	809.433	HMCN1
chr1	186106029	A	805.132	HMCN1
chr1	186106030	A	807.694	HMCN1
chr1	186106031	T	803.782	HMCN1
chr1	186106032	G	807.758	HMCN1
chr1	186106033	G	802.831	HMCN1
chr1	186106034	G	808.538	HMCN1
chr1	186106035	T	811.11	HMCN1
chr1	186106036	T	815.734	HMCN1
chr1	186106037	C	813.452	HMCN1
chr1	186106038	T	817.747	HMCN1
chr1	186106039	G	812.091	HMCN1
chr1	186106040	T	815.745	HMCN1
chr1	186106041	C	812.43	HMCN1
chr1	186106042	C	807.358	HMCN1
chr1	186106043	T	813.183	HMCN1
chr1	186106044	T	813.234	HMCN1
chr1	186106045	G	813.11	HMCN1
chr1	186106046	T	816.621	HMCN1
chr1	186106047	C	814.25	HMCN1
chr1	186106048	A	815.785	HMCN1
chr1	186106049	G	813.487	HMCN1
chr1	186106050	A	813.078	HMCN1
chr1	186106051	G	814.903	HMCN1
chr1	186106052	T	814.871	HMCN1
chr1	186106053	G	813.363	HMCN1
chr1	186106054	C	809.374	HMCN1
chr1	186106055	C	812.815	HMCN1
chr1	186106056	A	813.884	HMCN1
chr1	186106057	G	814.667	HMCN1
chr1	186106058	T	812.266	HMCN1
chr1	186106059	C	813.78	HMCN1
chr1	186106060	A	809.82	HMCN1
chr1	186106061	T	809.704	HMCN1
chr1	186106062	A	813.737	HMCN1
chr1	186106063	G	812.677	HMCN1
chr1	186106064	T	813.207	HMCN1
chr1	186106065	C	812.478	HMCN1
chr1	186106066	C	805.293	HMCN1
chr1	186106067	A	810.804	HMCN1
chr1	186106068	G	812.03	HMCN1
chr1	186106069	G	790.384	HMCN1
chr1	186106070	G	805.995	HMCN1
chr1	186106071	T	799.825	HMCN1
chr1	186106072	G	811.508	HMCN1
chr1	186106073	A	804.941	HMCN1
chr1	186106074	G	809.312	HMCN1
chr1	186106075	T	801.858	HMCN1
chr1	186106076	G	807.403	HMCN1
chr1	186106077	T	807.266	HMCN1
chr1	186106078	G	806.142	HMCN1
chr1	186106079	A	807.863	HMCN1
chr1	186106080	T	804.312	HMCN1
chr1	186106081	C	804.304	HMCN1
chr1	186106082	A	810.29	HMCN1
chr1	186106083	G	809.21	HMCN1
chr1	186106084	A	807.914	HMCN1
chr1	186106085	G	791.301	HMCN1
chr1	186106086	G	800.817	HMCN1
chr1	186106087	A	806.978	HMCN1
chr1	186106088	A	782.984	HMCN1
chr1	186106089	T	805.661	HMCN1
chr1	186106610	G	455.669	HMCN1
chr1	186106611	T	458.29	HMCN1
chr1	186106612	A	461.293	HMCN1
chr1	186106613	C	458.597	HMCN1
chr1	186106614	A	461.191	HMCN1
chr1	186106615	A	458.973	HMCN1
chr1	186106616	T	454.056	HMCN1
chr1	186106617	G	455.368	HMCN1
chr1	186106618	T	456.54	HMCN1
chr1	186106619	T	455.527	HMCN1
chr1	186106620	T	457.339	HMCN1
chr1	186106621	T	458.965	HMCN1
chr1	186106622	A	462.312	HMCN1
chr1	186106623	T	458.331	HMCN1
chr1	186106624	T	454.586	HMCN1
chr1	186106625	T	460.465	HMCN1
chr1	186106626	G	456.839	HMCN1
chr1	186106627	C	455.696	HMCN1
chr1	186106628	A	459.223	HMCN1
chr1	186106629	G	459.126	HMCN1
chr1	186106630	T	458.065	HMCN1
chr1	186106631	T	459.425	HMCN1
chr1	186106632	C	459.715	HMCN1
chr1	186106633	A	458.726	HMCN1
chr1	186106634	T	458.935	HMCN1
chr1	186106635	G	458.054	HMCN1
chr1	186106636	G	454.024	HMCN1
chr1	186106637	T	461.223	HMCN1
chr1	186106638	G	460.199	HMCN1
chr1	186106639	G	457.815	HMCN1
chr1	186106640	A	462.82	HMCN1
chr1	186106641	T	460.766	HMCN1
chr1	186106642	T	459.874	HMCN1
chr1	186106643	T	452.788	HMCN1
chr1	186106644	T	461.441	HMCN1
chr1	186106645	C	459.672	HMCN1
chr1	186106646	C	454.653	HMCN1
chr1	186106647	C	459.277	HMCN1
chr1	186106648	A	460.906	HMCN1
chr1	186106649	G	459.218	HMCN1
chr1	186106650	T	455.882	HMCN1
chr1	186106651	G	459.129	HMCN1
chr1	186106652	G	457.425	HMCN1
chr1	186106653	T	460.79	HMCN1
chr1	186106654	C	460.887	HMCN1
chr1	186106655	T	462.226	HMCN1
chr1	186106656	G	460.435	HMCN1
chr1	186106657	C	458.645	HMCN1
chr1	186106658	A	458.371	HMCN1
chr1	186106659	T	457.699	HMCN1
chr1	186106660	G	458.755	HMCN1
chr1	186106661	G	455.755	HMCN1
chr1	186106662	A	460.586	HMCN1
chr1	186106663	G	457.675	HMCN1
chr1	186106664	A	459.263	HMCN1
chr1	186106665	G	458.911	HMCN1
chr1	186106666	C	458.245	HMCN1
chr1	186106667	C	458.672	HMCN1
chr1	186106668	T	450.011	HMCN1
chr1	186106669	G	456.691	HMCN1
chr1	186106670	C	455.739	HMCN1
chr1	186106671	A	457.344	HMCN1
chr1	186106672	G	458.664	HMCN1
chr1	186106673	T	451.508	HMCN1
chr1	186106674	G	457.965	HMCN1
chr1	186106675	T	457.368	HMCN1
chr1	186106676	C	457.806	HMCN1
chr1	186106677	A	456.18	HMCN1
chr1	186106678	C	453.935	HMCN1
chr1	186106679	C	456.422	HMCN1
chr1	186106680	T	455.444	HMCN1
chr1	186106681	G	458.836	HMCN1
chr1	186106682	T	455.758	HMCN1
chr1	186106683	G	454.78	HMCN1
chr1	186106684	G	457.454	HMCN1
chr1	186106685	A	457.274	HMCN1
chr1	186106686	A	453.868	HMCN1
chr1	186106687	A	452.906	HMCN1
chr1	186106688	A	456.105	HMCN1
chr1	186106689	G	456.497	HMCN1
chr1	186106690	G	457.282	HMCN1
chr1	186106691	C	456.247	HMCN1
chr1	186106692	A	457.874	HMCN1
chr1	186106693	T	458.478	HMCN1
chr1	186106694	C	454.231	HMCN1
chr1	186106695	C	457.379	HMCN1
chr1	186106696	A	458.194	HMCN1
chr1	186106697	A	455.435	HMCN1
chr1	186106698	A	452.809	HMCN1
chr1	186106699	A	453.301	HMCN1
chr1	186106700	G	459.371	HMCN1
chr1	186106701	A	452.355	HMCN1
chr1	186106702	G	454.301	HMCN1
chr1	186106703	G	457.72	HMCN1
chr1	186106704	A	454.091	HMCN1
chr1	186106705	G	456.462	HMCN1
chr1	186106706	T	459.909	HMCN1
chr1	186106707	C	456.411	HMCN1
chr1	186106708	G	461.349	HMCN1
chr1	186106709	T	463.234	HMCN1
chr1	186106710	C	459.054	HMCN1
chr1	186106711	T	468.989	HMCN1
chr1	186106712	G	469.056	HMCN1
chr1	186106713	T	467.884	HMCN1
chr1	186106714	G	468.965	HMCN1
chr1	186106715	C	467.161	HMCN1
chr1	186106716	A	468.027	HMCN1
chr1	186106717	A	464.895	HMCN1
chr1	186106718	C	466.82	HMCN1
chr1	186106719	C	467.567	HMCN1
chr1	186106720	A	457.602	HMCN1
chr1	186106721	G	465.538	HMCN1
chr1	186106722	C	466.93	HMCN1
chr1	186106723	C	466.64	HMCN1
chr1	186106724	C	465.559	HMCN1
chr1	186106725	C	466.099	HMCN1
chr1	186106726	T	452.427	HMCN1
chr1	186106727	T	497.546	HMCN1
chr1	186106728	C	495.962	HMCN1
chr1	186106729	C	496.882	HMCN1
chr1	186106730	A	495.331	HMCN1
chr1	186106731	G	391.398	HMCN1
chr1	186106732	C	393.36	HMCN1
chr1	186106733	C	399.75	HMCN1
chr1	186106734	A	402.218	HMCN1
chr1	186106735	A	384.097	HMCN1
chr1	186106736	T	399.414	HMCN1
chr1	186106737	G	409.981	HMCN1
chr1	186106738	G	411.583	HMCN1
chr1	186106739	T	412.223	HMCN1
chr1	186106740	G	410.441	HMCN1
chr1	186106741	G	409.849	HMCN1
chr1	186106742	G	410.573	HMCN1
chr1	186106743	A	409.841	HMCN1
chr1	186106744	A	409.594	HMCN1
chr1	186106745	G	409.909	HMCN1
chr1	186106746	C	409.315	HMCN1
chr1	186106747	C	408.462	HMCN1
chr1	186106748	C	409.874	HMCN1
chr1	186106749	T	403.863	HMCN1
chr1	186106750	G	377.478	HMCN1
chr1	186106751	C	375.989	HMCN1
chr1	186106752	C	442.333	HMCN1
chr1	186106753	A	449.242	HMCN1
chr1	186106754	A	449.694	HMCN1
chr1	186106755	G	452.535	HMCN1
chr1	186106756	G	454.758	HMCN1
chr1	186106757	T	455.556	HMCN1
chr1	186106758	T	454.938	HMCN1
chr1	186106759	C	453.769	HMCN1
chr1	186106760	A	454.355	HMCN1
chr1	186106761	G	454.823	HMCN1
chr1	186106762	A	453.272	HMCN1
chr1	186106763	T	450.11	HMCN1
chr1	186106764	T	452.747	HMCN1
chr1	186106765	T	453.554	HMCN1
chr1	186106766	G	452.645	HMCN1
chr1	186106767	G	454.094	HMCN1
chr1	186106768	A	453.61	HMCN1
chr1	186106769	A	450.22	HMCN1
chr1	186106770	A	451.309	HMCN1
chr1	186106771	T	453.355	HMCN1
chr1	186106772	G	452.409	HMCN1
chr1	186106773	C	451.065	HMCN1
chr1	186106774	G	452.546	HMCN1
chr1	186106775	A	453.298	HMCN1
chr1	186106776	A	491.32	HMCN1
chr1	186106777	A	491.446	HMCN1
chr1	186106778	C	493.573	HMCN1
chr1	186106779	T	495.984	HMCN1
chr1	186106780	G	496.261	HMCN1
chr1	186106781	T	215.935	HMCN1
chr1	186106782	C	216.401	HMCN1
chr1	186106783	A	217.142	HMCN1
chr1	186106784	A	216.656	HMCN1
chr1	186106785	A	215.858	HMCN1
chr1	186106786	A	216.374	HMCN1
chr1	186106787	T	216.583	HMCN1
chr1	186106788	A	216.745	HMCN1
chr1	186106789	A	216.944	HMCN1
chr1	186106790	G	213.532	HMCN1
chr1	186106791	C	215.796	HMCN1
chr1	186106792	C	215.099	HMCN1
chr1	186106793	T	215.828	HMCN1
chr1	186106794	T	215.513	HMCN1
chr1	186106795	G	215.82	HMCN1
chr1	186106796	T	216.164	HMCN1
chr1	186106797	C	214.747	HMCN1
chr1	186106798	C	213.511	HMCN1
chr1	186106799	A	207.551	HMCN1
chr1	186106800	G	204.325	HMCN1
chr1	186106801	G	202.694	HMCN1
chr1	186106802	T	255.358	HMCN1
chr1	186106803	A	253.546	HMCN1
chr1	186106804	C	255.417	HMCN1
chr1	186106805	A	255.417	HMCN1
chr1	186106806	C	232.616	HMCN1
chr1	186106807	C	231.78	HMCN1
chr1	186106808	T	231.586	HMCN1
chr1	186106809	C	233.363	HMCN1
chr1	186106810	C	232.605	HMCN1
chr1	186106811	T	232.011	HMCN1
chr1	186106812	T	231.844	HMCN1
chr1	186106813	A	233.89	HMCN1
chr1	186106814	T	232.39	HMCN1
chr1	186106815	T	231.884	HMCN1
chr1	186106816	T	232.825	HMCN1
chr1	186106817	A	234.245	HMCN1
chr1	186106818	A	232.618	HMCN1
chr1	186106819	C	232.199	HMCN1
chr1	186106820	T	231.833	HMCN1
chr1	186106914	A	326.629	HMCN1
chr1	186106915	A	323.183	HMCN1
chr1	186106916	T	333.546	HMCN1
chr1	186106917	G	332.5	HMCN1
chr1	186106918	G	331.831	HMCN1
chr1	186106919	T	326.492	HMCN1
chr1	186106920	T	334.325	HMCN1
chr1	186106921	C	332.809	HMCN1
chr1	186106922	A	330.782	HMCN1
chr1	186106923	C	329.672	HMCN1
chr1	186106924	C	329.403	HMCN1
chr1	186106925	T	334.522	HMCN1
chr1	186106926	T	337.172	HMCN1
chr1	186106927	T	352.454	HMCN1
chr1	186106928	G	360.871	HMCN1
chr1	186106929	T	359.806	HMCN1
chr1	186106930	A	357.005	HMCN1
chr1	186106931	T	440.677	HMCN1
chr1	186106932	A	445.847	HMCN1
chr1	186106933	G	446.441	HMCN1
chr1	186106934	T	447.505	HMCN1
chr1	186106935	G	446.556	HMCN1
chr1	186106936	G	445.621	HMCN1
chr1	186106937	A	445.965	HMCN1
chr1	186106938	T	444.358	HMCN1
chr1	186106939	G	446.089	HMCN1
chr1	186106940	G	445.551	HMCN1
chr1	186106941	T	433.828	HMCN1
chr1	186106942	A	439.839	HMCN1
chr1	186106943	G	441.242	HMCN1
chr1	186106944	C	440.618	HMCN1
chr1	186106945	T	439.608	HMCN1
chr1	186106946	G	441.065	HMCN1
chr1	186106947	G	441.188	HMCN1
chr1	186106948	T	441.419	HMCN1
chr1	186106949	C	440.742	HMCN1
chr1	186106950	G	484.43	HMCN1
chr1	186106951	G	485.022	HMCN1
chr1	186106952	A	439.427	HMCN1
chr1	186106953	A	430.371	HMCN1
chr1	186106954	T	447.263	HMCN1
chr1	186106955	G	454.968	HMCN1
chr1	186106956	G	456.605	HMCN1
chr1	186106957	A	457.312	HMCN1
chr1	186106958	G	456.051	HMCN1
chr1	186106959	T	455.968	HMCN1
chr1	186106960	C	453.626	HMCN1
chr1	186106961	T	453.478	HMCN1
chr1	186106962	T	453.237	HMCN1
chr1	186106963	T	456.387	HMCN1
chr1	186106964	G	456.575	HMCN1
chr1	186106965	G	455.726	HMCN1
chr1	186106966	G	457.113	HMCN1
chr1	186106967	A	457.376	HMCN1
chr1	186106968	A	451.691	HMCN1
chr1	186106969	G	455.728	HMCN1
chr1	186106970	A	455.648	HMCN1
chr1	186106971	A	455.164	HMCN1
chr1	186106972	T	456.879	HMCN1
chr1	186106973	G	455.333	HMCN1
chr1	186106974	C	453.621	HMCN1
chr1	186106975	A	1025.77	HMCN1
chr1	186106976	C	1024.2	HMCN1
chr1	186106977	A	944.204	HMCN1
chr1	186106978	A	946.524	HMCN1
chr1	186106979	G	933.21	HMCN1
chr1	186106980	G	944.384	HMCN1
chr1	186106981	A	953.992	HMCN1
chr1	186106982	G	945.339	HMCN1
chr1	186106983	C	950.368	HMCN1
chr1	186106984	T	949.387	HMCN1
chr1	186106985	G	950.554	HMCN1
chr1	186106986	T	951.188	HMCN1
chr1	186106987	G	949.75	HMCN1
chr1	186106988	G	947.608	HMCN1
chr1	186106989	A	956.204	HMCN1
chr1	186106990	C	954.659	HMCN1
chr1	186106991	G	945.89	HMCN1
chr1	186106992	C	953.887	HMCN1
chr1	186106993	G	949.444	HMCN1
chr1	186106994	G	949.022	HMCN1
chr1	186106995	C	950.849	HMCN1
chr1	186106996	A	949.995	HMCN1
chr1	186106997	A	915.858	HMCN1
chr1	186106998	C	915.938	HMCN1
chr1	186106999	C	908.833	HMCN1
chr1	186107000	A	912.102	HMCN1
chr1	186107001	A	893.148	HMCN1
chr1	186107002	A	889.196	HMCN1
chr1	186107003	C	888.242	HMCN1
chr1	186107004	C	885.866	HMCN1
chr1	186107005	A	891.274	HMCN1
chr1	186107006	G	881.425	HMCN1
chr1	186107007	G	879.43	HMCN1
chr1	186107008	A	891.696	HMCN1
chr1	186107009	C	888.099	HMCN1
chr1	186107010	C	884.911	HMCN1
chr1	186107011	A	889.47	HMCN1
chr1	186107012	G	878.78	HMCN1
chr1	186107013	G	878.398	HMCN1
chr1	186107014	A	890.704	HMCN1
chr1	186107015	C	885.911	HMCN1
chr1	186107016	T	877.64	HMCN1
chr1	186107017	T	873.661	HMCN1
chr1	186107018	G	866.129	HMCN1
chr1	186107019	C	868.621	HMCN1
chr1	186107020	A	874.231	HMCN1
chr1	186107021	A	861.277	HMCN1
chr1	186107022	T	864.32	HMCN1
chr1	186107023	A	873.546	HMCN1
chr1	186107024	A	871	HMCN1
chr1	186107025	T	859.175	HMCN1
chr1	186107026	C	865.505	HMCN1
chr1	186107027	C	814.952	HMCN1
chr1	186107028	A	822.922	HMCN1
chr1	186107029	T	813.699	HMCN1
chr1	186107030	C	822.21	HMCN1
chr1	186107031	A	826.185	HMCN1
chr1	186107032	G	816.358	HMCN1
chr1	186107033	T	809.156	HMCN1
chr1	186107034	T	817.753	HMCN1
chr1	186107035	C	824.285	HMCN1
chr1	186107036	A	825.21	HMCN1
chr1	186107037	G	813.898	HMCN1
chr1	186107038	C	820.027	HMCN1
chr1	186107039	A	817.551	HMCN1
chr1	186107040	T	805.532	HMCN1
chr1	186107041	G	810.731	HMCN1
chr1	186107042	G	807.903	HMCN1
chr1	186107043	T	814.53	HMCN1
chr1	186107044	G	808.363	HMCN1
chr1	186107045	G	801.782	HMCN1
chr1	186107046	G	806.562	HMCN1
chr1	186107047	C	812.659	HMCN1
chr1	186107048	G	808.132	HMCN1
chr1	186107049	G	807.403	HMCN1
chr1	186107050	C	809.575	HMCN1
chr1	186107051	C	809.898	HMCN1
chr1	186107052	A	787.366	HMCN1
chr1	186107053	T	782.696	HMCN1
chr1	186107054	G	760.137	HMCN1
chr1	186107055	T	750.508	HMCN1
chr1	186107056	G	761.204	HMCN1
chr1	186107057	A	762.976	HMCN1
chr1	186107058	A	742.882	HMCN1
chr1	186107059	G	756.597	HMCN1
chr1	186107060	G	752.215	HMCN1
chr1	186107061	G	758.228	HMCN1
chr1	186107062	A	755.341	HMCN1
chr1	186107063	A	603.933	HMCN1
chr1	186107064	T	756.317	HMCN1
chr1	186107065	G	753.565	HMCN1
chr1	186107066	C	754.575	HMCN1
chr1	186107067	T	757.597	HMCN1
chr1	186107068	G	755.258	HMCN1
chr1	186107069	T	754.36	HMCN1
chr1	186107070	G	752.712	HMCN1
chr1	186107071	G	746.363	HMCN1
chr1	186107072	A	756.368	HMCN1
chr1	186107073	A	712.742	HMCN1
chr1	186107074	A	737.492	HMCN1
chr1	186107075	T	749.419	HMCN1
chr1	186107076	A	749.836	HMCN1
chr1	186107077	A	745.266	HMCN1
chr1	186107078	T	747.901	HMCN1
chr1	186107079	T	747.667	HMCN1
chr1	186107080	A	743.438	HMCN1
chr1	186107081	T	753.57	HMCN1
chr1	186107082	G	740.056	HMCN1
chr1	186107083	T	750.374	HMCN1
chr1	186107084	G	745.272	HMCN1
chr1	186107085	C	742.874	HMCN1
chr1	186107086	A	752.608	HMCN1
chr1	186107087	A	754.183	HMCN1
chr1	186107088	C	744.172	HMCN1
chr1	186107089	A	754.949	HMCN1
chr1	186107090	T	760.29	HMCN1
chr1	186107091	T	763.032	HMCN1
chr1	186107092	A	758.07	HMCN1
chr1	186107093	G	759.075	HMCN1
chr1	186107094	G	758.849	HMCN1
chr1	186107095	C	748.71	HMCN1
chr1	186107096	C	747.532	HMCN1
chr1	186107097	T	730.309	HMCN1
chr1	186107098	T	727.476	HMCN1
chr1	186107099	G	761.758	HMCN1
chr1	186107100	C	753.185	HMCN1
chr1	186107101	C	746.968	HMCN1
chr1	186107102	C	752.5	HMCN1
chr1	186107103	A	758.96	HMCN1
chr1	186107104	G	757.965	HMCN1
chr1	186107105	G	757.599	HMCN1
chr1	186107106	T	761.065	HMCN1
chr1	186107107	G	760.559	HMCN1
chr1	186107108	A	763.817	HMCN1
chr1	186107109	G	757.892	HMCN1
chr1	186107110	A	762.317	HMCN1
chr1	186107111	A	751.03	HMCN1
chr1	186107112	A	754.22	HMCN1
chr1	186107113	C	741.911	HMCN1
chr1	186107114	C	749.019	HMCN1
chr1	186107115	A	754.952	HMCN1
chr1	186107116	C	726.371	HMCN1
chr1	186107117	C	737.589	HMCN1
chr1	186107118	A	755.288	HMCN1
chr1	186107119	A	752.989	HMCN1
chr1	186107120	T	756.304	HMCN1
chr1	186107121	A	746.694	HMCN1
chr1	186107122	A	687.559	HMCN1
chr1	186107123	T	714.341	HMCN1
chr1	186107124	G	705.96	HMCN1
chr1	186113285	G	275.645	HMCN1
chr1	186113286	T	278.011	HMCN1
chr1	186113287	C	273.763	HMCN1
chr1	186113288	T	264.524	HMCN1
chr1	186113289	T	267.03	HMCN1
chr1	186113290	T	270.976	HMCN1
chr1	186113291	T	281.409	HMCN1
chr1	186113292	G	283.847	HMCN1
chr1	186113293	G	281.992	HMCN1
chr1	186113294	G	283.301	HMCN1
chr1	186113295	G	284.637	HMCN1
chr1	186113296	T	284.906	HMCN1
chr1	186113297	G	286.129	HMCN1
chr1	186113298	T	282.89	HMCN1
chr1	186113299	T	284.487	HMCN1
chr1	186113300	T	286.347	HMCN1
chr1	186113301	G	284.323	HMCN1
chr1	186113302	C	283.5	HMCN1
chr1	186113303	A	284.629	HMCN1
chr1	186113304	G	285.309	HMCN1
chr1	186113305	T	284.013	HMCN1
chr1	186113306	T	285.863	HMCN1
chr1	186113307	C	285.296	HMCN1
chr1	186113308	A	284.634	HMCN1
chr1	186113309	T	284.919	HMCN1
chr1	186113310	G	283.871	HMCN1
chr1	186113311	G	282.016	HMCN1
chr1	186113312	A	287.293	HMCN1
chr1	186113313	G	287.094	HMCN1
chr1	186113314	C	286.358	HMCN1
chr1	186113315	A	284.29	HMCN1
chr1	186113316	T	280.175	HMCN1
chr1	186113317	G	287.083	HMCN1
chr1	186113318	G	286.828	HMCN1
chr1	186113319	A	286.433	HMCN1
chr1	186113320	G	286.637	HMCN1
chr1	186113321	C	287.005	HMCN1
chr1	186113322	G	287.239	HMCN1
chr1	186113323	C	284.344	HMCN1
chr1	186113324	T	284.492	HMCN1
chr1	186113325	T	283.884	HMCN1
chr1	186113326	G	287.169	HMCN1
chr1	186113327	G	286.03	HMCN1
chr1	186113328	C	287.172	HMCN1
chr1	186113329	A	287.344	HMCN1
chr1	186113330	G	287.038	HMCN1
chr1	186113331	C	285.989	HMCN1
chr1	186113332	C	283.255	HMCN1
chr1	186113333	T	274.68	HMCN1
chr1	186113334	T	280.497	HMCN1
chr1	186113335	G	287.121	HMCN1
chr1	186113336	G	286.473	HMCN1
chr1	186113337	G	284.763	HMCN1
chr1	186113338	G	286.269	HMCN1
chr1	186113339	A	287.051	HMCN1
chr1	186113340	A	270.089	HMCN1
chr1	186113341	C	285.798	HMCN1
chr1	186113342	A	284.651	HMCN1
chr1	186113343	T	284.688	HMCN1
chr1	186113344	G	286.247	HMCN1
chr1	186113345	C	286.016	HMCN1
chr1	186113346	A	286.919	HMCN1
chr1	186113347	G	286.919	HMCN1
chr1	186113348	C	283.172	HMCN1
chr1	186113349	G	286.608	HMCN1
chr1	186113350	A	286.726	HMCN1
chr1	186113351	A	276.642	HMCN1
chr1	186113352	A	285.293	HMCN1
chr1	186113353	G	286.591	HMCN1
chr1	186113354	T	284.774	HMCN1
chr1	186113355	T	284.796	HMCN1
chr1	186113356	G	287.183	HMCN1
chr1	186113357	T	284.616	HMCN1
chr1	186113358	G	286.47	HMCN1
chr1	186113359	G	285.583	HMCN1
chr1	186113360	G	286.586	HMCN1
chr1	186113361	A	286.411	HMCN1
chr1	186113362	A	280.207	HMCN1
chr1	186113363	A	283.93	HMCN1
chr1	186113364	G	285.863	HMCN1
chr1	186113365	G	285.522	HMCN1
chr1	186113366	T	284.723	HMCN1
chr1	186113367	A	283.728	HMCN1
chr1	186113368	C	286.723	HMCN1
chr1	186113369	T	284.987	HMCN1
chr1	186113370	C	287.091	HMCN1
chr1	186113371	A	285.981	HMCN1
chr1	186113372	G	286.616	HMCN1
chr1	186113373	A	286.694	HMCN1
chr1	186113374	C	286.476	HMCN1
chr1	186113375	A	285.667	HMCN1
chr1	186113376	A	284.96	HMCN1
chr1	186113377	G	285.546	HMCN1
chr1	186113378	A	286.228	HMCN1
chr1	186113379	G	285.874	HMCN1
chr1	186113380	C	285.788	HMCN1
chr1	186113381	A	286.315	HMCN1
chr1	186113382	A	284.226	HMCN1
chr1	186113383	G	286.774	HMCN1
chr1	186113384	A	285.898	HMCN1
chr1	186113385	C	285.906	HMCN1
chr1	186113386	T	285.79	HMCN1
chr1	186113387	T	285.269	HMCN1
chr1	186113388	T	285.586	HMCN1
chr1	186113389	G	287.151	HMCN1
chr1	186113390	T	287.812	HMCN1
chr1	186113391	A	287.32	HMCN1
chr1	186113392	A	286.874	HMCN1
chr1	186113393	T	277.441	HMCN1
chr1	186113394	A	275.978	HMCN1
chr1	186113395	A	273.938	HMCN1
chr1	186113396	C	277.113	HMCN1
chr1	186113397	C	274.164	HMCN1
chr1	186113398	C	277.863	HMCN1
chr1	186113399	A	277.056	HMCN1
chr1	186113400	C	275.712	HMCN1
chr1	186113401	C	277.554	HMCN1
chr1	186113402	A	170.839	HMCN1
chr1	186113403	C	168.755	HMCN1
chr1	186113404	C	170.75	HMCN1
chr1	186113405	A	175.344	HMCN1
chr1	186113406	G	188.734	HMCN1
chr1	186113407	C	182.207	HMCN1
chr1	186113408	G	188.481	HMCN1
chr1	186113409	T	189.43	HMCN1
chr1	186113410	T	189.556	HMCN1
chr1	186113411	T	188.815	HMCN1
chr1	186113412	G	188.726	HMCN1
chr1	186113413	G	189.739	HMCN1
chr1	186113414	T	190.003	HMCN1
chr1	186113415	G	189.452	HMCN1
chr1	186113416	G	187.911	HMCN1
chr1	186113417	G	188.901	HMCN1
chr1	186113418	T	190.25	HMCN1
chr1	186113419	C	185.126	HMCN1
chr1	186113420	C	185.634	HMCN1
chr1	186113421	T	189.642	HMCN1
chr1	186113422	A	185.081	HMCN1
chr1	186113423	C	187.831	HMCN1
chr1	186113424	T	189.602	HMCN1
chr1	186113425	G	188.984	HMCN1
chr1	186113426	T	176.258	HMCN1
chr1	186113427	G	177.167	HMCN1
chr1	186113428	A	176.481	HMCN1
chr1	186113429	T	178.032	HMCN1
chr1	186113430	G	177.64	HMCN1
chr1	186113431	G	178.919	HMCN1
chr1	186113432	A	179.61	HMCN1
chr1	186113433	G	177.516	HMCN1
chr1	186113434	C	177.323	HMCN1
chr1	186113435	A	179.599	HMCN1
chr1	186113436	G	178.081	HMCN1
chr1	186113437	A	179.142	HMCN1
chr1	186113438	A	179.027	HMCN1
chr1	186113439	A	178.984	HMCN1
chr1	186113440	C	177.841	HMCN1
chr1	186113441	A	178.903	HMCN1
chr1	186113442	C	177.809	HMCN1
chr1	186113443	A	178.833	HMCN1
chr1	186113444	G	177.212	HMCN1
chr1	186113445	A	178.414	HMCN1
chr1	186113446	T	179.637	HMCN1
chr1	186113447	G	177.836	HMCN1
chr1	186113448	C	176.871	HMCN1
chr1	186113449	A	129.263	HMCN1
chr1	186113450	A	129.54	HMCN1
chr1	186113451	G	129.731	HMCN1
chr1	186113452	T	131.016	HMCN1
chr1	186113453	T	150.989	HMCN1
chr1	186113454	T	152.352	HMCN1
chr1	186113455	G	151.5	HMCN1
chr1	186113456	C	151.54	HMCN1
chr1	186113457	A	152.554	HMCN1
chr1	186113458	A	152.309	HMCN1
chr1	186113459	T	153.659	HMCN1
chr1	186113460	G	152.704	HMCN1
chr1	186113461	A	153.126	HMCN1
chr1	186113462	A	151.957	HMCN1
chr1	186113463	A	152.898	HMCN1
chr1	186113464	G	152.406	HMCN1
chr1	186113465	A	152.868	HMCN1
chr1	186113466	A	151.954	HMCN1
chr1	186113467	A	150.075	HMCN1
chr1	186113468	T	152.272	HMCN1
chr1	186113469	T	152.642	HMCN1
chr1	186113470	G	151.876	HMCN1
chr1	186113471	T	151.478	HMCN1
chr1	186113472	C	148.933	HMCN1
chr1	186113473	C	148.844	HMCN1
chr1	186113474	A	149.53	HMCN1
chr1	186113475	A	150.126	HMCN1
chr1	186113476	G	148.82	HMCN1
chr1	186113477	T	150.368	HMCN1
chr1	186113478	A	196.126	HMCN1
chr1	186113479	A	194.272	HMCN1
chr1	186113480	G	189.524	HMCN1
chr1	186113481	A	189.772	HMCN1
chr1	186113482	G	189.632	HMCN1
chr1	186113483	A	190.538	HMCN1
chr1	186113484	A	188.565	HMCN1
chr1	186113485	A	189.602	HMCN1
chr1	186113486	T	189.21	HMCN1
chr1	186113487	A	190.441	HMCN1
chr1	186113488	C	189.352	HMCN1
chr1	186113489	A	189.648	HMCN1
chr1	186113490	C	189.86	HMCN1
chr1	186113491	T	190.019	HMCN1
chr1	186113492	G	189.202	HMCN1
chr1	186113493	T	189.175	HMCN1
chr1	186113494	T	188.366	HMCN1
chr1	186113495	T	190.629	HMCN1
chr1	186113645	A	228.266	HMCN1
chr1	186113646	C	226.866	HMCN1
chr1	186113647	C	227.556	HMCN1
chr1	186113648	T	215.79	HMCN1
chr1	186113649	T	225.444	HMCN1
chr1	186113650	T	228.61	HMCN1
chr1	186113651	T	181.228	HMCN1
chr1	186113652	T	183.567	HMCN1
chr1	186113653	C	183.266	HMCN1
chr1	186113654	C	182.538	HMCN1
chr1	186113655	C	215.374	HMCN1
chr1	186113656	T	214.629	HMCN1
chr1	186113657	T	215.237	HMCN1
chr1	186113658	A	210.247	HMCN1
chr1	186113659	T	207.258	HMCN1
chr1	186113660	T	219.559	HMCN1
chr1	186113661	C	223.005	HMCN1
chr1	186113662	C	223.046	HMCN1
chr1	186113663	A	219.554	HMCN1
chr1	186113664	G	223.414	HMCN1
chr1	186113665	T	221.987	HMCN1
chr1	186113666	T	223.599	HMCN1
chr1	186113667	C	223.341	HMCN1
chr1	186113668	A	219.677	HMCN1
chr1	186113669	T	221.96	HMCN1
chr1	186113670	G	222.183	HMCN1
chr1	186113671	G	221.984	HMCN1
chr1	186113672	C	221.511	HMCN1
chr1	186113673	A	221.333	HMCN1
chr1	186113674	A	220.704	HMCN1
chr1	186113675	G	222.629	HMCN1
chr1	186113676	T	222.909	HMCN1
chr1	186113677	G	222.5	HMCN1
chr1	186113678	G	203.981	HMCN1
chr1	186113679	G	203.772	HMCN1
chr1	186113680	C	203.72	HMCN1
chr1	186113681	G	422.089	HMCN1
chr1	186113682	A	423.462	HMCN1
chr1	186113683	C	420.667	HMCN1
chr1	186113684	T	422.659	HMCN1
chr1	186113685	T	421.879	HMCN1
chr1	186113686	G	421.234	HMCN1
chr1	186113687	G	421.487	HMCN1
chr1	186113688	G	421.841	HMCN1
chr1	186113689	C	423.976	HMCN1
chr1	186113690	C	428.355	HMCN1
chr1	186113691	A	432.035	HMCN1
chr1	186113692	G	431.108	HMCN1
chr1	186113693	T	429.815	HMCN1
chr1	186113694	T	428.849	HMCN1
chr1	186113695	G	426.554	HMCN1
chr1	186113696	G	426.664	HMCN1
chr1	186113697	A	428.957	HMCN1
chr1	186113698	G	428.089	HMCN1
chr1	186113699	T	428.108	HMCN1
chr1	186113700	G	427.266	HMCN1
chr1	186113701	C	427.113	HMCN1
chr1	186113702	C	427.454	HMCN1
chr1	186113703	T	386.255	HMCN1
chr1	186113704	G	385.772	HMCN1
chr1	186113705	T	385.145	HMCN1
chr1	186113706	T	385.849	HMCN1
chr1	186113707	C	502.376	HMCN1
chr1	186113708	T	501.25	HMCN1
chr1	186113709	G	502.747	HMCN1
chr1	186113710	T	502.403	HMCN1
chr1	186113711	G	503.39	HMCN1
chr1	186113712	T	503.395	HMCN1
chr1	186113713	C	503.081	HMCN1
chr1	186113714	A	497.737	HMCN1
chr1	186113715	T	465.656	HMCN1
chr1	186113716	G	502.228	HMCN1
chr1	186113717	T	491.667	HMCN1
chr1	186113718	G	502.927	HMCN1
chr1	186113719	G	499.425	HMCN1
chr1	186113720	A	496.583	HMCN1
chr1	186113721	G	494.094	HMCN1
chr1	186113722	G	492.317	HMCN1
chr1	186113723	A	495.191	HMCN1
chr1	186113724	G	493.642	HMCN1
chr1	186113725	G	490.949	HMCN1
chr1	186113726	T	584.629	HMCN1
chr1	186113727	G	582.952	HMCN1
chr1	186113728	C	502.468	HMCN1
chr1	186113729	C	503.296	HMCN1
chr1	186113730	A	503.952	HMCN1
chr1	186113731	G	501.952	HMCN1
chr1	186113732	A	504.906	HMCN1
chr1	186113733	C	504.503	HMCN1
chr1	186113734	A	497.288	HMCN1
chr1	186113735	G	501.849	HMCN1
chr1	186113736	A	502.637	HMCN1
chr1	186113737	G	502.941	HMCN1
chr1	186113738	A	503.113	HMCN1
chr1	186113739	A	484.858	HMCN1
chr1	186113740	C	503.64	HMCN1
chr1	186113741	A	502.591	HMCN1
chr1	186113742	A	501.839	HMCN1
chr1	186113743	G	500.581	HMCN1
chr1	186113744	G	499.167	HMCN1
chr1	186113745	G	499.938	HMCN1
chr1	186113746	G	499.599	HMCN1
chr1	186113747	C	492.621	HMCN1
chr1	186113748	T	487.642	HMCN1
chr1	186113749	G	486.339	HMCN1
chr1	186113750	C	487.145	HMCN1
chr1	186113751	T	662.855	HMCN1
chr1	186113752	C	663.116	HMCN1
chr1	186113753	C	662.118	HMCN1
chr1	186113754	G	660.511	HMCN1
chr1	186113755	A	664.075	HMCN1
chr1	186113756	C	663.696	HMCN1
chr1	186113757	C	660.648	HMCN1
chr1	186113758	C	662.153	HMCN1
chr1	186113759	T	656.981	HMCN1
chr1	186113760	G	660.503	HMCN1
chr1	186113761	T	658.796	HMCN1
chr1	186113762	G	661.691	HMCN1
chr1	186113763	C	661.919	HMCN1
chr1	186113764	C	661.406	HMCN1
chr1	186113765	C	659.156	HMCN1
chr1	186113766	C	661.032	HMCN1
chr1	186113767	A	654.242	HMCN1
chr1	186113768	G	661.355	HMCN1
chr1	186113769	T	635.898	HMCN1
chr1	186113770	A	644.043	HMCN1
chr1	186113771	T	633.266	HMCN1
chr1	186113772	G	659.723	HMCN1
chr1	186113773	G	659.548	HMCN1
chr1	186113774	A	660.68	HMCN1
chr1	186113775	G	661.444	HMCN1
chr1	186113776	G	659.296	HMCN1
chr1	186113777	A	660.632	HMCN1
chr1	186113778	A	587.11	HMCN1
chr1	186113779	G	660.422	HMCN1
chr1	186113780	G	659.266	HMCN1
chr1	186113781	A	662.148	HMCN1
chr1	186113782	A	604.175	HMCN1
chr1	186113783	A	647.82	HMCN1
chr1	186113784	T	657.575	HMCN1
chr1	186113785	G	659.376	HMCN1
chr1	186113786	C	659.344	HMCN1
chr1	186113787	G	660.565	HMCN1
chr1	186113788	A	659.304	HMCN1
chr1	186113789	A	652.255	HMCN1
chr1	186113790	G	660.177	HMCN1
chr1	186113791	G	657.543	HMCN1
chr1	186113792	G	659.79	HMCN1
chr1	186113793	A	649.669	HMCN1
chr1	186113794	G	656.492	HMCN1
chr1	186113795	T	647.417	HMCN1
chr1	186113796	G	656.156	HMCN1
chr1	186113797	A	651.581	HMCN1
chr1	186113798	T	646.583	HMCN1
chr1	186113799	G	655.172	HMCN1
chr1	186113800	T	656.616	HMCN1
chr1	186113801	C	649.013	HMCN1
chr1	186113802	C	649.903	HMCN1
chr1	186113803	A	652.855	HMCN1
chr1	186113804	G	656.648	HMCN1
chr1	186113805	A	652.876	HMCN1
chr1	186113806	G	654.444	HMCN1
chr1	186113807	T	654.796	HMCN1
chr1	186113808	G	655.116	HMCN1
chr1	186113809	A	654.844	HMCN1
chr1	186113810	T	643.876	HMCN1
chr1	186113811	T	651.255	HMCN1
chr1	186113812	T	650.228	HMCN1
chr1	186113813	T	653.863	HMCN1
chr1	186113814	T	653.72	HMCN1
chr1	186113815	G	653.492	HMCN1
chr1	186113816	C	653.817	HMCN1
chr1	186113817	A	648.508	HMCN1
chr1	186113818	A	616.167	HMCN1
chr1	186113819	C	655.962	HMCN1
chr1	186113820	A	653.53	HMCN1
chr1	186113821	G	654.626	HMCN1
chr1	186113822	T	654.374	HMCN1
chr1	186113823	G	657.169	HMCN1
chr1	186113824	A	655.242	HMCN1
chr1	186113825	C	655.556	HMCN1
chr1	186113826	C	652.159	HMCN1
chr1	186113827	C	654.935	HMCN1
chr1	186113828	T	639.272	HMCN1
chr1	186113829	T	650.535	HMCN1
chr1	186113830	G	655.18	HMCN1
chr1	186113831	C	653.511	HMCN1
chr1	186113832	C	649.586	HMCN1
chr1	186113833	C	654.212	HMCN1
chr1	186113834	A	650.261	HMCN1
chr1	186113835	A	644.433	HMCN1
chr1	186113836	G	655.269	HMCN1
chr1	186113837	T	650.188	HMCN1
chr1	186113838	G	659.253	HMCN1
chr1	186113839	A	653.315	HMCN1
chr1	186113840	G	657.371	HMCN1
chr1	186113841	T	656.556	HMCN1
chr1	186113842	G	656.234	HMCN1
chr1	186113843	T	657.075	HMCN1
chr1	186113844	T	660.169	HMCN1
chr1	186113845	G	650.785	HMCN1
chr1	186113846	G	654.204	HMCN1
chr1	186113847	A	658.473	HMCN1
chr1	186113848	A	652.261	HMCN1
chr1	186113849	A	652.196	HMCN1
chr1	186113850	T	656.909	HMCN1
chr1	186113851	A	655.906	HMCN1
chr1	186113852	G	641.629	HMCN1
chr1	186113853	T	577.57	HMCN1
chr1	186113854	G	580.347	HMCN1
chr1	186113855	A	581.296	HMCN1
chr1	186114515	C	237.124	HMCN1
chr1	186114516	A	238.685	HMCN1
chr1	186114517	G	233.602	HMCN1
chr1	186114518	A	237.618	HMCN1
chr1	186114519	T	226.164	HMCN1
chr1	186114520	T	236.078	HMCN1
chr1	186114521	A	237.637	HMCN1
chr1	186114522	T	235.204	HMCN1
chr1	186114523	T	237.672	HMCN1
chr1	186114524	C	231.981	HMCN1
chr1	186114525	T	238.161	HMCN1
chr1	186114526	G	234.497	HMCN1
chr1	186114527	T	237.847	HMCN1
chr1	186114528	C	235.134	HMCN1
chr1	186114529	T	237.53	HMCN1
chr1	186114530	T	236.815	HMCN1
chr1	186114531	G	232.304	HMCN1
chr1	186114532	T	238.823	HMCN1
chr1	186114533	A	240.024	HMCN1
chr1	186114534	G	229.441	HMCN1
chr1	186114535	C	240.024	HMCN1
chr1	186114536	C	239.691	HMCN1
chr1	186114537	C	239.043	HMCN1
chr1	186114538	A	239.062	HMCN1
chr1	186114539	T	237.452	HMCN1
chr1	186114540	G	238.691	HMCN1
chr1	186114541	G	238.712	HMCN1
chr1	186114542	T	236.282	HMCN1
chr1	186114543	A	239.358	HMCN1
chr1	186114544	A	238.685	HMCN1
chr1	186114545	C	239.583	HMCN1
chr1	186114546	T	239.556	HMCN1
chr1	186114547	G	239.153	HMCN1
chr1	186114548	G	237.852	HMCN1
chr1	186114549	A	241.892	HMCN1
chr1	186114550	G	238.401	HMCN1
chr1	186114551	T	240.782	HMCN1
chr1	186114552	C	240.43	HMCN1
chr1	186114553	C	237.661	HMCN1
chr1	186114554	T	239.591	HMCN1
chr1	186114555	T	238.788	HMCN1
chr1	186114556	G	238.987	HMCN1
chr1	186114557	G	237.774	HMCN1
chr1	186114558	A	240.941	HMCN1
chr1	186114559	G	240.121	HMCN1
chr1	186114560	T	239.903	HMCN1
chr1	186114561	G	240.124	HMCN1
chr1	186114562	G	236.911	HMCN1
chr1	186114563	C	237.965	HMCN1
chr1	186114564	T	235.065	HMCN1
chr1	186114565	G	240.151	HMCN1
chr1	186114566	G	239.008	HMCN1
chr1	186114567	G	239.274	HMCN1
chr1	186114568	G	240.102	HMCN1
chr1	186114569	A	240.68	HMCN1
chr1	186114570	A	203.677	HMCN1
chr1	186114571	C	240	HMCN1
chr1	186114572	A	239.61	HMCN1
chr1	186114573	T	239.508	HMCN1
chr1	186114574	G	239.874	HMCN1
chr1	186114575	C	239.806	HMCN1
chr1	186114576	A	239.901	HMCN1
chr1	186114577	G	239.906	HMCN1
chr1	186114578	C	239.019	HMCN1
chr1	186114579	C	239.989	HMCN1
chr1	186114580	G	239.406	HMCN1
chr1	186114581	G	239.863	HMCN1
chr1	186114582	A	239.777	HMCN1
chr1	186114583	C	239.906	HMCN1
chr1	186114584	G	239.519	HMCN1
chr1	186114585	T	238.47	HMCN1
chr1	186114586	G	241.398	HMCN1
chr1	186114587	T	240.957	HMCN1
chr1	186114588	A	240.005	HMCN1
chr1	186114589	A	238.008	HMCN1
chr1	186114590	C	240.707	HMCN1
chr1	186114591	G	240.669	HMCN1
chr1	186114592	G	241.551	HMCN1
chr1	186114593	A	240.546	HMCN1
chr1	186114594	G	241.185	HMCN1
chr1	186114595	G	241.153	HMCN1
chr1	186114596	G	240.79	HMCN1
chr1	186114597	C	240.833	HMCN1
chr1	186114598	A	241.282	HMCN1
chr1	186114599	G	241.616	HMCN1
chr1	186114600	A	239.113	HMCN1
chr1	186114601	T	241.14	HMCN1
chr1	186114602	G	241.46	HMCN1
chr1	186114603	C	240.661	HMCN1
chr1	186114604	G	241.024	HMCN1
chr1	186114605	G	241.228	HMCN1
chr1	186114606	C	241.392	HMCN1
chr1	186114607	G	241.97	HMCN1
chr1	186114608	G	242.024	HMCN1
chr1	186114609	T	241.306	HMCN1
chr1	186114610	A	241.293	HMCN1
chr1	186114611	C	241.366	HMCN1
chr1	186114612	C	238.903	HMCN1
chr1	186114613	G	240.027	HMCN1
chr1	186114614	C	239.409	HMCN1
chr1	186114615	A	239.554	HMCN1
chr1	186114616	C	238.616	HMCN1
chr1	186114617	A	236.108	HMCN1
chr1	186114618	T	240.183	HMCN1
chr1	186114619	G	240.952	HMCN1
chr1	186114620	T	240.575	HMCN1
chr1	186114621	G	240.836	HMCN1
chr1	186114622	A	257.411	HMCN1
chr1	186114623	T	236.973	HMCN1
chr1	186114624	A	235.798	HMCN1
chr1	186114625	A	232.946	HMCN1
chr1	186114626	C	238.309	HMCN1
chr1	186114627	C	237.32	HMCN1
chr1	186114628	C	238.309	HMCN1
chr1	186114629	T	238.836	HMCN1
chr1	186114630	C	237.659	HMCN1
chr1	186114631	C	238.661	HMCN1
chr1	186114632	T	239.661	HMCN1
chr1	186114633	C	239.831	HMCN1
chr1	186114634	C	239.804	HMCN1
chr1	186114635	C	241.476	HMCN1
chr1	186114636	T	241.452	HMCN1
chr1	186114637	C	240.602	HMCN1
chr1	186114638	C	241.065	HMCN1
chr1	186114639	A	239.917	HMCN1
chr1	186114640	A	234.543	HMCN1
chr1	186114641	T	240.624	HMCN1
chr1	186114642	G	243.876	HMCN1
chr1	186114643	G	243.677	HMCN1
chr1	186114644	G	243.707	HMCN1
chr1	186114645	G	243.132	HMCN1
chr1	186114646	G	243.79	HMCN1
chr1	186114647	A	170.28	HMCN1
chr1	186114648	A	169.102	HMCN1
chr1	186114649	G	171.414	HMCN1
chr1	186114650	A	170.25	HMCN1
chr1	186114651	G	188.903	HMCN1
chr1	186114652	C	186.129	HMCN1
chr1	186114653	T	190.774	HMCN1
chr1	186114654	T	191.059	HMCN1
chr1	186114655	G	194.777	HMCN1
chr1	186114656	T	194.425	HMCN1
chr1	186114657	G	194.546	HMCN1
chr1	186114658	G	194.462	HMCN1
chr1	186114659	G	194.237	HMCN1
chr1	186114660	G	194.199	HMCN1
chr1	186114661	G	194.632	HMCN1
chr1	186114662	A	194.129	HMCN1
chr1	186114663	C	193.28	HMCN1
chr1	186114664	C	193.505	HMCN1
chr1	186114665	A	193.992	HMCN1
chr1	186114666	G	193.473	HMCN1
chr1	186114667	A	193.422	HMCN1
chr1	186114668	C	193.661	HMCN1
chr1	186114669	T	194.366	HMCN1
chr1	186114670	C	193.29	HMCN1
chr1	186114671	C	192.793	HMCN1
chr1	186114672	C	193.25	HMCN1
chr1	186114673	A	193.575	HMCN1
chr1	186114674	G	192.984	HMCN1
chr1	186114675	A	193.433	HMCN1
chr1	186114676	T	233.594	HMCN1
chr1	186114677	C	232.973	HMCN1
chr1	186114678	C	172.444	HMCN1
chr1	186114679	A	173.944	HMCN1
chr1	186114680	G	173.863	HMCN1
chr1	186114681	A	173.616	HMCN1
chr1	186114682	G	173.591	HMCN1
chr1	186114683	G	173.661	HMCN1
chr1	186114684	T	174.097	HMCN1
chr1	186114685	G	173.777	HMCN1
chr1	186114686	C	173.497	HMCN1
chr1	186114687	A	174.231	HMCN1
chr1	186114688	A	170.336	HMCN1
chr1	186114689	C	173.903	HMCN1
chr1	186114690	A	173.944	HMCN1
chr1	186114691	C	173.892	HMCN1
chr1	186114692	T	173.941	HMCN1
chr1	186114693	G	173.145	HMCN1
chr1	186114694	A	172.253	HMCN1
chr1	186114695	C	171.118	HMCN1
chr1	186114696	A	171.003	HMCN1
chr1	186114697	T	169.944	HMCN1
chr1	186114698	G	171.538	HMCN1
chr1	186114699	T	123.317	HMCN1
chr1	186114700	G	123.777	HMCN1
chr1	186114701	T	124.148	HMCN1
chr1	186114702	C	136.626	HMCN1
chr1	186114703	C	136.36	HMCN1
chr1	186114704	T	136.887	HMCN1
chr1	186114705	G	136.417	HMCN1
chr1	186114706	G	136.228	HMCN1
chr1	186114707	T	136.228	HMCN1
chr1	186114708	G	136.634	HMCN1
chr1	186114709	A	137.083	HMCN1
chr1	186114710	G	136.435	HMCN1
chr1	186114711	C	136.121	HMCN1
chr1	186114712	C	135.788	HMCN1
chr1	186114713	T	135.702	HMCN1
chr1	186114714	C	135.04	HMCN1
chr1	186114715	T	132.325	HMCN1
chr1	186114716	T	130.116	HMCN1
chr1	186114717	G	130.728	HMCN1
chr1	186114718	A	130.54	HMCN1
chr1	186114719	T	128.481	HMCN1
chr1	186114720	T	128.613	HMCN1
chr1	186114721	T	130.097	HMCN1
chr1	186114722	C	130.204	HMCN1
chr1	186114723	T	198.414	HMCN1
chr1	186114724	G	161.07	HMCN1
chr1	186114725	G	160.581	HMCN1
chr1	186114865	C	223.022	HMCN1
chr1	186114866	A	222.847	HMCN1
chr1	186114867	T	208.694	HMCN1
chr1	186114868	T	224.333	HMCN1
chr1	186114869	C	222.809	HMCN1
chr1	186114870	C	222.938	HMCN1
chr1	186114871	A	223.409	HMCN1
chr1	186114872	T	262.255	HMCN1
chr1	186114873	T	263.352	HMCN1
chr1	186114874	C	261.39	HMCN1
chr1	186114875	T	260.094	HMCN1
chr1	186114876	T	242.113	HMCN1
chr1	186114877	G	243.296	HMCN1
chr1	186114878	T	241.317	HMCN1
chr1	186114879	T	244.637	HMCN1
chr1	186114880	C	244.753	HMCN1
chr1	186114881	A	245.823	HMCN1
chr1	186114882	C	245.04	HMCN1
chr1	186114883	A	243.839	HMCN1
chr1	186114884	G	245.551	HMCN1
chr1	186114885	T	243.72	HMCN1
chr1	186114886	G	245.108	HMCN1
chr1	186114887	G	245.202	HMCN1
chr1	186114888	A	244.328	HMCN1
chr1	186114889	T	236.836	HMCN1
chr1	186114890	G	245.503	HMCN1
chr1	186114891	G	245.565	HMCN1
chr1	186114892	A	244.608	HMCN1
chr1	186114893	A	239.202	HMCN1
chr1	186114894	G	245.392	HMCN1
chr1	186114895	T	242.226	HMCN1
chr1	186114896	T	243.97	HMCN1
chr1	186114897	G	241.513	HMCN1
chr1	186114898	G	239.554	HMCN1
chr1	186114899	G	239.29	HMCN1
chr1	186114900	G	239.161	HMCN1
chr1	186114901	A	364.403	HMCN1
chr1	186114902	A	357.043	HMCN1
chr1	186114903	G	361.852	HMCN1
chr1	186114904	C	367.25	HMCN1
chr1	186114905	T	368.954	HMCN1
chr1	186114906	G	368.435	HMCN1
chr1	186114907	G	367.403	HMCN1
chr1	186114908	C	367.874	HMCN1
chr1	186114909	A	367.051	HMCN1
chr1	186114910	T	350.169	HMCN1
chr1	186114911	A	368.191	HMCN1
chr1	186114912	G	367.718	HMCN1
chr1	186114913	T	368.39	HMCN1
chr1	186114914	T	368.906	HMCN1
chr1	186114915	G	367.75	HMCN1
chr1	186114916	G	367.462	HMCN1
chr1	186114917	A	368.758	HMCN1
chr1	186114918	G	361.414	HMCN1
chr1	186114919	C	360.5	HMCN1
chr1	186114920	C	360.333	HMCN1
chr1	186114921	A	358.871	HMCN1
chr1	186114922	G	383.269	HMCN1
chr1	186114923	T	383.395	HMCN1
chr1	186114924	G	383.274	HMCN1
chr1	186114925	C	383.331	HMCN1
chr1	186114926	T	384.379	HMCN1
chr1	186114927	C	374.032	HMCN1
chr1	186114928	T	374.177	HMCN1
chr1	186114929	G	373.118	HMCN1
chr1	186114930	C	373.358	HMCN1
chr1	186114931	C	373.234	HMCN1
chr1	186114932	T	373.941	HMCN1
chr1	186114933	C	374.21	HMCN1
chr1	186114934	C	372.22	HMCN1
chr1	186114935	T	361.468	HMCN1
chr1	186114936	G	373.089	HMCN1
chr1	186114937	T	364.484	HMCN1
chr1	186114938	G	373.664	HMCN1
chr1	186114939	G	372.355	HMCN1
chr1	186114940	A	373.626	HMCN1
chr1	186114941	G	373.548	HMCN1
chr1	186114942	G	370.844	HMCN1
chr1	186114943	A	370.944	HMCN1
chr1	186114944	G	369.347	HMCN1
chr1	186114945	G	367.516	HMCN1
chr1	186114946	T	368.812	HMCN1
chr1	186114947	G	416.79	HMCN1
chr1	186114948	A	354.194	HMCN1
chr1	186114949	A	353.866	HMCN1
chr1	186114950	A	353.884	HMCN1
chr1	186114951	A	351.21	HMCN1
chr1	186114952	G	351.185	HMCN1
chr1	186114953	A	350.454	HMCN1
chr1	186114954	C	353.694	HMCN1
chr1	186114955	T	353.003	HMCN1
chr1	186114956	C	354.185	HMCN1
chr1	186114957	G	350.452	HMCN1
chr1	186114958	G	350.884	HMCN1
chr1	186114959	A	353.5	HMCN1
chr1	186114960	A	344.844	HMCN1
chr1	186114961	G	350.97	HMCN1
chr1	186114962	C	352.355	HMCN1
chr1	186114963	G	351.798	HMCN1
chr1	186114964	G	351.019	HMCN1
chr1	186114965	C	352.696	HMCN1
chr1	186114966	T	350.234	HMCN1
chr1	186114967	G	348.516	HMCN1
chr1	186114968	T	338.868	HMCN1
chr1	186114969	G	340.21	HMCN1
chr1	186114970	C	338.685	HMCN1
chr1	186114971	G	339.47	HMCN1
chr1	186114972	A	493.909	HMCN1
chr1	186114973	C	493.801	HMCN1
chr1	186114974	C	493.605	HMCN1
chr1	186114975	A	493.513	HMCN1
chr1	186114976	T	491.605	HMCN1
chr1	186114977	C	493.261	HMCN1
chr1	186114978	C	493.32	HMCN1
chr1	186114979	T	492.481	HMCN1
chr1	186114980	G	492.39	HMCN1
chr1	186114981	T	490.987	HMCN1
chr1	186114982	G	492.911	HMCN1
chr1	186114983	C	491.188	HMCN1
chr1	186114984	C	492.121	HMCN1
chr1	186114985	A	492.548	HMCN1
chr1	186114986	G	493.605	HMCN1
chr1	186114987	T	485.909	HMCN1
chr1	186114988	T	490.841	HMCN1
chr1	186114989	A	490.788	HMCN1
chr1	186114990	A	488.116	HMCN1
chr1	186114991	A	484.97	HMCN1
chr1	186114992	G	492.282	HMCN1
chr1	186114993	G	491.191	HMCN1
chr1	186114994	T	489.637	HMCN1
chr1	186114995	G	492.812	HMCN1
chr1	186114996	G	491.215	HMCN1
chr1	186114997	C	493.919	HMCN1
chr1	186114998	C	493.737	HMCN1
chr1	186114999	G	493.255	HMCN1
chr1	186115000	T	492.911	HMCN1
chr1	186115001	C	494.707	HMCN1
chr1	186115002	C	492.659	HMCN1
chr1	186115003	C	494.202	HMCN1
chr1	186115004	T	492.258	HMCN1
chr1	186115005	G	492.72	HMCN1
chr1	186115006	T	491.527	HMCN1
chr1	186115007	C	494.325	HMCN1
chr1	186115008	C	491.503	HMCN1
chr1	186115009	C	493.105	HMCN1
chr1	186115010	G	491.882	HMCN1
chr1	186115011	G	492.086	HMCN1
chr1	186115012	A	494.438	HMCN1
chr1	186115013	G	490.503	HMCN1
chr1	186115014	A	491.392	HMCN1
chr1	186115015	C	489.852	HMCN1
chr1	186115016	A	486.548	HMCN1
chr1	186115017	C	487.202	HMCN1
chr1	186115018	T	484.605	HMCN1
chr1	186115019	A	483.409	HMCN1
chr1	186115020	C	489.191	HMCN1
chr1	186115021	T	488.978	HMCN1
chr1	186115022	C	488.325	HMCN1
chr1	186115023	A	487.204	HMCN1
chr1	186115024	G	486.825	HMCN1
chr1	186115025	G	489.565	HMCN1
chr1	186115026	T	490.815	HMCN1
chr1	186115027	G	492.68	HMCN1
chr1	186115028	A	490.468	HMCN1
chr1	186115029	C	486.108	HMCN1
chr1	186115030	C	486.446	HMCN1
chr1	186115031	A	489.476	HMCN1
chr1	186115032	G	489.777	HMCN1
chr1	186115033	G	491.503	HMCN1
chr1	186115034	T	491.07	HMCN1
chr1	186115035	G	489.753	HMCN1
chr1	186115036	C	484.441	HMCN1
chr1	186115037	A	486.745	HMCN1
chr1	186115038	A	483.21	HMCN1
chr1	186115039	T	490.766	HMCN1
chr1	186115040	G	489.065	HMCN1
chr1	186115041	T	490.839	HMCN1
chr1	186115042	A	489.454	HMCN1
chr1	186115043	C	488.801	HMCN1
chr1	186115044	A	487.47	HMCN1
chr1	186115045	A	484.011	HMCN1
chr1	186115046	G	484.511	HMCN1
chr1	186115047	C	487.212	HMCN1
chr1	186115048	A	484.782	HMCN1
chr1	186115049	T	483.659	HMCN1
chr1	186115050	G	490.476	HMCN1
chr1	186115051	T	492.358	HMCN1
chr1	186115052	C	485.261	HMCN1
chr1	186115053	C	487.47	HMCN1
chr1	186115054	A	489.062	HMCN1
chr1	186115055	G	486.898	HMCN1
chr1	186115056	G	487.368	HMCN1
chr1	186115057	T	491.909	HMCN1
chr1	186115058	A	480.374	HMCN1
chr1	186115059	A	470.895	HMCN1
chr1	186115060	G	476.027	HMCN1
chr1	186115061	C	475.798	HMCN1
chr1	186115062	A	488.567	HMCN1
chr1	186115063	A	474.664	HMCN1
chr1	186115064	C	472.089	HMCN1
chr1	186115065	T	487.723	HMCN1
chr1	186115066	A	480.274	HMCN1
chr1	186115067	A	478.32	HMCN1
chr1	186115068	A	462.72	HMCN1
chr1	186115069	T	485.659	HMCN1
chr1	186115070	T	483.374	HMCN1
chr1	186115071	G	478.64	HMCN1
chr1	186115072	G	479.788	HMCN1
chr1	186115073	A	479.739	HMCN1
chr1	186115074	C	474.288	HMCN1
chr1	186115075	T	491.258	HMCN1
chr1	186120312	G	485.704	HMCN1
chr1	186120313	T	461.234	HMCN1
chr1	186120314	T	460.573	HMCN1
chr1	186120315	T	483.03	HMCN1
chr1	186120316	T	483.565	HMCN1
chr1	186120317	T	484.218	HMCN1
chr1	186120318	T	483.96	HMCN1
chr1	186120319	T	484.258	HMCN1
chr1	186120320	T	483.417	HMCN1
chr1	186120321	T	482.742	HMCN1
chr1	186120322	C	465.745	HMCN1
chr1	186120323	C	487.866	HMCN1
chr1	186120324	C	498.352	HMCN1
chr1	186120325	C	498.772	HMCN1
chr1	186120326	C	502.438	HMCN1
chr1	186120327	A	501.403	HMCN1
chr1	186120328	A	505.841	HMCN1
chr1	186120329	T	410.323	HMCN1
chr1	186120330	A	442.245	HMCN1
chr1	186120331	G	416.427	HMCN1
chr1	186120332	G	421.444	HMCN1
chr1	186120333	T	439.573	HMCN1
chr1	186120334	G	427.981	HMCN1
chr1	186120335	G	431.511	HMCN1
chr1	186120336	G	436.051	HMCN1
chr1	186120337	C	443.828	HMCN1
chr1	186120338	C	444.704	HMCN1
chr1	186120339	C	444.685	HMCN1
chr1	186120340	C	444.901	HMCN1
chr1	186120341	A	439.476	HMCN1
chr1	186120342	G	423.465	HMCN1
chr1	186120343	C	442.632	HMCN1
chr1	186120344	G	432.137	HMCN1
chr1	186120345	A	441.981	HMCN1
chr1	186120346	G	432.04	HMCN1
chr1	186120347	C	440.304	HMCN1
chr1	186120348	C	438.527	HMCN1
chr1	186120349	A	417.973	HMCN1
chr1	186120350	G	433.691	HMCN1
chr1	186120351	A	434.43	HMCN1
chr1	186120352	G	432.651	HMCN1
chr1	186120353	G	433.909	HMCN1
chr1	186120354	A	435.944	HMCN1
chr1	186120355	A	386.626	HMCN1
chr1	186120356	G	429.672	HMCN1
chr1	186120357	T	435.043	HMCN1
chr1	186120358	G	430.438	HMCN1
chr1	186120359	T	436.68	HMCN1
chr1	186120360	T	438.782	HMCN1
chr1	186120361	A	433.906	HMCN1
chr1	186120362	T	429.903	HMCN1
chr1	186120363	T	433.761	HMCN1
chr1	186120364	G	421.898	HMCN1
chr1	186120365	G	422.96	HMCN1
chr1	186120366	A	439.995	HMCN1
chr1	186120367	A	433.903	HMCN1
chr1	186120368	A	439.293	HMCN1
chr1	186120369	T	436.36	HMCN1
chr1	186120370	A	441.363	HMCN1
chr1	186120371	T	436.747	HMCN1
chr1	186120372	T	436.253	HMCN1
chr1	186120373	A	382.457	HMCN1
chr1	186120374	A	377.833	HMCN1
chr1	186120375	T	384.879	HMCN1
chr1	186120376	G	385.234	HMCN1
chr1	186120377	A	381.734	HMCN1
chr1	186120378	T	385.927	HMCN1
chr1	186120379	G	384.328	HMCN1
chr1	186120380	T	385.53	HMCN1
chr1	186120381	T	385.414	HMCN1
chr1	186120382	G	385.519	HMCN1
chr1	186120383	A	384.465	HMCN1
chr1	186120384	A	382.675	HMCN1
chr1	186120385	T	384.352	HMCN1
chr1	186120386	T	387.105	HMCN1
chr1	186120387	T	388.003	HMCN1
chr1	186120388	G	383.578	HMCN1
chr1	186120389	G	385.094	HMCN1
chr1	186120390	A	384.548	HMCN1
chr1	186120391	A	381.519	HMCN1
chr1	186120392	T	374.035	HMCN1
chr1	186120393	T	387.519	HMCN1
chr1	186120394	G	385.782	HMCN1
chr1	186120395	C	383.761	HMCN1
chr1	186120396	T	386.583	HMCN1
chr1	186120397	T	380.583	HMCN1
chr1	186120398	T	389.153	HMCN1
chr1	186120399	C	382.124	HMCN1
chr1	186120400	C	383.597	HMCN1
chr1	186120401	T	387.737	HMCN1
chr1	186120402	T	388.667	HMCN1
chr1	186120403	A	386.728	HMCN1
chr1	186120404	A	382.624	HMCN1
chr1	186120405	T	387.642	HMCN1
chr1	186120406	G	386.984	HMCN1
chr1	186120407	C	381.927	HMCN1
chr1	186120408	C	386.293	HMCN1
chr1	186120409	A	388.228	HMCN1
chr1	186120410	C	385.901	HMCN1
chr1	186120411	A	387.927	HMCN1
chr1	186120412	A	388.172	HMCN1
chr1	186120413	T	384.887	HMCN1
chr1	186120414	A	388.728	HMCN1
chr1	186120415	A	387.191	HMCN1
chr1	186120416	C	387.39	HMCN1
chr1	186120417	T	391.414	HMCN1
chr1	186120418	G	389.484	HMCN1
chr1	186120419	A	388.175	HMCN1
chr1	186120420	T	387.183	HMCN1
chr1	186120421	A	386.317	HMCN1
chr1	186120422	G	386.728	HMCN1
chr1	186120423	C	386.516	HMCN1
chr1	186120424	C	385.253	HMCN1
chr1	186120425	C	386.589	HMCN1
chr1	186120426	T	388.769	HMCN1
chr1	186120427	A	381.874	HMCN1
chr1	186120428	A	379.683	HMCN1
chr1	186120429	C	382.508	HMCN1
chr1	186120430	T	383.938	HMCN1
chr1	186120431	C	381.737	HMCN1
chr1	186120432	T	384.597	HMCN1
chr1	186120433	G	384.296	HMCN1
chr1	186120434	A	383.532	HMCN1
chr1	186120435	T	430.75	HMCN1
chr1	186120436	A	430.368	HMCN1
chr1	186120437	C	428.954	HMCN1
chr1	186120438	T	429.704	HMCN1
chr1	186120439	A	430.446	HMCN1
chr1	186120440	G	429.511	HMCN1
chr1	186120441	A	429.298	HMCN1
chr1	186120442	A	426.183	HMCN1
chr1	186120443	T	429.484	HMCN1
chr1	186120444	A	427.858	HMCN1
chr1	186120445	A	421.718	HMCN1
chr1	186120446	T	430.059	HMCN1
chr1	186120447	A	422.296	HMCN1
chr1	186120448	C	432.312	HMCN1
chr1	186120449	G	433.968	HMCN1
chr1	186120450	T	433.726	HMCN1
chr1	186120451	G	433.218	HMCN1
chr1	186120452	C	431.261	HMCN1
chr1	186120453	C	433.274	HMCN1
chr1	186120454	A	435.202	HMCN1
chr1	186120455	A	433.836	HMCN1
chr1	186120456	A	431.293	HMCN1
chr1	186120457	A	426.374	HMCN1
chr1	186120458	T	430.715	HMCN1
chr1	186120459	T	430.565	HMCN1
chr1	186120460	A	431.597	HMCN1
chr1	186120461	C	315.159	HMCN1
chr1	186120462	C	315.734	HMCN1
chr1	186120463	A	313.696	HMCN1
chr1	186120464	A	305.159	HMCN1
chr1	186120465	T	319.298	HMCN1
chr1	186120466	G	341.344	HMCN1
chr1	186120467	T	332.142	HMCN1
chr1	186120468	A	341.637	HMCN1
chr1	186120469	C	339.435	HMCN1
chr1	186120470	C	339.546	HMCN1
chr1	186120471	T	341.586	HMCN1
chr1	186120472	C	339.395	HMCN1
chr1	186120473	G	341.142	HMCN1
chr1	186120474	T	342.113	HMCN1
chr1	186120475	A	341.226	HMCN1
chr1	186120476	G	341.435	HMCN1
chr1	186120477	T	342.414	HMCN1
chr1	186120478	C	329.395	HMCN1
chr1	186120479	T	341.188	HMCN1
chr1	186120480	T	340.565	HMCN1
chr1	186120481	G	339.121	HMCN1
chr1	186120482	G	340.29	HMCN1
chr1	186120483	T	342.272	HMCN1
chr1	186120484	A	340.091	HMCN1
chr1	186120485	A	340.005	HMCN1
chr1	186120486	G	114.465	HMCN1
chr1	186120487	T	236.656	HMCN1
chr1	186120488	C	236.815	HMCN1
chr1	186120489	T	235.903	HMCN1
chr1	186120490	T	237.702	HMCN1
chr1	186120491	T	238.675	HMCN1
chr1	186120492	G	237.677	HMCN1
chr1	186120493	C	237.656	HMCN1
chr1	186120494	C	238.164	HMCN1
chr1	186120495	T	238.761	HMCN1
chr1	186120496	C	238.739	HMCN1
chr1	186120497	A	239.349	HMCN1
chr1	186120498	A	238.578	HMCN1
chr1	186120499	G	234.624	HMCN1
chr1	186120500	C	237.565	HMCN1
chr1	186120501	C	237.796	HMCN1
chr1	186120718	T	149.535	HMCN1
chr1	186120719	T	149.675	HMCN1
chr1	186120720	A	149.699	HMCN1
chr1	186120721	T	150.151	HMCN1
chr1	186120722	C	148.731	HMCN1
chr1	186120723	C	147.661	HMCN1
chr1	186120724	T	145.347	HMCN1
chr1	186120725	T	146.702	HMCN1
chr1	186120726	T	147.422	HMCN1
chr1	186120727	T	146.116	HMCN1
chr1	186120728	T	147.32	HMCN1
chr1	186120729	T	147.317	HMCN1
chr1	186120730	T	147.36	HMCN1
chr1	186120731	T	147.169	HMCN1
chr1	186120732	C	146.078	HMCN1
chr1	186120733	T	148.379	HMCN1
chr1	186120734	T	148.406	HMCN1
chr1	186120735	T	149.038	HMCN1
chr1	186120736	A	149.169	HMCN1
chr1	186120737	G	111.212	HMCN1
chr1	186120738	G	111.578	HMCN1
chr1	186120739	T	112.93	HMCN1
chr1	186120740	T	113.446	HMCN1
chr1	186120741	C	112.304	HMCN1
chr1	186120742	A	154.554	HMCN1
chr1	186120743	G	152.809	HMCN1
chr1	186120744	C	154.008	HMCN1
chr1	186120745	A	155.075	HMCN1
chr1	186120746	A	154.081	HMCN1
chr1	186120747	T	152.578	HMCN1
chr1	186120748	G	152.992	HMCN1
chr1	186120749	A	153.019	HMCN1
chr1	186120750	G	152.849	HMCN1
chr1	186120751	A	153.707	HMCN1
chr1	186120752	A	153.167	HMCN1
chr1	186120753	A	152.79	HMCN1
chr1	186120754	G	151.903	HMCN1
chr1	186120755	A	149.667	HMCN1
chr1	186120756	T	148.527	HMCN1
chr1	186120757	A	147.745	HMCN1
chr1	186120758	G	144.871	HMCN1
chr1	186120759	T	146.46	HMCN1
chr1	186120760	T	146.065	HMCN1
chr1	186120761	T	147.304	HMCN1
chr1	186120762	C	145.18	HMCN1
chr1	186120763	T	147.36	HMCN1
chr1	186120764	A	132.323	HMCN1
chr1	186120765	T	131.597	HMCN1
chr1	186120766	T	131.349	HMCN1
chr1	186120767	C	129.371	HMCN1
chr1	186120768	T	191.341	HMCN1
chr1	186120769	A	192.016	HMCN1
chr1	186120770	A	191.656	HMCN1
chr1	186120771	A	191.715	HMCN1
chr1	186120772	T	190.952	HMCN1
chr1	186120773	C	188.167	HMCN1
chr1	186120774	C	191.605	HMCN1
chr1	186120775	C	193.183	HMCN1
chr1	186120776	A	195.642	HMCN1
chr1	186120777	T	189.406	HMCN1
chr1	186120778	T	191.567	HMCN1
chr1	186120779	T	195.161	HMCN1
chr1	186120780	A	196.11	HMCN1
chr1	186120781	T	195.242	HMCN1
chr1	186120782	T	194.987	HMCN1
chr1	186120783	G	191.917	HMCN1
chr1	186120784	G	190.812	HMCN1
chr1	186120785	A	196.185	HMCN1
chr1	186120786	C	194.156	HMCN1
chr1	186120787	A	194.121	HMCN1
chr1	186120788	A	189.96	HMCN1
chr1	186120789	C	187.438	HMCN1
chr1	186120790	A	218.296	HMCN1
chr1	186120791	G	216.083	HMCN1
chr1	186120792	C	216.067	HMCN1
chr1	186120793	A	214.946	HMCN1
chr1	186120794	A	212.03	HMCN1
chr1	186120795	A	212.884	HMCN1
chr1	186120796	G	215.772	HMCN1
chr1	186120797	G	215.349	HMCN1
chr1	186120798	A	218.086	HMCN1
chr1	186120799	A	210.629	HMCN1
chr1	186120800	A	213.444	HMCN1
chr1	186120801	T	213.153	HMCN1
chr1	186120802	A	217.043	HMCN1
chr1	186120803	G	214.739	HMCN1
chr1	186120804	G	214.089	HMCN1
chr1	186120805	A	218.339	HMCN1
chr1	186120806	G	212.78	HMCN1
chr1	186120807	A	216.513	HMCN1
chr1	186120808	A	213.72	HMCN1
chr1	186120809	G	213.245	HMCN1
chr1	186120810	C	215.841	HMCN1
chr1	186120811	A	215.914	HMCN1
chr1	186120812	G	216.366	HMCN1
chr1	186120813	T	216.637	HMCN1
chr1	186120814	C	217.882	HMCN1
chr1	186120815	A	217.142	HMCN1
chr1	186120816	A	215.317	HMCN1
chr1	186120817	T	214.823	HMCN1
chr1	186120818	G	215.366	HMCN1
chr1	186120819	G	213.82	HMCN1
chr1	186120820	C	214.538	HMCN1
chr1	186120821	T	216.194	HMCN1
chr1	186120822	T	215.841	HMCN1
chr1	186120823	T	217.602	HMCN1
chr1	186120824	A	215.876	HMCN1
chr1	186120825	C	216.61	HMCN1
chr1	186120826	C	213.454	HMCN1
chr1	186120827	C	216.121	HMCN1
chr1	186120828	T	217.492	HMCN1
chr1	186120829	C	218.384	HMCN1
chr1	186120830	A	218.285	HMCN1
chr1	186120831	C	216.503	HMCN1
chr1	186120832	C	216.911	HMCN1
chr1	186120833	A	216.511	HMCN1
chr1	186120834	A	213.629	HMCN1
chr1	186120835	T	216.406	HMCN1
chr1	186120836	G	215.554	HMCN1
chr1	186120837	C	217.142	HMCN1
chr1	186120838	A	218.465	HMCN1
chr1	186120839	G	216.917	HMCN1
chr1	186120840	T	216.481	HMCN1
chr1	186120841	C	212.546	HMCN1
chr1	186120842	T	217.962	HMCN1
chr1	186120843	T	213.336	HMCN1
chr1	186120844	C	217.137	HMCN1
chr1	186120845	A	217.96	HMCN1
chr1	186120846	A	217.922	HMCN1
chr1	186120847	A	216.159	HMCN1
chr1	186120848	A	217.438	HMCN1
chr1	186120849	G	215.901	HMCN1
chr1	186120850	A	217.414	HMCN1
chr1	186120851	G	216.094	HMCN1
chr1	186120852	A	217.538	HMCN1
chr1	186120853	A	215.938	HMCN1
chr1	186120854	A	216.712	HMCN1
chr1	186120855	C	216.898	HMCN1
chr1	186120856	T	217.833	HMCN1
chr1	186120857	C	216.401	HMCN1
chr1	186120858	A	215.441	HMCN1
chr1	186120859	A	215.446	HMCN1
chr1	186120860	G	215.078	HMCN1
chr1	186120861	T	216.79	HMCN1
chr1	186120862	G	213.957	HMCN1
chr1	186120863	G	215.446	HMCN1
chr1	186120864	A	217.401	HMCN1
chr1	186120865	A	198.54	HMCN1
chr1	186120866	T	216.384	HMCN1
chr1	186120867	T	213.347	HMCN1
chr1	186120868	T	217.922	HMCN1
chr1	186120869	G	215.495	HMCN1
chr1	186120870	C	215.548	HMCN1
chr1	186120871	A	217.255	HMCN1
chr1	186120872	A	212.234	HMCN1
chr1	186120873	C	215.091	HMCN1
chr1	186120874	T	215.968	HMCN1
chr1	186120875	G	215.481	HMCN1
chr1	186120876	G	215.817	HMCN1
chr1	186120877	T	212.911	HMCN1
chr1	186120878	T	214.409	HMCN1
chr1	186120879	A	212.849	HMCN1
chr1	186120880	G	214.194	HMCN1
chr1	186120881	T	214.637	HMCN1
chr1	186120882	G	213.788	HMCN1
chr1	186120883	T	214.32	HMCN1
chr1	186120884	C	190.175	HMCN1
chr1	186120885	A	192.336	HMCN1
chr1	186120886	G	189.677	HMCN1
chr1	186120887	C	189.083	HMCN1
chr1	186120888	T	192.772	HMCN1
chr1	186120889	G	190.747	HMCN1
chr1	186120890	A	190.704	HMCN1
chr1	186120891	A	190.691	HMCN1
chr1	186120892	T	191.817	HMCN1
chr1	186120893	T	190.895	HMCN1
chr1	186120894	T	192.823	HMCN1
chr1	186120895	A	191.532	HMCN1
chr1	186121862	G	424.664	HMCN1
chr1	186121863	A	426.602	HMCN1
chr1	186121864	A	423.777	HMCN1
chr1	186121865	T	420.573	HMCN1
chr1	186121866	G	424.344	HMCN1
chr1	186121867	T	424.97	HMCN1
chr1	186121868	C	425.013	HMCN1
chr1	186121869	T	420.293	HMCN1
chr1	186121870	T	419.715	HMCN1
chr1	186121871	G	425.07	HMCN1
chr1	186121872	T	428.005	HMCN1
chr1	186121873	A	444.134	HMCN1
chr1	186121874	A	442.981	HMCN1
chr1	186121875	T	438.648	HMCN1
chr1	186121876	T	441.086	HMCN1
chr1	186121877	C	440.272	HMCN1
chr1	186121878	C	437.102	HMCN1
chr1	186121879	C	438.551	HMCN1
chr1	186121880	A	438.532	HMCN1
chr1	186121881	G	439.602	HMCN1
chr1	186121882	G	437.618	HMCN1
chr1	186121883	A	444.097	HMCN1
chr1	186121884	G	440.296	HMCN1
chr1	186121885	A	609.586	HMCN1
chr1	186121886	A	607.648	HMCN1
chr1	186121887	A	604.457	HMCN1
chr1	186121888	T	604.444	HMCN1
chr1	186121889	C	604.573	HMCN1
chr1	186121890	T	605.065	HMCN1
chr1	186121891	T	604.185	HMCN1
chr1	186121892	G	600.841	HMCN1
chr1	186121893	C	603.317	HMCN1
chr1	186121894	A	607.333	HMCN1
chr1	186121895	G	601.406	HMCN1
chr1	186121896	A	601.016	HMCN1
chr1	186121897	T	598.363	HMCN1
chr1	186121898	G	603.505	HMCN1
chr1	186121899	A	615.675	HMCN1
chr1	186121900	G	613.113	HMCN1
chr1	186121901	T	613.691	HMCN1
chr1	186121902	C	618.274	HMCN1
chr1	186121903	A	611.906	HMCN1
chr1	186121904	T	602.035	HMCN1
chr1	186121905	A	615.172	HMCN1
chr1	186121906	T	602.581	HMCN1
chr1	186121907	T	614.806	HMCN1
chr1	186121908	G	612.898	HMCN1
chr1	186121909	C	615.105	HMCN1
chr1	186121910	C	611.051	HMCN1
chr1	186121911	C	613.938	HMCN1
chr1	186121912	G	616.965	HMCN1
chr1	186121913	G	615.976	HMCN1
chr1	186121914	G	616.562	HMCN1
chr1	186121915	G	617.169	HMCN1
chr1	186121916	C	780.648	HMCN1
chr1	186121917	T	782.473	HMCN1
chr1	186121918	T	789.938	HMCN1
chr1	186121919	G	792.465	HMCN1
chr1	186121920	G	791.481	HMCN1
chr1	186121921	A	796.285	HMCN1
chr1	186121922	T	783.056	HMCN1
chr1	186121923	T	793.715	HMCN1
chr1	186121924	C	792.129	HMCN1
chr1	186121925	C	788.481	HMCN1
chr1	186121926	G	790.583	HMCN1
chr1	186121927	A	791.013	HMCN1
chr1	186121928	T	786.409	HMCN1
chr1	186121929	G	791.202	HMCN1
chr1	186121930	G	790.656	HMCN1
chr1	186121931	T	782.809	HMCN1
chr1	186121932	T	786.613	HMCN1
chr1	186121933	C	787.476	HMCN1
chr1	186121934	T	793.745	HMCN1
chr1	186121935	T	790.441	HMCN1
chr1	186121936	T	795.812	HMCN1
chr1	186121937	G	791.823	HMCN1
chr1	186121938	C	788.887	HMCN1
chr1	186121939	T	796.048	HMCN1
chr1	186121940	G	793.358	HMCN1
chr1	186121941	C	785.387	HMCN1
chr1	186121942	T	791.22	HMCN1
chr1	186121943	A	761.134	HMCN1
chr1	186121944	G	790.804	HMCN1
chr1	186121945	A	793.024	HMCN1
chr1	186121946	T	786.718	HMCN1
chr1	186121947	A	786.702	HMCN1
chr1	186121948	T	792.231	HMCN1
chr1	186121949	C	788.863	HMCN1
chr1	186121950	G	783.965	HMCN1
chr1	186121951	T	780.094	HMCN1
chr1	186121952	T	791.344	HMCN1
chr1	186121953	G	791.887	HMCN1
chr1	186121954	T	792.632	HMCN1
chr1	186121955	G	793.051	HMCN1
chr1	186121956	A	785.339	HMCN1
chr1	186121957	G	793.172	HMCN1
chr1	186121958	T	791.763	HMCN1
chr1	186121959	G	790.833	HMCN1
chr1	186121960	G	783.535	HMCN1
chr1	186121961	C	784.212	HMCN1
chr1	186121962	T	790.5	HMCN1
chr1	186121963	A	774.497	HMCN1
chr1	186121964	T	788.395	HMCN1
chr1	186121965	G	791.027	HMCN1
chr1	186121966	T	796.019	HMCN1
chr1	186121967	C	790.032	HMCN1
chr1	186121968	C	787.118	HMCN1
chr1	186121969	T	794.677	HMCN1
chr1	186121970	A	790.788	HMCN1
chr1	186121971	C	792.524	HMCN1
chr1	186121972	A	791.395	HMCN1
chr1	186121973	G	779.833	HMCN1
chr1	186121974	C	772.89	HMCN1
chr1	186121975	T	779.188	HMCN1
chr1	186121976	T	778.726	HMCN1
chr1	186121977	C	780.409	HMCN1
chr1	186121978	A	780.944	HMCN1
chr1	186121979	G	780.441	HMCN1
chr1	186121980	T	783.634	HMCN1
chr1	186121981	C	782.175	HMCN1
chr1	186121982	A	780.656	HMCN1
chr1	186121983	C	777.169	HMCN1
chr1	186121984	C	779.774	HMCN1
chr1	186121985	T	783.223	HMCN1
chr1	186121986	G	745.035	HMCN1
chr1	186121987	C	741.613	HMCN1
chr1	186121988	T	744.694	HMCN1
chr1	186121989	G	744.554	HMCN1
chr1	186121990	A	742.086	HMCN1
chr1	186121991	A	742.847	HMCN1
chr1	186121992	G	743.091	HMCN1
chr1	186121993	T	746.661	HMCN1
chr1	186121994	C	742.368	HMCN1
chr1	186121995	A	741.032	HMCN1
chr1	186121996	C	740.543	HMCN1
chr1	186121997	T	744.349	HMCN1
chr1	186121998	G	739.234	HMCN1
chr1	186121999	T	744.976	HMCN1
chr1	186122000	A	739.922	HMCN1
chr1	186122001	A	734.944	HMCN1
chr1	186122002	A	732.47	HMCN1
chr1	186122003	G	736.269	HMCN1
chr1	186122004	G	738.86	HMCN1
chr1	186122005	T	742.04	HMCN1
chr1	186122006	A	729.656	HMCN1
chr1	186122007	A	726.309	HMCN1
chr1	186122008	A	713.062	HMCN1
chr1	186122009	A	716.215	HMCN1
chr1	186122010	T	731.691	HMCN1
chr1	186122011	G	727.551	HMCN1
chr1	186122012	C	716.758	HMCN1
chr1	186122013	C	723.401	HMCN1
chr1	186122014	A	729.116	HMCN1
chr1	186122015	G	724.503	HMCN1
chr1	186122016	G	610.089	HMCN1
chr1	186122017	A	613.242	HMCN1
chr1	186122018	T	614.371	HMCN1
chr1	186122019	A	606.255	HMCN1
chr1	186122020	A	605.589	HMCN1
chr1	186122021	C	596.933	HMCN1
chr1	186122022	T	598.925	HMCN1
chr1	186122023	T	610.903	HMCN1
chr1	186122862	A	207.841	HMCN1
chr1	186122863	T	207.003	HMCN1
chr1	186122864	C	207.105	HMCN1
chr1	186122865	C	204.927	HMCN1
chr1	186122866	A	208.411	HMCN1
chr1	186122867	C	207.618	HMCN1
chr1	186122868	A	207.027	HMCN1
chr1	186122869	T	201.696	HMCN1
chr1	186122870	T	204.102	HMCN1
chr1	186122871	G	204.938	HMCN1
chr1	186122872	T	205.038	HMCN1
chr1	186122873	T	207.602	HMCN1
chr1	186122874	C	207.067	HMCN1
chr1	186122875	T	208.269	HMCN1
chr1	186122876	C	206.739	HMCN1
chr1	186122877	C	203.661	HMCN1
chr1	186122878	T	203.47	HMCN1
chr1	186122879	T	201.868	HMCN1
chr1	186122880	A	207.274	HMCN1
chr1	186122881	G	205.858	HMCN1
chr1	186122882	G	205.038	HMCN1
chr1	186122883	A	208.747	HMCN1
chr1	186122884	T	207.086	HMCN1
chr1	186122885	T	207.371	HMCN1
chr1	186122886	A	208.578	HMCN1
chr1	186122887	C	207.419	HMCN1
chr1	186122888	A	208.519	HMCN1
chr1	186122889	C	208.035	HMCN1
chr1	186122890	A	207.368	HMCN1
chr1	186122891	G	202.199	HMCN1
chr1	186122892	A	207.444	HMCN1
chr1	186122893	G	206.688	HMCN1
chr1	186122894	G	204.608	HMCN1
chr1	186122895	A	207.86	HMCN1
chr1	186122896	C	208	HMCN1
chr1	186122897	T	209.14	HMCN1
chr1	186122898	A	212.253	HMCN1
chr1	186122899	C	213.282	HMCN1
chr1	186122900	A	209.293	HMCN1
chr1	186122901	T	207.349	HMCN1
chr1	186122902	T	209.465	HMCN1
chr1	186122903	C	211.129	HMCN1
chr1	186122904	A	209.849	HMCN1
chr1	186122905	A	203.379	HMCN1
chr1	186122906	A	205.089	HMCN1
chr1	186122907	C	210.578	HMCN1
chr1	186122908	A	209.844	HMCN1
chr1	186122909	G	209.661	HMCN1
chr1	186122910	G	209.03	HMCN1
chr1	186122911	T	210.513	HMCN1
chr1	186122912	C	210.422	HMCN1
chr1	186122913	C	209.933	HMCN1
chr1	186122914	T	210.653	HMCN1
chr1	186122915	G	292.285	HMCN1
chr1	186122916	G	290.968	HMCN1
chr1	186122917	G	292.371	HMCN1
chr1	186122918	C	292.825	HMCN1
chr1	186122919	A	291.419	HMCN1
chr1	186122920	G	292.659	HMCN1
chr1	186122921	C	292.909	HMCN1
chr1	186122922	T	292.997	HMCN1
chr1	186122923	G	303.121	HMCN1
chr1	186122924	T	302.782	HMCN1
chr1	186122925	A	316.89	HMCN1
chr1	186122926	C	322.14	HMCN1
chr1	186122927	G	323.879	HMCN1
chr1	186122928	C	322.113	HMCN1
chr1	186122929	C	321.005	HMCN1
chr1	186122930	T	321.737	HMCN1
chr1	186122931	A	323.358	HMCN1
chr1	186122932	C	324.457	HMCN1
chr1	186122933	T	321.642	HMCN1
chr1	186122934	C	324.374	HMCN1
chr1	186122935	A	322.583	HMCN1
chr1	186122936	A	319.78	HMCN1
chr1	186122937	C	324.134	HMCN1
chr1	186122938	C	323.422	HMCN1
chr1	186122939	C	323.669	HMCN1
chr1	186122940	G	322.909	HMCN1
chr1	186122941	G	323.145	HMCN1
chr1	186122942	C	454.516	HMCN1
chr1	186122943	T	460.487	HMCN1
chr1	186122944	G	463.489	HMCN1
chr1	186122945	T	453.898	HMCN1
chr1	186122946	T	464.384	HMCN1
chr1	186122947	C	464.532	HMCN1
chr1	186122948	A	465.712	HMCN1
chr1	186122949	C	463.575	HMCN1
chr1	186122950	C	463.731	HMCN1
chr1	186122951	A	464.392	HMCN1
chr1	186122952	T	463.677	HMCN1
chr1	186122953	T	463.089	HMCN1
chr1	186122954	G	464.062	HMCN1
chr1	186122955	A	463.556	HMCN1
chr1	186122956	T	464.487	HMCN1
chr1	186122957	G	464.339	HMCN1
chr1	186122958	G	463.371	HMCN1
chr1	186122959	C	464.761	HMCN1
chr1	186122960	A	466.218	HMCN1
chr1	186122961	T	462.989	HMCN1
chr1	186122962	C	465.333	HMCN1
chr1	186122963	A	466.121	HMCN1
chr1	186122964	G	464.454	HMCN1
chr1	186122965	C	503.258	HMCN1
chr1	186122966	A	505.089	HMCN1
chr1	186122967	T	489.774	HMCN1
chr1	186122968	C	489.473	HMCN1
chr1	186122969	C	488.032	HMCN1
chr1	186122970	C	489.637	HMCN1
chr1	186122971	A	500.312	HMCN1
chr1	186122972	T	500.737	HMCN1
chr1	186122973	A	501.978	HMCN1
chr1	186122974	C	502.626	HMCN1
chr1	186122975	A	501.538	HMCN1
chr1	186122976	C	502.546	HMCN1
chr1	186122977	A	494.591	HMCN1
chr1	186122978	T	498.538	HMCN1
chr1	186122979	G	499.817	HMCN1
chr1	186122980	G	501.118	HMCN1
chr1	186122981	A	504.28	HMCN1
chr1	186122982	A	489.691	HMCN1
chr1	186122983	C	501.718	HMCN1
chr1	186122984	C	501.422	HMCN1
chr1	186122985	A	502.016	HMCN1
chr1	186122986	C	460.395	HMCN1
chr1	186122987	A	456.452	HMCN1
chr1	186122988	C	458.465	HMCN1
chr1	186122989	C	457.36	HMCN1
chr1	186122990	G	458.121	HMCN1
chr1	186122991	T	532.731	HMCN1
chr1	186122992	T	534.344	HMCN1
chr1	186122993	T	533.849	HMCN1
chr1	186122994	T	535.513	HMCN1
chr1	186122995	C	530.927	HMCN1
chr1	186122996	T	535.871	HMCN1
chr1	186122997	A	536.766	HMCN1
chr1	186122998	T	539.086	HMCN1
chr1	186122999	G	546.995	HMCN1
chr1	186123000	A	551.387	HMCN1
chr1	186123001	T	550.126	HMCN1
chr1	186123002	C	552.231	HMCN1
chr1	186123003	A	552.051	HMCN1
chr1	186123004	G	550.223	HMCN1
chr1	186123005	G	548.5	HMCN1
chr1	186123006	C	550.798	HMCN1
chr1	186123007	A	548.438	HMCN1
chr1	186123008	C	545.164	HMCN1
chr1	186123009	A	541.621	HMCN1
chr1	186123010	G	541.22	HMCN1
chr1	186123011	G	538.772	HMCN1
chr1	186123012	G	447.349	HMCN1
chr1	186123013	A	451.008	HMCN1
chr1	186123014	A	411.712	HMCN1
chr1	186123015	G	639.965	HMCN1
chr1	186123016	A	642.637	HMCN1
chr1	186123017	A	634.116	HMCN1
chr1	186123018	T	642.36	HMCN1
chr1	186123019	G	640.694	HMCN1
chr1	186123020	C	642.446	HMCN1
chr1	186123021	C	641.946	HMCN1
chr1	186123022	T	642.272	HMCN1
chr1	186123023	T	629.161	HMCN1
chr1	186123024	T	640.465	HMCN1
chr1	186123025	C	642.919	HMCN1
chr1	186123026	T	639.247	HMCN1
chr1	186123027	T	631.468	HMCN1
chr1	186123028	G	633.441	HMCN1
chr1	186123029	G	632.96	HMCN1
chr1	186123030	T	628.882	HMCN1
chr1	186123031	T	620.511	HMCN1
chr1	186123032	G	607.503	HMCN1
chr1	186123033	A	602.992	HMCN1
chr1	186123034	A	603.798	HMCN1
chr1	186123035	A	603.562	HMCN1
chr1	186123036	C	536.634	HMCN1
chr1	186123037	A	537.634	HMCN1
chr1	186123038	C	536.169	HMCN1
chr1	186123039	T	532.059	HMCN1
chr1	186123040	T	533.078	HMCN1
chr1	186123041	C	537.419	HMCN1
chr1	186123042	A	531.32	HMCN1
chr1	186123043	T	534.785	HMCN1
chr1	186123044	G	534.228	HMCN1
chr1	186123045	C	536.484	HMCN1
chr1	186123046	A	536.712	HMCN1
chr1	186123047	T	536.253	HMCN1
chr1	186123048	C	537.089	HMCN1
chr1	186123049	C	533.772	HMCN1
chr1	186123050	T	534.075	HMCN1
chr1	186123051	C	536.39	HMCN1
chr1	186123052	T	527.876	HMCN1
chr1	186123053	G	535.505	HMCN1
chr1	186123054	T	532.341	HMCN1
chr1	186123055	G	517.306	HMCN1
chr1	186123056	G	524.277	HMCN1
chr1	186123057	A	535.304	HMCN1
chr1	186123058	A	511.992	HMCN1
chr1	186123059	T	527.511	HMCN1
chr1	186123060	C	510.699	HMCN1
chr1	186123061	T	510.202	HMCN1
chr1	186123062	G	505.656	HMCN1
chr1	186123063	A	507.965	HMCN1
chr1	186123064	C	491.003	HMCN1
chr1	186123065	T	508.624	HMCN1
chr1	186123066	A	507.446	HMCN1
chr1	186123067	T	506.583	HMCN1
chr1	186123068	A	506.583	HMCN1
chr1	186123069	A	503.761	HMCN1
chr1	186123070	C	494.989	HMCN1
chr1	186123071	C	497.527	HMCN1
chr1	186123072	A	502.315	HMCN1
chr1	186123073	G	496.849	HMCN1
chr1	186123074	A	506.718	HMCN1
chr1	186123075	T	503.847	HMCN1
chr1	186123076	A	504.86	HMCN1
chr1	186123077	G	501.984	HMCN1
chr1	186123078	A	503.629	HMCN1
chr1	186123079	A	506.866	HMCN1
chr1	186123080	G	499.145	HMCN1
chr1	186123081	A	504.218	HMCN1
chr1	186123082	G	502.355	HMCN1
chr1	186123083	A	508.624	HMCN1
chr1	186123084	C	503.035	HMCN1
chr1	186123085	A	501.253	HMCN1
chr1	186123086	C	500.446	HMCN1
chr1	186123087	T	504.331	HMCN1
chr1	186123088	G	503.911	HMCN1
chr1	186123089	G	497.632	HMCN1
chr1	186123090	G	501.051	HMCN1
chr1	186123091	T	500.659	HMCN1
chr1	186123092	T	500.239	HMCN1
chr1	186123093	T	504.742	HMCN1
chr1	186123094	T	509.148	HMCN1
chr1	186123095	A	508.25	HMCN1
chr1	186123096	A	505.202	HMCN1
chr1	186123097	A	503.53	HMCN1
chr1	186123098	A	500.823	HMCN1
chr1	186123099	T	503.944	HMCN1
chr1	186123100	T	505.508	HMCN1
chr1	186123101	C	498.72	HMCN1
chr1	186123102	A	495.79	HMCN1
chr1	186123103	T	504.124	HMCN1
chr1	186123104	G	497.468	HMCN1
chr1	186123105	C	487.003	HMCN1
chr1	186123106	T	508.164	HMCN1
chr1	186123107	T	496.715	HMCN1
chr1	186123108	C	494.215	HMCN1
chr1	186123109	A	502.688	HMCN1
chr1	186123110	A	501.312	HMCN1
chr1	186123111	T	503.586	HMCN1
chr1	186123112	A	501.038	HMCN1
chr1	186123113	T	508.462	HMCN1
chr1	186123114	C	493.266	HMCN1
chr1	186123115	C	492.97	HMCN1
chr1	186123116	A	499.675	HMCN1
chr1	186123117	A	487.185	HMCN1
chr1	186123118	A	496.387	HMCN1
chr1	186123119	G	485.987	HMCN1
chr1	186123120	G	492.468	HMCN1
chr1	186123121	T	506.282	HMCN1
chr1	186123122	A	491.949	HMCN1
chr1	186123123	A	496.565	HMCN1
chr1	186123124	T	503.57	HMCN1
chr1	186123125	T	504.218	HMCN1
chr1	186123126	T	508.212	HMCN1
chr1	186123127	G	503.548	HMCN1
chr1	186123128	A	511.18	HMCN1
chr1	186123129	T	512.962	HMCN1
chr1	186123130	A	510.274	HMCN1
chr1	186123131	A	508.626	HMCN1
chr1	186123132	A	504.059	HMCN1
chr1	186123133	A	508.962	HMCN1
chr1	186123134	G	502.419	HMCN1
chr1	186123135	A	510.237	HMCN1
chr1	186123136	A	508.102	HMCN1
chr1	186123137	A	507.038	HMCN1
chr1	186123138	A	505.847	HMCN1
chr1	186123139	T	512.457	HMCN1
chr1	186134223	T	413.478	HMCN1
chr1	186134224	G	410.231	HMCN1
chr1	186134225	C	409.597	HMCN1
chr1	186134226	T	628.425	HMCN1
chr1	186134227	T	621.051	HMCN1
chr1	186134228	T	630.833	HMCN1
chr1	186134229	C	629.46	HMCN1
chr1	186134230	C	624.003	HMCN1
chr1	186134231	T	630.987	HMCN1
chr1	186134232	C	642.134	HMCN1
chr1	186134233	T	642.315	HMCN1
chr1	186134234	C	639.594	HMCN1
chr1	186134235	T	621.522	HMCN1
chr1	186134236	G	643.14	HMCN1
chr1	186134237	T	630.562	HMCN1
chr1	186134238	G	642.129	HMCN1
chr1	186134239	G	641.866	HMCN1
chr1	186134240	T	635.825	HMCN1
chr1	186134241	A	632.844	HMCN1
chr1	186134242	G	642.849	HMCN1
chr1	186134243	G	642.61	HMCN1
chr1	186134244	A	645.734	HMCN1
chr1	186134245	G	642.188	HMCN1
chr1	186134246	A	644.331	HMCN1
chr1	186134247	T	644.28	HMCN1
chr1	186134248	C	642.841	HMCN1
chr1	186134249	G	639.968	HMCN1
chr1	186134250	C	642.269	HMCN1
chr1	186134251	A	643.551	HMCN1
chr1	186134252	G	642.917	HMCN1
chr1	186134253	T	642.901	HMCN1
chr1	186134254	A	641.484	HMCN1
chr1	186134255	A	638.694	HMCN1
chr1	186134256	T	644.183	HMCN1
chr1	186134257	C	639.978	HMCN1
chr1	186134258	A	641.363	HMCN1
chr1	186134259	G	643.438	HMCN1
chr1	186134260	T	639.624	HMCN1
chr1	186134261	G	643.073	HMCN1
chr1	186134262	C	640.503	HMCN1
chr1	186134263	C	640.696	HMCN1
chr1	186134264	C	638.185	HMCN1
chr1	186134265	C	641.535	HMCN1
chr1	186134266	T	642.47	HMCN1
chr1	186134267	C	639.763	HMCN1
chr1	186134268	C	638.895	HMCN1
chr1	186134269	G	640.382	HMCN1
chr1	186134270	G	637.336	HMCN1
chr1	186134271	G	641.624	HMCN1
chr1	186134272	T	641.395	HMCN1
chr1	186134273	T	637.317	HMCN1
chr1	186134274	T	642.323	HMCN1
chr1	186134275	A	643.242	HMCN1
chr1	186134276	C	634.79	HMCN1
chr1	186134277	C	635.809	HMCN1
chr1	186134278	T	639.078	HMCN1
chr1	186134279	T	638.565	HMCN1
chr1	186134280	A	638.379	HMCN1
chr1	186134281	G	638.75	HMCN1
chr1	186134282	A	638.761	HMCN1
chr1	186134283	C	639.134	HMCN1
chr1	186134284	T	641.18	HMCN1
chr1	186134285	C	639.839	HMCN1
chr1	186134286	A	634.562	HMCN1
chr1	186134287	G	638.839	HMCN1
chr1	186134288	T	637.608	HMCN1
chr1	186134289	T	643.731	HMCN1
chr1	186134290	G	640.185	HMCN1
chr1	186134291	G	641.022	HMCN1
chr1	186134292	A	641.589	HMCN1
chr1	186134293	C	632.065	HMCN1
chr1	186134294	C	632.618	HMCN1
chr1	186134295	T	630.82	HMCN1
chr1	186134296	T	636.788	HMCN1
chr1	186134297	T	640.167	HMCN1
chr1	186134298	T	640.917	HMCN1
chr1	186134299	T	643.995	HMCN1
chr1	186134300	G	640.269	HMCN1
chr1	186134301	T	643.478	HMCN1
chr1	186134302	G	639.669	HMCN1
chr1	186134303	C	634.927	HMCN1
chr1	186134304	T	642.462	HMCN1
chr1	186134305	G	639.202	HMCN1
chr1	186134306	G	640.245	HMCN1
chr1	186134307	T	641.801	HMCN1
chr1	186134308	A	631.825	HMCN1
chr1	186134309	A	629.806	HMCN1
chr1	186134310	G	637.817	HMCN1
chr1	186134311	T	643.927	HMCN1
chr1	186134312	A	638.121	HMCN1
chr1	186134313	C	634.624	HMCN1
chr1	186134314	A	640.191	HMCN1
chr1	186134315	G	636.358	HMCN1
chr1	186134316	A	642.218	HMCN1
chr1	186134317	G	638.849	HMCN1
chr1	186134318	A	641.387	HMCN1
chr1	186134319	T	644.858	HMCN1
chr1	186134320	A	635.828	HMCN1
chr1	186134321	A	537.121	HMCN1
chr1	186134322	A	541.137	HMCN1
chr1	186134323	T	550.218	HMCN1
chr1	186134324	A	537.809	HMCN1
chr1	186134325	A	514.339	HMCN1
chr1	186135296	C	250.419	HMCN1
chr1	186135297	T	251.605	HMCN1
chr1	186135298	T	248.992	HMCN1
chr1	186135299	T	251.132	HMCN1
chr1	186135300	T	256.14	HMCN1
chr1	186135301	T	263.774	HMCN1
chr1	186135302	G	264.772	HMCN1
chr1	186135303	T	434.078	HMCN1
chr1	186135304	T	432.624	HMCN1
chr1	186135305	T	434.868	HMCN1
chr1	186135306	C	428.927	HMCN1
chr1	186135307	T	432.124	HMCN1
chr1	186135308	T	431.772	HMCN1
chr1	186135309	C	429.142	HMCN1
chr1	186135310	T	431.78	HMCN1
chr1	186135311	T	428.933	HMCN1
chr1	186135312	T	434.858	HMCN1
chr1	186135313	A	433.968	HMCN1
chr1	186135314	A	425.562	HMCN1
chr1	186135315	G	422.599	HMCN1
chr1	186135316	A	424.336	HMCN1
chr1	186135317	T	653.715	HMCN1
chr1	186135318	G	659.358	HMCN1
chr1	186135319	A	660.726	HMCN1
chr1	186135320	G	657.785	HMCN1
chr1	186135321	G	657.07	HMCN1
chr1	186135322	A	660.788	HMCN1
chr1	186135323	T	657.027	HMCN1
chr1	186135324	G	659.935	HMCN1
chr1	186135325	A	656.567	HMCN1
chr1	186135326	A	649.097	HMCN1
chr1	186135327	T	655.317	HMCN1
chr1	186135328	G	658.554	HMCN1
chr1	186135329	T	660.075	HMCN1
chr1	186135330	G	660.116	HMCN1
chr1	186135331	C	661.108	HMCN1
chr1	186135332	A	663.796	HMCN1
chr1	186135333	G	659.194	HMCN1
chr1	186135334	C	743.651	HMCN1
chr1	186135335	A	744.223	HMCN1
chr1	186135336	G	742.522	HMCN1
chr1	186135337	G	738.374	HMCN1
chr1	186135338	G	742.718	HMCN1
chr1	186135339	A	745.204	HMCN1
chr1	186135340	A	715.253	HMCN1
chr1	186135341	T	745.094	HMCN1
chr1	186135342	C	747.172	HMCN1
chr1	186135343	C	741.782	HMCN1
chr1	186135344	C	747.43	HMCN1
chr1	186135345	T	746.578	HMCN1
chr1	186135346	G	747.981	HMCN1
chr1	186135347	C	748.054	HMCN1
chr1	186135348	T	748.731	HMCN1
chr1	186135349	C	747.785	HMCN1
chr1	186135350	C	743.317	HMCN1
chr1	186135351	C	746.89	HMCN1
chr1	186135352	A	744.046	HMCN1
chr1	186135353	T	731.371	HMCN1
chr1	186135354	A	749.718	HMCN1
chr1	186135355	G	742.78	HMCN1
chr1	186135356	C	747.218	HMCN1
chr1	186135357	T	748.331	HMCN1
chr1	186135358	G	746.871	HMCN1
chr1	186135359	C	741.901	HMCN1
chr1	186135360	C	747.183	HMCN1
chr1	186135361	A	743.164	HMCN1
chr1	186135362	C	748.575	HMCN1
chr1	186135363	A	746.25	HMCN1
chr1	186135364	A	739.761	HMCN1
chr1	186135365	T	744.067	HMCN1
chr1	186135366	G	744.833	HMCN1
chr1	186135367	C	743.828	HMCN1
chr1	186135368	C	745.183	HMCN1
chr1	186135369	A	738.82	HMCN1
chr1	186135370	T	741.204	HMCN1
chr1	186135371	G	747.161	HMCN1
chr1	186135372	G	747.175	HMCN1
chr1	186135373	G	745.707	HMCN1
chr1	186135374	G	748.298	HMCN1
chr1	186135375	A	748.828	HMCN1
chr1	186135376	C	745.605	HMCN1
chr1	186135377	T	743.551	HMCN1
chr1	186135378	T	746.183	HMCN1
chr1	186135379	A	747.083	HMCN1
chr1	186135380	C	747.57	HMCN1
chr1	186135381	T	745.32	HMCN1
chr1	186135382	A	739.296	HMCN1
chr1	186135383	C	748.758	HMCN1
chr1	186135384	T	744.578	HMCN1
chr1	186135385	G	746.016	HMCN1
chr1	186135386	C	748.906	HMCN1
chr1	186135387	T	750.199	HMCN1
chr1	186135388	C	748.444	HMCN1
chr1	186135389	C	748.849	HMCN1
chr1	186135390	T	743.892	HMCN1
chr1	186135391	G	747.637	HMCN1
chr1	186135392	C	747.973	HMCN1
chr1	186135393	C	745.148	HMCN1
chr1	186135394	C	746.64	HMCN1
chr1	186135395	T	744.712	HMCN1
chr1	186135396	A	740.043	HMCN1
chr1	186135397	A	722.815	HMCN1
chr1	186135398	A	727.548	HMCN1
chr1	186135399	G	737.492	HMCN1
chr1	186135400	G	740.333	HMCN1
chr1	186135401	C	745.874	HMCN1
chr1	186135402	C	746.989	HMCN1
chr1	186135403	T	748.79	HMCN1
chr1	186135404	C	749.441	HMCN1
chr1	186135405	A	749.718	HMCN1
chr1	186135406	C	746.97	HMCN1
chr1	186135407	C	746.414	HMCN1
chr1	186135408	A	741.454	HMCN1
chr1	186135409	T	734.298	HMCN1
chr1	186135410	A	739.25	HMCN1
chr1	186135411	G	743.812	HMCN1
chr1	186135412	C	747.522	HMCN1
chr1	186135413	T	751.228	HMCN1
chr1	186135414	G	745.962	HMCN1
chr1	186135415	C	748.941	HMCN1
chr1	186135416	A	751.755	HMCN1
chr1	186135417	G	752.223	HMCN1
chr1	186135418	A	748.556	HMCN1
chr1	186135419	T	750.828	HMCN1
chr1	186135420	G	748.804	HMCN1
chr1	186135421	G	751.616	HMCN1
chr1	186135422	A	751.763	HMCN1
chr1	186135423	A	750.28	HMCN1
chr1	186135424	G	749.774	HMCN1
chr1	186135425	A	750.54	HMCN1
chr1	186135426	A	742.954	HMCN1
chr1	186135427	C	378.876	HMCN1
chr1	186135428	T	375.196	HMCN1
chr1	186135429	T	372.492	HMCN1
chr1	186135430	G	370.352	HMCN1
chr1	186135431	T	368.911	HMCN1
chr1	186135432	C	365.946	HMCN1
chr1	186135433	A	367.223	HMCN1
chr1	186135434	A	367.446	HMCN1
chr1	186135435	G	364.43	HMCN1
chr1	186135436	G	367.132	HMCN1
chr1	186135437	T	371.355	HMCN1
chr1	186135438	A	364.892	HMCN1
chr1	186135439	T	369.922	HMCN1
chr1	186135440	T	370.54	HMCN1
chr1	186135441	C	368.247	HMCN1
chr1	186135442	A	369.661	HMCN1
chr1	186135443	C	366.903	HMCN1
chr1	186135444	A	369.347	HMCN1
chr1	186135445	A	365.645	HMCN1
chr1	186135446	A	356.175	HMCN1
chr1	186135447	T	364.446	HMCN1
chr1	186135448	C	353.108	HMCN1
chr1	186135449	T	365.231	HMCN1
chr1	186135450	A	363.879	HMCN1
chr1	186135451	A	360.828	HMCN1
chr1	186135452	T	362.164	HMCN1
chr1	186135453	A	258.266	HMCN1
chr1	186135454	C	260.64	HMCN1
chr1	186135455	A	258.481	HMCN1
chr1	186135920	A	644.409	HMCN1
chr1	186135921	A	633.142	HMCN1
chr1	186135922	T	638.336	HMCN1
chr1	186135923	G	639.148	HMCN1
chr1	186135924	A	643.019	HMCN1
chr1	186135925	T	633.849	HMCN1
chr1	186135926	T	642.728	HMCN1
chr1	186135927	C	642.901	HMCN1
chr1	186135928	C	685.535	HMCN1
chr1	186135929	C	687.258	HMCN1
chr1	186135930	T	687.75	HMCN1
chr1	186135931	C	690.546	HMCN1
chr1	186135932	T	688.172	HMCN1
chr1	186135933	G	686.126	HMCN1
chr1	186135934	T	685.368	HMCN1
chr1	186135935	T	692.452	HMCN1
chr1	186135936	G	696.858	HMCN1
chr1	186135937	C	696.747	HMCN1
chr1	186135938	A	698.137	HMCN1
chr1	186135939	G	698.081	HMCN1
chr1	186135940	A	706.726	HMCN1
chr1	186135941	T	712.624	HMCN1
chr1	186135942	A	711.513	HMCN1
chr1	186135943	T	712.403	HMCN1
chr1	186135944	T	719.18	HMCN1
chr1	186135945	G	720.984	HMCN1
chr1	186135946	A	711.613	HMCN1
chr1	186135947	T	715.016	HMCN1
chr1	186135948	G	722.105	HMCN1
chr1	186135949	A	715.632	HMCN1
chr1	186135950	G	721.608	HMCN1
chr1	186135951	T	717.056	HMCN1
chr1	186135952	G	722.71	HMCN1
chr1	186135953	T	855.597	HMCN1
chr1	186135954	G	858.371	HMCN1
chr1	186135955	C	865.347	HMCN1
chr1	186135956	T	856.755	HMCN1
chr1	186135957	T	856.151	HMCN1
chr1	186135958	T	875.11	HMCN1
chr1	186135959	G	878.667	HMCN1
chr1	186135960	G	873.927	HMCN1
chr1	186135961	G	877.82	HMCN1
chr1	186135962	T	875.441	HMCN1
chr1	186135963	A	873.981	HMCN1
chr1	186135964	G	876.723	HMCN1
chr1	186135965	G	874.941	HMCN1
chr1	186135966	C	880.234	HMCN1
chr1	186135967	A	881.446	HMCN1
chr1	186135968	T	867.559	HMCN1
chr1	186135969	A	880.473	HMCN1
chr1	186135970	C	880.406	HMCN1
chr1	186135971	C	880.817	HMCN1
chr1	186135972	T	880.468	HMCN1
chr1	186135973	G	882.094	HMCN1
chr1	186135974	C	879.191	HMCN1
chr1	186135975	C	881.425	HMCN1
chr1	186135976	A	876.858	HMCN1
chr1	186135977	C	881.231	HMCN1
chr1	186135978	G	880.065	HMCN1
chr1	186135979	C	908.543	HMCN1
chr1	186135980	T	909.75	HMCN1
chr1	186135981	G	912.116	HMCN1
chr1	186135982	G	912.317	HMCN1
chr1	186135983	T	913.801	HMCN1
chr1	186135984	C	913.847	HMCN1
chr1	186135985	A	912.126	HMCN1
chr1	186135986	G	910.976	HMCN1
chr1	186135987	G	911.815	HMCN1
chr1	186135988	A	911.395	HMCN1
chr1	186135989	C	912.691	HMCN1
chr1	186135990	T	912.769	HMCN1
chr1	186135991	G	912.446	HMCN1
chr1	186135992	T	912.64	HMCN1
chr1	186135993	G	913.503	HMCN1
chr1	186135994	A	913.043	HMCN1
chr1	186135995	C	850.043	HMCN1
chr1	186135996	A	849.927	HMCN1
chr1	186135997	A	843.664	HMCN1
chr1	186135998	T	847.116	HMCN1
chr1	186135999	A	847.93	HMCN1
chr1	186136000	C	848.602	HMCN1
chr1	186136001	G	843.129	HMCN1
chr1	186136002	A	840.285	HMCN1
chr1	186136003	T	839.849	HMCN1
chr1	186136004	T	845.602	HMCN1
chr1	186136005	G	846.056	HMCN1
chr1	186136006	G	844.159	HMCN1
chr1	186136007	A	850.723	HMCN1
chr1	186136008	T	850	HMCN1
chr1	186136009	C	828.831	HMCN1
chr1	186136010	T	847.962	HMCN1
chr1	186136011	T	846.712	HMCN1
chr1	186136012	A	843.957	HMCN1
chr1	186136013	T	851.239	HMCN1
chr1	186136014	C	849.336	HMCN1
chr1	186136015	G	913.97	HMCN1
chr1	186136016	C	908.546	HMCN1
chr1	186136017	T	907.169	HMCN1
chr1	186136018	G	917	HMCN1
chr1	186136019	T	917.239	HMCN1
chr1	186136020	G	917.097	HMCN1
chr1	186136021	T	918.438	HMCN1
chr1	186136022	G	915.062	HMCN1
chr1	186136023	G	915.384	HMCN1
chr1	186136024	T	917.954	HMCN1
chr1	186136025	C	911.718	HMCN1
chr1	186136026	C	909.726	HMCN1
chr1	186136027	G	915.102	HMCN1
chr1	186136028	T	913.642	HMCN1
chr1	186136029	T	917.64	HMCN1
chr1	186136030	G	917.04	HMCN1
chr1	186136031	T	917.503	HMCN1
chr1	186136032	G	844.573	HMCN1
chr1	186136033	G	845.07	HMCN1
chr1	186136034	A	839.382	HMCN1
chr1	186136035	A	800.61	HMCN1
chr1	186136036	G	844.573	HMCN1
chr1	186136037	T	844.75	HMCN1
chr1	186136038	G	845.194	HMCN1
chr1	186136039	G	842.691	HMCN1
chr1	186136040	C	820.169	HMCN1
chr1	186136041	T	822.64	HMCN1
chr1	186136042	T	821.21	HMCN1
chr1	186136043	T	825.452	HMCN1
chr1	186136044	C	821.371	HMCN1
chr1	186136045	G	821.96	HMCN1
chr1	186136046	A	819.202	HMCN1
chr1	186136047	A	815.175	HMCN1
chr1	186136048	G	816.844	HMCN1
chr1	186136049	A	818.812	HMCN1
chr1	186136050	A	817.495	HMCN1
chr1	186136051	C	815.086	HMCN1
chr1	186136052	C	810.368	HMCN1
chr1	186136053	T	807.726	HMCN1
chr1	186136054	C	443.132	HMCN1
chr1	186136055	T	444.669	HMCN1
chr1	186136056	G	443.769	HMCN1
chr1	186136057	A	441.812	HMCN1
chr1	186136058	T	441.68	HMCN1
chr1	186136059	G	442.508	HMCN1
chr1	186136060	G	440.102	HMCN1
chr1	186136061	G	440.978	HMCN1
chr1	186136062	C	441.581	HMCN1
chr1	186136063	T	443.78	HMCN1
chr1	186136064	G	443.801	HMCN1
chr1	186136065	A	442.75	HMCN1
chr1	186136066	G	443.933	HMCN1
chr1	186136067	T	446.148	HMCN1
chr1	186136068	T	445.446	HMCN1
chr1	186136069	G	441.624	HMCN1
chr1	186136070	T	426.688	HMCN1
chr1	186136071	C	417.968	HMCN1
chr1	186136072	A	418.793	HMCN1
chr1	186136073	A	418.613	HMCN1
chr1	186136074	G	415.677	HMCN1
chr1	186136075	G	418.594	HMCN1
chr1	186136076	T	422.199	HMCN1
chr1	186136077	A	420.005	HMCN1
chr1	186136078	T	422.306	HMCN1
chr1	186136079	A	420.508	HMCN1
chr1	186136080	A	417.228	HMCN1
chr1	186136081	A	414.699	HMCN1
chr1	186136082	A	338.207	HMCN1
chr1	186136083	A	344.226	HMCN1
chr1	186136084	T	347.823	HMCN1
chr1	186136085	G	344.97	HMCN1
chr1	186136086	G	346.376	HMCN1
chr1	186136087	A	343.753	HMCN1
chr1	186136088	G	343.675	HMCN1
chr1	186136089	G	343.056	HMCN1
chr1	186136090	C	340.602	HMCN1
chr1	186136091	C	341.5	HMCN1
chr1	186136092	T	344.263	HMCN1
chr1	186136093	T	335.965	HMCN1
chr1	186136094	T	339.788	HMCN1
chr1	186140449	A	451.433	HMCN1
chr1	186140450	G	444.728	HMCN1
chr1	186140451	T	444.809	HMCN1
chr1	186140452	T	444.919	HMCN1
chr1	186140453	T	444.18	HMCN1
chr1	186140454	T	448.597	HMCN1
chr1	186140455	G	442.175	HMCN1
chr1	186140456	T	442.073	HMCN1
chr1	186140457	T	442.919	HMCN1
chr1	186140458	T	446.656	HMCN1
chr1	186140459	T	449.234	HMCN1
chr1	186140460	A	450.492	HMCN1
chr1	186140461	T	448.54	HMCN1
chr1	186140462	T	446.949	HMCN1
chr1	186140463	T	450.18	HMCN1
chr1	186140464	A	536.054	HMCN1
chr1	186140465	A	535.266	HMCN1
chr1	186140466	C	528.935	HMCN1
chr1	186140467	A	538.288	HMCN1
chr1	186140468	G	526.618	HMCN1
chr1	186140469	A	536.755	HMCN1
chr1	186140470	T	531.978	HMCN1
chr1	186140471	A	533.817	HMCN1
chr1	186140472	T	528.962	HMCN1
chr1	186140473	T	531.675	HMCN1
chr1	186140474	A	536.349	HMCN1
chr1	186140475	A	534.879	HMCN1
chr1	186140476	T	535.011	HMCN1
chr1	186140477	G	526.274	HMCN1
chr1	186140478	A	532.358	HMCN1
chr1	186140479	A	532.476	HMCN1
chr1	186140480	T	537.132	HMCN1
chr1	186140481	G	533.782	HMCN1
chr1	186140482	T	533.809	HMCN1
chr1	186140483	C	534.901	HMCN1
chr1	186140484	A	537.153	HMCN1
chr1	186140485	A	538.763	HMCN1
chr1	186140486	G	525.304	HMCN1
chr1	186140487	A	533.231	HMCN1
chr1	186140488	A	531.93	HMCN1
chr1	186140489	T	541.449	HMCN1
chr1	186140490	C	539.651	HMCN1
chr1	186140491	C	538.608	HMCN1
chr1	186140492	A	543.944	HMCN1
chr1	186140493	G	533.245	HMCN1
chr1	186140494	C	539.551	HMCN1
chr1	186140495	C	539.696	HMCN1
chr1	186140496	C	538.36	HMCN1
chr1	186140497	C	541.298	HMCN1
chr1	186140498	T	539.868	HMCN1
chr1	186140499	G	541.013	HMCN1
chr1	186140500	T	542.839	HMCN1
chr1	186140501	C	543.065	HMCN1
chr1	186140502	A	541.36	HMCN1
chr1	186140503	C	540.688	HMCN1
chr1	186140504	C	541.75	HMCN1
chr1	186140505	A	541.043	HMCN1
chr1	186140506	G	540.212	HMCN1
chr1	186140507	C	540.621	HMCN1
chr1	186140508	G	540.605	HMCN1
chr1	186140509	C	540.239	HMCN1
chr1	186140510	T	541.492	HMCN1
chr1	186140511	G	542.677	HMCN1
chr1	186140512	T	538.516	HMCN1
chr1	186140513	T	539.984	HMCN1
chr1	186140514	T	542.941	HMCN1
chr1	186140515	C	540.97	HMCN1
chr1	186140516	A	542.825	HMCN1
chr1	186140517	A	537.661	HMCN1
chr1	186140518	T	541.065	HMCN1
chr1	186140519	G	539.911	HMCN1
chr1	186140520	C	537.102	HMCN1
chr1	186140521	C	539.476	HMCN1
chr1	186140522	A	540.858	HMCN1
chr1	186140523	T	538.272	HMCN1
chr1	186140524	A	542.879	HMCN1
chr1	186140525	G	539.312	HMCN1
chr1	186140526	G	537.89	HMCN1
chr1	186140527	A	542.25	HMCN1
chr1	186140528	A	517.167	HMCN1
chr1	186140529	G	539.599	HMCN1
chr1	186140530	T	543.489	HMCN1
chr1	186140531	T	538.019	HMCN1
chr1	186140532	T	546.973	HMCN1
chr1	186140533	C	539.444	HMCN1
chr1	186140534	C	537.696	HMCN1
chr1	186140535	A	542.237	HMCN1
chr1	186140536	T	537.573	HMCN1
chr1	186140537	T	541.602	HMCN1
chr1	186140538	G	544.79	HMCN1
chr1	186140539	T	546.406	HMCN1
chr1	186140540	G	543.629	HMCN1
chr1	186140541	G	542.263	HMCN1
chr1	186140542	A	544.917	HMCN1
chr1	186140543	T	546.952	HMCN1
chr1	186140544	G	544.546	HMCN1
chr1	186140545	T	545.774	HMCN1
chr1	186140546	G	544.847	HMCN1
chr1	186140547	A	545.202	HMCN1
chr1	186140548	A	541.325	HMCN1
chr1	186140549	C	540.505	HMCN1
chr1	186140550	C	543.024	HMCN1
chr1	186140551	T	546.503	HMCN1
chr1	186140552	G	544.782	HMCN1
chr1	186140553	G	539.57	HMCN1
chr1	186140554	G	543.876	HMCN1
chr1	186140555	T	547.96	HMCN1
chr1	186140556	A	542.672	HMCN1
chr1	186140557	T	547.288	HMCN1
chr1	186140558	C	544.989	HMCN1
chr1	186140559	A	547.261	HMCN1
chr1	186140560	G	543.616	HMCN1
chr1	186140561	C	543.035	HMCN1
chr1	186140562	T	543.653	HMCN1
chr1	186140563	C	543.683	HMCN1
chr1	186140564	A	542.272	HMCN1
chr1	186140565	A	536.844	HMCN1
chr1	186140566	A	293.898	HMCN1
chr1	186140567	G	297.341	HMCN1
chr1	186140568	G	294.559	HMCN1
chr1	186140569	C	299.844	HMCN1
chr1	186140570	A	302.306	HMCN1
chr1	186140571	G	299.573	HMCN1
chr1	186140572	A	302.032	HMCN1
chr1	186140573	A	294.884	HMCN1
chr1	186140574	A	294.094	HMCN1
chr1	186140575	A	297.492	HMCN1
chr1	186140576	T	303.108	HMCN1
chr1	186140577	G	300.565	HMCN1
chr1	186140578	C	300.274	HMCN1
chr1	186140579	A	301.185	HMCN1
chr1	186140580	T	303.118	HMCN1
chr1	186140581	G	301.247	HMCN1
chr1	186140582	G	299.815	HMCN1
chr1	186140583	G	300.296	HMCN1
chr1	186140584	T	302.909	HMCN1
chr1	186140585	A	300.296	HMCN1
chr1	186140586	A	301.739	HMCN1
chr1	186140587	G	300.927	HMCN1
chr1	186140588	A	300.336	HMCN1
chr1	186140589	A	297.027	HMCN1
chr1	186140590	A	292.659	HMCN1
chr1	186140591	A	298.051	HMCN1
chr1	186140592	G	209.296	HMCN1
chr1	186140593	G	208.742	HMCN1
chr1	186140594	G	209.384	HMCN1
chr1	186140595	C	207.995	HMCN1
chr1	186140596	T	210.699	HMCN1
chr1	186140597	T	212.728	HMCN1
chr1	186140598	T	212.578	HMCN1
chr1	186140599	G	211.124	HMCN1
chr1	186140600	A	209.653	HMCN1
chr1	186140601	A	210.449	HMCN1
chr1	186140602	T	210.997	HMCN1
chr1	186141118	A	245.492	HMCN1
chr1	186141119	C	237.742	HMCN1
chr1	186141120	C	237.282	HMCN1
chr1	186141121	T	242.277	HMCN1
chr1	186141122	T	241.911	HMCN1
chr1	186141123	T	245.065	HMCN1
chr1	186141124	G	242.169	HMCN1
chr1	186141125	T	244.718	HMCN1
chr1	186141126	T	244.661	HMCN1
chr1	186141127	C	237.194	HMCN1
chr1	186141128	T	245.398	HMCN1
chr1	186141129	T	241.317	HMCN1
chr1	186141130	T	243.685	HMCN1
chr1	186141131	T	245.051	HMCN1
chr1	186141132	A	245.825	HMCN1
chr1	186141133	T	246.906	HMCN1
chr1	186141134	C	247.035	HMCN1
chr1	186141135	A	353.86	HMCN1
chr1	186141136	A	357.667	HMCN1
chr1	186141137	G	348.199	HMCN1
chr1	186141138	A	361.758	HMCN1
chr1	186141139	T	364.777	HMCN1
chr1	186141140	G	360.019	HMCN1
chr1	186141141	T	363.433	HMCN1
chr1	186141142	G	384.645	HMCN1
chr1	186141143	A	385.866	HMCN1
chr1	186141144	A	381.134	HMCN1
chr1	186141145	C	381.522	HMCN1
chr1	186141146	G	383.263	HMCN1
chr1	186141147	A	384.215	HMCN1
chr1	186141148	G	385.336	HMCN1
chr1	186141149	T	384.866	HMCN1
chr1	186141150	G	385.07	HMCN1
chr1	186141151	T	384.591	HMCN1
chr1	186141152	A	387.403	HMCN1
chr1	186141153	G	377.401	HMCN1
chr1	186141154	A	385.554	HMCN1
chr1	186141155	C	384.699	HMCN1
chr1	186141156	A	554.629	HMCN1
chr1	186141157	A	555.153	HMCN1
chr1	186141158	A	558.065	HMCN1
chr1	186141159	A	567.61	HMCN1
chr1	186141160	T	582.718	HMCN1
chr1	186141161	G	581.79	HMCN1
chr1	186141162	T	583.978	HMCN1
chr1	186141163	A	586.401	HMCN1
chr1	186141164	T	585.237	HMCN1
chr1	186141165	G	582.543	HMCN1
chr1	186141166	C	626.352	HMCN1
chr1	186141167	A	630.21	HMCN1
chr1	186141168	G	620.855	HMCN1
chr1	186141169	A	627.008	HMCN1
chr1	186141170	C	624.898	HMCN1
chr1	186141171	C	625.417	HMCN1
chr1	186141172	A	628.935	HMCN1
chr1	186141173	G	622.366	HMCN1
chr1	186141174	A	623.608	HMCN1
chr1	186141175	T	627.228	HMCN1
chr1	186141176	C	626.944	HMCN1
chr1	186141177	A	629.156	HMCN1
chr1	186141178	G	623.669	HMCN1
chr1	186141179	C	626.489	HMCN1
chr1	186141180	A	805.833	HMCN1
chr1	186141181	C	804.54	HMCN1
chr1	186141182	T	804.247	HMCN1
chr1	186141183	G	804.341	HMCN1
chr1	186141184	T	805.562	HMCN1
chr1	186141185	A	807.21	HMCN1
chr1	186141186	A	806.013	HMCN1
chr1	186141187	G	802.105	HMCN1
chr1	186141188	A	801.538	HMCN1
chr1	186141189	A	806.169	HMCN1
chr1	186141190	C	805.548	HMCN1
chr1	186141191	A	807.285	HMCN1
chr1	186141192	C	805.879	HMCN1
chr1	186141193	C	802.847	HMCN1
chr1	186141194	C	803.543	HMCN1
chr1	186141195	G	805.011	HMCN1
chr1	186141196	T	801.648	HMCN1
chr1	186141197	G	805.333	HMCN1
chr1	186141198	G	804.825	HMCN1
chr1	186141199	T	803.594	HMCN1
chr1	186141200	G	805.153	HMCN1
chr1	186141201	G	802.376	HMCN1
chr1	186141202	C	797.565	HMCN1
chr1	186141203	T	795.581	HMCN1
chr1	186141204	A	797.183	HMCN1
chr1	186141205	T	802.608	HMCN1
chr1	186141206	A	805.099	HMCN1
chr1	186141207	A	805.551	HMCN1
chr1	186141208	G	801.941	HMCN1
chr1	186141209	T	806.855	HMCN1
chr1	186141210	G	804.073	HMCN1
chr1	186141211	C	803.339	HMCN1
chr1	186141212	A	805.812	HMCN1
chr1	186141213	T	791.398	HMCN1
chr1	186141214	T	803.527	HMCN1
chr1	186141215	G	792.524	HMCN1
chr1	186141216	A	793.411	HMCN1
chr1	186141217	T	770.285	HMCN1
chr1	186141218	C	789.664	HMCN1
chr1	186141219	T	794.616	HMCN1
chr1	186141220	T	793.395	HMCN1
chr1	186141221	T	796.358	HMCN1
chr1	186141222	G	793.325	HMCN1
chr1	186141223	T	797.478	HMCN1
chr1	186141224	C	793.723	HMCN1
chr1	186141225	C	793.151	HMCN1
chr1	186141226	A	795.737	HMCN1
chr1	186141227	A	790.758	HMCN1
chr1	186141228	A	790.153	HMCN1
chr1	186141229	T	794.215	HMCN1
chr1	186141230	G	719.368	HMCN1
chr1	186141231	G	717.492	HMCN1
chr1	186141232	A	723.492	HMCN1
chr1	186141233	A	693.608	HMCN1
chr1	186141234	T	721.702	HMCN1
chr1	186141235	G	721.175	HMCN1
chr1	186141236	A	719.874	HMCN1
chr1	186141237	C	722.121	HMCN1
chr1	186141238	C	719.742	HMCN1
chr1	186141239	A	715.599	HMCN1
chr1	186141240	A	709.984	HMCN1
chr1	186141241	G	715.694	HMCN1
chr1	186141242	G	715.28	HMCN1
chr1	186141243	C	722.806	HMCN1
chr1	186141244	A	723.583	HMCN1
chr1	186141245	G	720.22	HMCN1
chr1	186141246	A	709.247	HMCN1
chr1	186141247	A	616.839	HMCN1
chr1	186141248	A	612.973	HMCN1
chr1	186141249	A	611.258	HMCN1
chr1	186141250	T	613.624	HMCN1
chr1	186141251	G	610.411	HMCN1
chr1	186141252	G	610.919	HMCN1
chr1	186141253	A	612.661	HMCN1
chr1	186141254	A	570.836	HMCN1
chr1	186141255	C	516.073	HMCN1
chr1	186141256	C	515.632	HMCN1
chr1	186141257	T	512.228	HMCN1
chr1	186141258	G	521.177	HMCN1
chr1	186141259	T	516.731	HMCN1
chr1	186141260	A	509.269	HMCN1
chr1	186141261	T	511.43	HMCN1
chr1	186141262	T	519.194	HMCN1
chr1	186141263	G	519.554	HMCN1
chr1	186141264	G	517.632	HMCN1
chr1	186141265	T	519.702	HMCN1
chr1	186141266	G	521.981	HMCN1
chr1	186141267	A	519.828	HMCN1
chr1	186141268	G	542.323	HMCN1
chr1	186141269	T	541.435	HMCN1
chr1	186141270	G	542.347	HMCN1
chr1	186141271	T	542	HMCN1
chr1	186141272	C	532.672	HMCN1
chr1	186141273	T	531.511	HMCN1
chr1	186141274	G	525.441	HMCN1
chr1	186141275	G	510.21	HMCN1
chr1	186141276	C	505.051	HMCN1
chr1	186141277	T	417.245	HMCN1
chr1	186141278	G	416.102	HMCN1
chr1	186141279	T	417.016	HMCN1
chr1	186141280	T	412.177	HMCN1
chr1	186141281	T	417.667	HMCN1
chr1	186141282	C	411.247	HMCN1
chr1	186141283	C	403.675	HMCN1
chr1	186143626	C	448.583	HMCN1
chr1	186143627	A	449.535	HMCN1
chr1	186143628	T	435.532	HMCN1
chr1	186143629	T	450.503	HMCN1
chr1	186143630	G	454.175	HMCN1
chr1	186143631	C	453.68	HMCN1
chr1	186143632	C	455.793	HMCN1
chr1	186143633	T	458.772	HMCN1
chr1	186143634	C	536.825	HMCN1
chr1	186143635	C	534.737	HMCN1
chr1	186143636	A	534.707	HMCN1
chr1	186143637	T	517.261	HMCN1
chr1	186143638	G	535.495	HMCN1
chr1	186143639	T	535.823	HMCN1
chr1	186143640	C	542.126	HMCN1
chr1	186143641	T	537.255	HMCN1
chr1	186143642	G	545.478	HMCN1
chr1	186143643	T	533.618	HMCN1
chr1	186143644	A	542.72	HMCN1
chr1	186143645	G	543.323	HMCN1
chr1	186143646	A	547.763	HMCN1
chr1	186143647	T	538.435	HMCN1
chr1	186143648	A	537.911	HMCN1
chr1	186143649	T	536.497	HMCN1
chr1	186143650	T	545.559	HMCN1
chr1	186143651	G	545.094	HMCN1
chr1	186143652	A	569.524	HMCN1
chr1	186143653	T	543.621	HMCN1
chr1	186143654	G	568.194	HMCN1
chr1	186143655	A	569.059	HMCN1
chr1	186143656	A	555.298	HMCN1
chr1	186143657	T	564.226	HMCN1
chr1	186143658	G	568.29	HMCN1
chr1	186143659	T	571.395	HMCN1
chr1	186143660	A	572.231	HMCN1
chr1	186143661	A	571.616	HMCN1
chr1	186143662	A	572.919	HMCN1
chr1	186143663	G	581.927	HMCN1
chr1	186143664	A	589.548	HMCN1
chr1	186143665	T	594.739	HMCN1
chr1	186143666	G	591.341	HMCN1
chr1	186143667	G	586.944	HMCN1
chr1	186143668	G	593.616	HMCN1
chr1	186143669	A	597.027	HMCN1
chr1	186143670	C	592.151	HMCN1
chr1	186143671	C	584.382	HMCN1
chr1	186143672	C	590.952	HMCN1
chr1	186143673	A	594.094	HMCN1
chr1	186143674	T	593.844	HMCN1
chr1	186143675	C	592.554	HMCN1
chr1	186143676	A	595.532	HMCN1
chr1	186143677	G	596.422	HMCN1
chr1	186143678	T	594.852	HMCN1
chr1	186143679	G	594.164	HMCN1
chr1	186143680	C	591.887	HMCN1
chr1	186143681	A	595.159	HMCN1
chr1	186143682	G	592.852	HMCN1
chr1	186143683	A	595.909	HMCN1
chr1	186143684	T	721.25	HMCN1
chr1	186143685	A	719.699	HMCN1
chr1	186143686	T	719.395	HMCN1
chr1	186143687	A	718.642	HMCN1
chr1	186143688	A	711.629	HMCN1
chr1	186143689	C	712.777	HMCN1
chr1	186143690	C	715.363	HMCN1
chr1	186143691	A	717.067	HMCN1
chr1	186143692	G	717.745	HMCN1
chr1	186143693	A	717.691	HMCN1
chr1	186143694	T	714.161	HMCN1
chr1	186143695	A	709.82	HMCN1
chr1	186143696	T	718.008	HMCN1
chr1	186143697	G	719.704	HMCN1
chr1	186143698	T	718.833	HMCN1
chr1	186143699	G	720.417	HMCN1
chr1	186143700	A	721.882	HMCN1
chr1	186143701	G	719.094	HMCN1
chr1	186143702	A	719.925	HMCN1
chr1	186143703	A	714.438	HMCN1
chr1	186143704	T	717.379	HMCN1
chr1	186143705	A	717.833	HMCN1
chr1	186143706	C	718.882	HMCN1
chr1	186143707	A	715.387	HMCN1
chr1	186143708	A	713.132	HMCN1
chr1	186143709	G	709.247	HMCN1
chr1	186143710	A	712.86	HMCN1
chr1	186143711	G	716.782	HMCN1
chr1	186143712	G	715.099	HMCN1
chr1	186143713	C	719.164	HMCN1
chr1	186143714	A	719.11	HMCN1
chr1	186143715	G	719.414	HMCN1
chr1	186143716	C	716.535	HMCN1
chr1	186143717	T	719.075	HMCN1
chr1	186143718	A	695.253	HMCN1
chr1	186143719	T	702.18	HMCN1
chr1	186143720	C	701.589	HMCN1
chr1	186143721	G	704.651	HMCN1
chr1	186143722	T	696.89	HMCN1
chr1	186143723	T	702.29	HMCN1
chr1	186143724	G	706.774	HMCN1
chr1	186143725	T	708.083	HMCN1
chr1	186143726	G	706.519	HMCN1
chr1	186143727	T	708.282	HMCN1
chr1	186143728	A	588.519	HMCN1
chr1	186143729	T	587.694	HMCN1
chr1	186143730	G	588.013	HMCN1
chr1	186143731	C	586.535	HMCN1
chr1	186143732	C	583.946	HMCN1
chr1	186143733	C	586.82	HMCN1
chr1	186143734	A	585.102	HMCN1
chr1	186143735	A	582.774	HMCN1
chr1	186143736	G	584.409	HMCN1
chr1	186143737	A	582.344	HMCN1
chr1	186143738	G	584.554	HMCN1
chr1	186143739	G	584.516	HMCN1
chr1	186143740	T	584.532	HMCN1
chr1	186143741	T	586.911	HMCN1
chr1	186143742	A	583.731	HMCN1
chr1	186143743	T	589.656	HMCN1
chr1	186143744	C	582.766	HMCN1
chr1	186143745	G	574.844	HMCN1
chr1	186143746	G	573.298	HMCN1
chr1	186143747	T	573.847	HMCN1
chr1	186143748	C	568.519	HMCN1
chr1	186143749	T	573.242	HMCN1
chr1	186143750	C	571.374	HMCN1
chr1	186143751	A	566.704	HMCN1
chr1	186143752	A	567.347	HMCN1
chr1	186143753	G	530.707	HMCN1
chr1	186143754	G	533.527	HMCN1
chr1	186143755	A	532.089	HMCN1
chr1	186143756	G	533.312	HMCN1
chr1	186143757	T	533.317	HMCN1
chr1	186143758	T	535.43	HMCN1
chr1	186143759	G	532.161	HMCN1
chr1	186143760	G	532.946	HMCN1
chr1	186143761	A	531.306	HMCN1
chr1	186143762	A	531.159	HMCN1
chr1	186143763	G	531.702	HMCN1
chr1	186143764	A	526.328	HMCN1
chr1	186143765	C	531.715	HMCN1
chr1	186143766	C	528.987	HMCN1
chr1	186143767	C	530.634	HMCN1
chr1	186143768	T	524.169	HMCN1
chr1	186143769	G	512.82	HMCN1
chr1	186143770	C	507.548	HMCN1
chr1	186143771	A	506.438	HMCN1
chr1	186143772	T	509.118	HMCN1
chr1	186143773	G	508.263	HMCN1
chr1	186143774	G	506.062	HMCN1
chr1	186143775	G	508.444	HMCN1
chr1	186143776	T	511.427	HMCN1
chr1	186143777	A	502.145	HMCN1
chr1	186143778	A	505.347	HMCN1
chr1	186143779	G	508.089	HMCN1
chr1	186143780	T	504.922	HMCN1
chr1	186143781	T	325.349	HMCN1
chr1	186143782	A	324.661	HMCN1
chr1	186143783	A	322.266	HMCN1
chr1	186143784	T	322.858	HMCN1
chr1	186143785	A	323.505	HMCN1
chr1	186143786	G	323.578	HMCN1
chr1	186143787	G	324.39	HMCN1
chr1	186143788	A	323.132	HMCN1
chr1	186143789	A	316.468	HMCN1
chr1	186143790	C	324.911	HMCN1
chr1	186143791	T	325.013	HMCN1
chr1	186143792	T	327.067	HMCN1
chr1	186143793	G	327.949	HMCN1
chr1	186143794	T	327.815	HMCN1
chr1	186147528	A	379.293	HMCN1
chr1	186147529	T	375.188	HMCN1
chr1	186147530	A	379.747	HMCN1
chr1	186147531	T	374.306	HMCN1
chr1	186147532	C	360.022	HMCN1
chr1	186147533	A	378.911	HMCN1
chr1	186147534	T	370.613	HMCN1
chr1	186147535	G	350.823	HMCN1
chr1	186147536	G	356.661	HMCN1
chr1	186147537	C	373.277	HMCN1
chr1	186147538	A	379.11	HMCN1
chr1	186147539	T	371.043	HMCN1
chr1	186147540	A	378.228	HMCN1
chr1	186147541	C	365.901	HMCN1
chr1	186147542	G	361.922	HMCN1
chr1	186147543	A	379.648	HMCN1
chr1	186147544	G	350.312	HMCN1
chr1	186147545	C	373.505	HMCN1
chr1	186147546	A	378.675	HMCN1
chr1	186147547	G	360.202	HMCN1
chr1	186147548	A	377.796	HMCN1
chr1	186147549	C	372.315	HMCN1
chr1	186147550	A	377.505	HMCN1
chr1	186147551	T	368.761	HMCN1
chr1	186147552	T	373.347	HMCN1
chr1	186147553	A	379.422	HMCN1
chr1	186147554	A	376.522	HMCN1
chr1	186147555	T	369.059	HMCN1
chr1	186147556	G	351.906	HMCN1
chr1	186147557	A	378.024	HMCN1
chr1	186147558	A	378.207	HMCN1
chr1	186147559	T	367.806	HMCN1
chr1	186147560	G	356.497	HMCN1
chr1	186147561	T	377.876	HMCN1
chr1	186147562	G	363.366	HMCN1
chr1	186147563	A	378.489	HMCN1
chr1	186147564	A	380.035	HMCN1
chr1	186147565	C	370.016	HMCN1
chr1	186147566	A	379.823	HMCN1
chr1	186147567	A	380.737	HMCN1
chr1	186147568	G	334.188	HMCN1
chr1	186147569	T	375.597	HMCN1
chr1	186147570	G	362.175	HMCN1
chr1	186147571	C	370.306	HMCN1
chr1	186147572	C	373.513	HMCN1
chr1	186147573	T	372.503	HMCN1
chr1	186147574	A	380.161	HMCN1
chr1	186147575	A	379.245	HMCN1
chr1	186147576	A	377.47	HMCN1
chr1	186147577	C	369.298	HMCN1
chr1	186147578	C	370.747	HMCN1
chr1	186147579	T	367.492	HMCN1
chr1	186147580	T	372.242	HMCN1
chr1	186147581	G	360.132	HMCN1
chr1	186147582	T	378.048	HMCN1
chr1	186147583	G	366.14	HMCN1
chr1	186147584	C	376.175	HMCN1
chr1	186147585	A	379.22	HMCN1
chr1	186147586	C	377.285	HMCN1
chr1	186147587	A	377.608	HMCN1
chr1	186147588	T	370.825	HMCN1
chr1	186147589	C	375.414	HMCN1
chr1	186147590	A	379.516	HMCN1
chr1	186147591	G	367.427	HMCN1
chr1	186147592	T	375.489	HMCN1
chr1	186147593	G	369.651	HMCN1
chr1	186147594	C	375.188	HMCN1
chr1	186147595	T	376.747	HMCN1
chr1	186147596	C	374.965	HMCN1
chr1	186147597	C	376.03	HMCN1
chr1	186147598	A	380.245	HMCN1
chr1	186147599	A	378.952	HMCN1
chr1	186147600	C	375.121	HMCN1
chr1	186147601	A	379.565	HMCN1
chr1	186147602	C	376.177	HMCN1
chr1	186147603	C	374.911	HMCN1
chr1	186147604	C	377.312	HMCN1
chr1	186147605	C	377.575	HMCN1
chr1	186147606	C	378.36	HMCN1
chr1	186147607	G	364.798	HMCN1
chr1	186147608	G	368.196	HMCN1
chr1	186147609	C	378.774	HMCN1
chr1	186147610	A	379.487	HMCN1
chr1	186147611	G	369.941	HMCN1
chr1	186147612	C	376.691	HMCN1
chr1	186147613	T	379.898	HMCN1
chr1	186147614	T	379.073	HMCN1
chr1	186147615	C	379.556	HMCN1
chr1	186147616	A	379.401	HMCN1
chr1	186147617	A	379.629	HMCN1
chr1	186147618	G	375.812	HMCN1
chr1	186147619	T	379.086	HMCN1
chr1	186147620	G	378.527	HMCN1
chr1	186147621	T	380.548	HMCN1
chr1	186147622	A	380.812	HMCN1
chr1	186147623	T	380.86	HMCN1
chr1	186147624	C	379.312	HMCN1
chr1	186147625	T	379.702	HMCN1
chr1	186147626	G	378.032	HMCN1
chr1	186147627	T	384.745	HMCN1
chr1	186147628	C	390.874	HMCN1
chr1	186147629	C	392.559	HMCN1
chr1	186147630	A	396.556	HMCN1
chr1	186147631	C	394.223	HMCN1
chr1	186147632	C	394.79	HMCN1
chr1	186147633	A	390.82	HMCN1
chr1	186147634	G	385.97	HMCN1
chr1	186147635	G	393.223	HMCN1
chr1	186147636	A	392.274	HMCN1
chr1	186147637	C	388.675	HMCN1
chr1	186147638	A	389.47	HMCN1
chr1	186147639	A	390.094	HMCN1
chr1	186147640	C	387.906	HMCN1
chr1	186147641	A	390.309	HMCN1
chr1	186147642	T	391.261	HMCN1
chr1	186147643	T	393.296	HMCN1
chr1	186147644	T	393.086	HMCN1
chr1	186147645	A	391.226	HMCN1
chr1	186147646	T	394.406	HMCN1
chr1	186147647	T	383.298	HMCN1
chr1	186147648	A	390.739	HMCN1
chr1	186147649	G	394.401	HMCN1
chr1	186147650	G	394.933	HMCN1
chr1	186147651	G	429.758	HMCN1
chr1	186147652	G	338.253	HMCN1
chr1	186147653	A	340.183	HMCN1
chr1	186147654	C	339.745	HMCN1
chr1	186147655	G	342.14	HMCN1
chr1	186147656	G	339.685	HMCN1
chr1	186147657	G	343.304	HMCN1
chr1	186147658	A	342.113	HMCN1
chr1	186147659	A	338.277	HMCN1
chr1	186147660	A	340.102	HMCN1
chr1	186147661	T	343.968	HMCN1
chr1	186147662	C	340.339	HMCN1
chr1	186147663	T	333.444	HMCN1
chr1	186147664	T	342.446	HMCN1
chr1	186147665	G	343.301	HMCN1
chr1	186147666	C	339.516	HMCN1
chr1	186147667	G	343.086	HMCN1
chr1	186147668	C	339.532	HMCN1
chr1	186147669	T	324.987	HMCN1
chr1	186147670	G	342.024	HMCN1
chr1	186147671	G	366.269	HMCN1
chr1	186147672	A	363.142	HMCN1
chr1	186147673	T	366.368	HMCN1
chr1	186147674	T	367.387	HMCN1
chr1	186147675	G	365.379	HMCN1
chr1	186147676	G	366.868	HMCN1
chr1	186147677	A	367.605	HMCN1
chr1	186147678	G	369.215	HMCN1
chr1	186147679	A	370.642	HMCN1
chr1	186147680	G	370.481	HMCN1
chr1	186147681	G	370.871	HMCN1
chr1	186147682	C	370.441	HMCN1
chr1	186147683	T	373.366	HMCN1
chr1	186147684	G	371.452	HMCN1
chr1	186147685	C	365.395	HMCN1
chr1	186147686	C	368.121	HMCN1
chr1	186147687	A	369.078	HMCN1
chr1	186147688	A	369.094	HMCN1
chr1	186147689	A	367.914	HMCN1
chr1	186147690	T	366.554	HMCN1
chr1	186147691	T	366.567	HMCN1
chr1	186147692	A	363.384	HMCN1
chr1	186147693	T	365.578	HMCN1
chr1	186147694	G	364.917	HMCN1
chr1	186147695	G	362.599	HMCN1
chr1	186147696	C	364.097	HMCN1
chr1	186147697	A	333.395	HMCN1
chr1	186147698	C	369.142	HMCN1
chr1	186147699	T	370.28	HMCN1
chr1	186147700	C	368.317	HMCN1
chr1	186147701	A	371.809	HMCN1
chr1	186147702	A	372.169	HMCN1
chr1	186147703	T	379.989	HMCN1
chr1	186147704	A	384.059	HMCN1
chr1	186147705	C	382.944	HMCN1
chr1	186147706	A	383.513	HMCN1
chr1	186147707	G	383.691	HMCN1
chr1	186147708	T	383.484	HMCN1
chr1	186147709	A	384.086	HMCN1
chr1	186147710	G	383.581	HMCN1
chr1	186147711	C	381.137	HMCN1
chr1	186147712	T	385.573	HMCN1
chr1	186147713	A	383.28	HMCN1
chr1	186147714	T	382.806	HMCN1
chr1	186147715	A	380.836	HMCN1
chr1	186147716	A	379.148	HMCN1
chr1	186147717	C	378.438	HMCN1
chr1	186147718	C	378.624	HMCN1
chr1	186147719	T	376.36	HMCN1
chr1	186147720	T	379.003	HMCN1
chr1	186147721	G	378.785	HMCN1
chr1	186147722	C	379.728	HMCN1
chr1	186147723	A	379.032	HMCN1
chr1	186147724	C	379.672	HMCN1
chr1	186147725	G	450.054	HMCN1
chr1	186147726	G	361.177	HMCN1
chr1	186147727	T	360.425	HMCN1
chr1	186147728	T	363.339	HMCN1
chr1	186147729	C	361.121	HMCN1
chr1	186147730	T	363.997	HMCN1
chr1	186147731	C	362.384	HMCN1
chr1	186147732	C	361.228	HMCN1
chr1	186147733	C	361.132	HMCN1
chr1	186147734	C	361.745	HMCN1
chr1	186147735	T	363.194	HMCN1
chr1	186147736	G	361.944	HMCN1
chr1	186147737	T	361.914	HMCN1
chr1	186147738	G	362.339	HMCN1
chr1	186147739	A	363.323	HMCN1
chr1	186147740	G	362.992	HMCN1
chr1	186147741	A	361.142	HMCN1
chr1	186147742	A	357.997	HMCN1
chr1	186147743	A	358.382	HMCN1
chr1	186147744	C	362.309	HMCN1
chr1	186147745	A	261.629	HMCN1
chr1	186147746	A	305.153	HMCN1
chr1	186147747	C	299.61	HMCN1
chr1	186147748	T	295.804	HMCN1
chr1	186147749	A	294.656	HMCN1
chr1	186147750	T	295.508	HMCN1
chr1	186147751	C	296.672	HMCN1
chr1	186147752	A	296.094	HMCN1
chr1	186147753	A	295.806	HMCN1
chr1	186147754	C	295.672	HMCN1
chr1	186147755	C	295.255	HMCN1
chr1	186147756	T	294.887	HMCN1
chr1	186147757	C	296.691	HMCN1
chr1	186147758	A	296.785	HMCN1
chr1	186147759	A	296.573	HMCN1
chr1	186147760	C	296.274	HMCN1
chr1	186147761	A	296.228	HMCN1
chr1	186147762	G	294.003	HMCN1
chr1	186147763	C	294.274	HMCN1
chr1	186147764	A	286.847	HMCN1
chr1	186147765	T	270.543	HMCN1
chr1	186147766	T	267.906	HMCN1
chr1	186147767	A	268.664	HMCN1
chr1	186147768	C	268.333	HMCN1
chr1	186147769	A	268.401	HMCN1
chr1	186147770	G	264.142	HMCN1
chr1	186147771	A	322.981	HMCN1
chr1	186147772	C	322.949	HMCN1
chr1	186147773	A	319.567	HMCN1
chr1	186147774	G	320.304	HMCN1
chr1	186147775	T	317.804	HMCN1
chr1	186147776	A	321	HMCN1
chr1	186147777	C	322.212	HMCN1
chr1	186147778	T	321.196	HMCN1
chr1	186147779	C	323.118	HMCN1
chr1	186147780	A	323.11	HMCN1
chr1	186147781	C	323.379	HMCN1
chr1	186147782	A	325.922	HMCN1
chr1	186147783	T	342.18	HMCN1
chr1	186147784	C	358.156	HMCN1
chr1	186147785	T	366.618	HMCN1
chr1	186147786	C	364.349	HMCN1
chr1	186147787	T	365.185	HMCN1
chr1	186147788	A	369.263	HMCN1
chr1	186147789	C	370.672	HMCN1
chr1	186147790	A	369.438	HMCN1
chr1	186147791	G	367.833	HMCN1
chr1	186147792	C	369.61	HMCN1
chr1	186147793	T	370.718	HMCN1
chr1	186147794	C	368.844	HMCN1
chr1	186147795	C	368.707	HMCN1
chr1	186147796	T	366.984	HMCN1
chr1	186147797	A	363.489	HMCN1
chr1	186147798	C	370.28	HMCN1
chr1	186147799	T	369.239	HMCN1
chr1	186147800	C	370.465	HMCN1
chr1	186147801	A	368.43	HMCN1
chr1	186147802	G	650.941	HMCN1
chr1	186147803	A	653.161	HMCN1
chr1	186147804	G	651.957	HMCN1
chr1	186147805	T	646.879	HMCN1
chr1	186147806	A	647.546	HMCN1
chr1	186147807	T	648.914	HMCN1
chr1	186147808	A	654.03	HMCN1
chr1	186147809	G	642.263	HMCN1
chr1	186147810	A	676.96	HMCN1
chr1	186147811	A	678.387	HMCN1
chr1	186147812	A	677.594	HMCN1
chr1	186147813	C	677.648	HMCN1
chr1	186147814	A	673.368	HMCN1
chr1	186147815	G	673.161	HMCN1
chr1	186147816	C	676.992	HMCN1
chr1	186147817	A	677.269	HMCN1
chr1	186147818	G	672.105	HMCN1
chr1	186147819	A	675.82	HMCN1
chr1	186147820	A	673.505	HMCN1
chr1	186147821	C	676.328	HMCN1
chr1	186147822	A	673.376	HMCN1
chr1	186147823	T	674.159	HMCN1
chr1	186147824	C	676.914	HMCN1
chr1	186147825	T	676.142	HMCN1
chr1	186147826	C	678.121	HMCN1
chr1	186147827	T	676.156	HMCN1
chr1	186147828	C	677.895	HMCN1
chr1	186147829	T	677.462	HMCN1
chr1	186147830	C	676.398	HMCN1
chr1	186147831	C	675.616	HMCN1
chr1	186147832	A	672.573	HMCN1
chr1	186147833	G	673.366	HMCN1
chr1	186147834	G	674.457	HMCN1
chr1	186147835	A	678.374	HMCN1
chr1	186147836	C	674.126	HMCN1
chr1	186147837	T	672.624	HMCN1
chr1	186147838	A	671.376	HMCN1
chr1	186147839	G	674.22	HMCN1
chr1	186147840	A	673.901	HMCN1
chr1	186147841	A	672.433	HMCN1
chr1	186147842	G	670.344	HMCN1
chr1	186147843	G	675.355	HMCN1
chr1	186147844	A	674.935	HMCN1
chr1	186147845	C	669.828	HMCN1
chr1	186147846	T	667.597	HMCN1
chr1	186147847	A	666.645	HMCN1
chr1	186147848	T	667.562	HMCN1
chr1	186147849	T	673.274	HMCN1
chr1	186147850	A	674.169	HMCN1
chr1	186147851	G	672.433	HMCN1
chr1	186147852	G	672.739	HMCN1
chr1	186147853	A	678.202	HMCN1
chr1	186147854	A	661.266	HMCN1
chr1	186147855	A	673.304	HMCN1
chr1	186147856	A	666.218	HMCN1
chr1	186147857	C	676.242	HMCN1
chr1	186147858	T	665.97	HMCN1
chr1	186147859	T	672.272	HMCN1
chr1	186147860	G	672.97	HMCN1
chr1	186147861	C	675.075	HMCN1
chr1	186147862	C	673.987	HMCN1
chr1	186147863	C	676.667	HMCN1
chr1	186147864	T	673.538	HMCN1
chr1	186147865	G	677.172	HMCN1
chr1	186147866	A	675.406	HMCN1
chr1	186147867	A	670.29	HMCN1
chr1	186147868	G	673.747	HMCN1
chr1	186147869	G	674.718	HMCN1
chr1	186147870	C	671.175	HMCN1
chr1	186147871	T	672.987	HMCN1
chr1	186147872	C	675.839	HMCN1
chr1	186147873	T	675.269	HMCN1
chr1	186147874	G	677.366	HMCN1
chr1	186147875	A	677.836	HMCN1
chr1	186147876	G	632.917	HMCN1
chr1	186147877	G	630.384	HMCN1
chr1	186147878	C	633.616	HMCN1
chr1	186147879	A	631.801	HMCN1
chr1	186147880	A	603.527	HMCN1
chr1	186147881	G	628.073	HMCN1
chr1	186147882	C	633.118	HMCN1
chr1	186147883	C	620.425	HMCN1
chr1	186147884	A	602.167	HMCN1
chr1	186147885	T	611.997	HMCN1
chr1	186147886	G	621.035	HMCN1
chr1	186147887	A	621.32	HMCN1
chr1	186147888	C	621.801	HMCN1
chr1	186147889	A	614.175	HMCN1
chr1	186147890	C	617.981	HMCN1
chr1	186147891	A	594.065	HMCN1
chr1	186147892	T	578.116	HMCN1
chr1	186147893	G	588.269	HMCN1
chr1	186147894	T	582.422	HMCN1
chr1	186147895	G	585.39	HMCN1
chr1	186147896	T	470.358	HMCN1
chr1	186147897	A	476.433	HMCN1
chr1	186147898	G	473.68	HMCN1
chr1	186147899	G	473.581	HMCN1
chr1	186147900	T	479.11	HMCN1
chr1	186147901	A	467.056	HMCN1
chr1	186147902	A	463.887	HMCN1
chr1	186147903	A	466.508	HMCN1
chr1	186147904	T	472.763	HMCN1
chr1	186147905	G	473.57	HMCN1
chr1	186147906	T	476.202	HMCN1
chr1	186147907	C	477.175	HMCN1
chr1	186147908	A	476.866	HMCN1
chr1	186147909	G	474.578	HMCN1
chr1	186147910	C	472.202	HMCN1
chr1	186147911	C	473.075	HMCN1
chr1	186147912	A	466.183	HMCN1
chr1	186147913	T	470.817	HMCN1
chr1	186147914	A	453.419	HMCN1
chr1	186147915	T	452.884	HMCN1
chr1	186147916	T	455.293	HMCN1
chr1	186147917	A	454.766	HMCN1
chr1	186147918	C	452.43	HMCN1
chr1	186151280	T	589.457	HMCN1
chr1	186151281	C	591.175	HMCN1
chr1	186151282	T	590.223	HMCN1
chr1	186151283	G	588.081	HMCN1
chr1	186151284	T	591.618	HMCN1
chr1	186151285	C	591.008	HMCN1
chr1	186151286	T	590.446	HMCN1
chr1	186151287	T	591.169	HMCN1
chr1	186151288	C	590.239	HMCN1
chr1	186151289	T	590.616	HMCN1
chr1	186151290	T	590.696	HMCN1
chr1	186151291	C	595.742	HMCN1
chr1	186151292	C	594.126	HMCN1
chr1	186151293	T	594.016	HMCN1
chr1	186151294	G	595.392	HMCN1
chr1	186151295	A	598.992	HMCN1
chr1	186151296	A	599.237	HMCN1
chr1	186151297	C	596.011	HMCN1
chr1	186151298	A	599.793	HMCN1
chr1	186151299	G	592.099	HMCN1
chr1	186151300	A	602.142	HMCN1
chr1	186151301	T	595.339	HMCN1
chr1	186151302	A	598.503	HMCN1
chr1	186151303	T	638.946	HMCN1
chr1	186151304	T	644.038	HMCN1
chr1	186151305	G	639.043	HMCN1
chr1	186151306	A	644.376	HMCN1
chr1	186151307	T	642.524	HMCN1
chr1	186151308	G	638.669	HMCN1
chr1	186151309	A	645.288	HMCN1
chr1	186151310	A	638.145	HMCN1
chr1	186151311	T	645.177	HMCN1
chr1	186151312	G	641.704	HMCN1
chr1	186151313	T	644.151	HMCN1
chr1	186151314	G	645.003	HMCN1
chr1	186151315	A	650.336	HMCN1
chr1	186151316	A	653.374	HMCN1
chr1	186151317	A	652.96	HMCN1
chr1	186151318	A	651.358	HMCN1
chr1	186151319	T	645.059	HMCN1
chr1	186151320	A	653.917	HMCN1
chr1	186151321	C	646.707	HMCN1
chr1	186151322	A	654.734	HMCN1
chr1	186151323	G	596.341	HMCN1
chr1	186151324	A	650.051	HMCN1
chr1	186151325	T	646.148	HMCN1
chr1	186151326	G	635.567	HMCN1
chr1	186151327	C	642.137	HMCN1
chr1	186151328	C	647.36	HMCN1
chr1	186151329	T	645.734	HMCN1
chr1	186151330	G	644.013	HMCN1
chr1	186151331	C	764.355	HMCN1
chr1	186151332	C	768.589	HMCN1
chr1	186151333	A	772.847	HMCN1
chr1	186151334	G	764.578	HMCN1
chr1	186151335	C	767.097	HMCN1
chr1	186151336	A	768.723	HMCN1
chr1	186151337	T	752.204	HMCN1
chr1	186151338	G	763.551	HMCN1
chr1	186151339	A	770.624	HMCN1
chr1	186151340	G	764.43	HMCN1
chr1	186151341	T	765.411	HMCN1
chr1	186151342	G	763.374	HMCN1
chr1	186151343	T	768.532	HMCN1
chr1	186151344	A	771.656	HMCN1
chr1	186151345	A	769.325	HMCN1
chr1	186151346	G	758.315	HMCN1
chr1	186151347	A	769.782	HMCN1
chr1	186151348	A	767.863	HMCN1
chr1	186151349	T	753.788	HMCN1
chr1	186151350	A	771.809	HMCN1
chr1	186151351	C	760.648	HMCN1
chr1	186151352	C	758.747	HMCN1
chr1	186151353	T	756.535	HMCN1
chr1	186151354	T	757.164	HMCN1
chr1	186151355	T	767.376	HMCN1
chr1	186151356	G	757.094	HMCN1
chr1	186151357	G	753.618	HMCN1
chr1	186151358	A	770.191	HMCN1
chr1	186151359	A	756.07	HMCN1
chr1	186151360	G	758.261	HMCN1
chr1	186151361	T	762.019	HMCN1
chr1	186151362	T	765.645	HMCN1
chr1	186151363	A	765.185	HMCN1
chr1	186151364	T	768.156	HMCN1
chr1	186151365	C	765.89	HMCN1
chr1	186151366	A	771.806	HMCN1
chr1	186151367	G	761.261	HMCN1
chr1	186151368	T	765.591	HMCN1
chr1	186151369	G	762.441	HMCN1
chr1	186151370	C	764.277	HMCN1
chr1	186151371	A	769.949	HMCN1
chr1	186151372	T	763.817	HMCN1
chr1	186151373	C	769.078	HMCN1
chr1	186151374	T	768.505	HMCN1
chr1	186151375	G	761.796	HMCN1
chr1	186151376	C	765.403	HMCN1
chr1	186151377	C	763.992	HMCN1
chr1	186151378	C	769.134	HMCN1
chr1	186151379	A	764.839	HMCN1
chr1	186151380	C	768.293	HMCN1
chr1	186151381	C	766.403	HMCN1
chr1	186151382	T	761.046	HMCN1
chr1	186151383	G	759.368	HMCN1
chr1	186151384	G	752.793	HMCN1
chr1	186151385	C	764.613	HMCN1
chr1	186151386	T	768.849	HMCN1
chr1	186151387	A	749.637	HMCN1
chr1	186151388	T	767.895	HMCN1
chr1	186151389	C	767.116	HMCN1
chr1	186151390	A	767.556	HMCN1
chr1	186151391	A	760.282	HMCN1
chr1	186151392	C	763.71	HMCN1
chr1	186151393	T	761.793	HMCN1
chr1	186151394	C	763.849	HMCN1
chr1	186151395	A	760.056	HMCN1
chr1	186151396	C	763.5	HMCN1
chr1	186151397	A	762.083	HMCN1
chr1	186151398	C	762.93	HMCN1
chr1	186151399	A	763.718	HMCN1
chr1	186151400	C	761.253	HMCN1
chr1	186151401	A	760.82	HMCN1
chr1	186151402	A	754.333	HMCN1
chr1	186151403	T	765.376	HMCN1
chr1	186151404	G	722.683	HMCN1
chr1	186151405	G	725	HMCN1
chr1	186151406	A	727.806	HMCN1
chr1	186151407	A	719.82	HMCN1
chr1	186151408	A	727.952	HMCN1
chr1	186151409	G	724.987	HMCN1
chr1	186151410	A	723.417	HMCN1
chr1	186151411	C	722.398	HMCN1
chr1	186151412	A	721.075	HMCN1
chr1	186151413	T	727.911	HMCN1
chr1	186151414	G	724.522	HMCN1
chr1	186151415	C	714.29	HMCN1
chr1	186151416	C	718.954	HMCN1
chr1	186151417	A	718.68	HMCN1
chr1	186151418	A	721.03	HMCN1
chr1	186151419	G	719.242	HMCN1
chr1	186151420	G	724.462	HMCN1
chr1	186151421	T	724.272	HMCN1
chr1	186151422	G	724.159	HMCN1
chr1	186151423	A	724.153	HMCN1
chr1	186151424	G	721.013	HMCN1
chr1	186151425	A	723.105	HMCN1
chr1	186151426	A	718.938	HMCN1
chr1	186151427	A	716.97	HMCN1
chr1	186151428	A	716.433	HMCN1
chr1	186151429	C	715.772	HMCN1
chr1	186151430	A	712.073	HMCN1
chr1	186151431	T	718.328	HMCN1
chr1	186151432	T	578.132	HMCN1
chr1	186151433	G	576.331	HMCN1
chr1	186151434	G	572.124	HMCN1
chr1	186151435	G	575.895	HMCN1
chr1	186151436	A	575.715	HMCN1
chr1	186151437	T	582.777	HMCN1
chr1	186151438	G	576.28	HMCN1
chr1	186151439	T	577.411	HMCN1
chr1	186156995	G	595.823	HMCN1
chr1	186156996	T	473.379	HMCN1
chr1	186156997	T	596.392	HMCN1
chr1	186156998	C	588.435	HMCN1
chr1	186156999	C	581.769	HMCN1
chr1	186157000	C	589.949	HMCN1
chr1	186157001	T	591.957	HMCN1
chr1	186157002	G	596.253	HMCN1
chr1	186157003	T	594.516	HMCN1
chr1	186157004	G	595.782	HMCN1
chr1	186157005	C	591.118	HMCN1
chr1	186157006	T	594.382	HMCN1
chr1	186157007	G	597.465	HMCN1
chr1	186157008	T	595.898	HMCN1
chr1	186157009	C	661.341	HMCN1
chr1	186157010	C	652.858	HMCN1
chr1	186157011	C	660.962	HMCN1
chr1	186157012	T	670.191	HMCN1
chr1	186157013	A	683.903	HMCN1
chr1	186157014	G	699.016	HMCN1
chr1	186157015	A	700.93	HMCN1
chr1	186157016	T	691.831	HMCN1
chr1	186157017	A	696.056	HMCN1
chr1	186157018	T	702.847	HMCN1
chr1	186157019	C	691.981	HMCN1
chr1	186157020	G	706.406	HMCN1
chr1	186157021	A	703.161	HMCN1
chr1	186157022	T	703.984	HMCN1
chr1	186157023	G	707.715	HMCN1
chr1	186157024	A	701.944	HMCN1
chr1	186157025	A	695.634	HMCN1
chr1	186157026	T	689.137	HMCN1
chr1	186157027	G	706.395	HMCN1
chr1	186157028	T	706.427	HMCN1
chr1	186157029	C	700.704	HMCN1
chr1	186157030	T	707.538	HMCN1
chr1	186157031	G	705.269	HMCN1
chr1	186157032	G	705.815	HMCN1
chr1	186157033	A	708.382	HMCN1
chr1	186157034	G	705.688	HMCN1
chr1	186157035	C	702.839	HMCN1
chr1	186157036	A	805.551	HMCN1
chr1	186157037	G	810.562	HMCN1
chr1	186157038	A	811.073	HMCN1
chr1	186157039	A	803.745	HMCN1
chr1	186157040	T	814.36	HMCN1
chr1	186157041	G	815.981	HMCN1
chr1	186157042	T	817.065	HMCN1
chr1	186157043	G	815.801	HMCN1
chr1	186157044	C	811.978	HMCN1
chr1	186157045	A	811.048	HMCN1
chr1	186157046	C	814.831	HMCN1
chr1	186157047	T	806.008	HMCN1
chr1	186157048	G	831.562	HMCN1
chr1	186157049	T	830.766	HMCN1
chr1	186157050	G	828.454	HMCN1
chr1	186157051	G	831.333	HMCN1
chr1	186157052	A	831.755	HMCN1
chr1	186157053	C	825.952	HMCN1
chr1	186157054	C	822.161	HMCN1
chr1	186157055	C	827.285	HMCN1
chr1	186157056	A	824.183	HMCN1
chr1	186157057	A	1056.06	HMCN1
chr1	186157058	T	1068.74	HMCN1
chr1	186157059	C	1066.85	HMCN1
chr1	186157060	G	1067.15	HMCN1
chr1	186157061	C	1067.21	HMCN1
chr1	186157062	A	1067.97	HMCN1
chr1	186157063	T	1072.29	HMCN1
chr1	186157064	G	1071.23	HMCN1
chr1	186157065	T	1073.24	HMCN1
chr1	186157066	G	1069.43	HMCN1
chr1	186157067	C	1063.89	HMCN1
chr1	186157068	T	1071.77	HMCN1
chr1	186157069	T	1066.71	HMCN1
chr1	186157070	C	1069.32	HMCN1
chr1	186157071	A	1070.69	HMCN1
chr1	186157072	A	1063.25	HMCN1
chr1	186157073	C	1069.15	HMCN1
chr1	186157074	A	1068.79	HMCN1
chr1	186157075	T	1066.44	HMCN1
chr1	186157076	G	1072.1	HMCN1
chr1	186157077	A	1073.26	HMCN1
chr1	186157078	G	1072.59	HMCN1
chr1	186157079	A	1073.58	HMCN1
chr1	186157080	G	1070.28	HMCN1
chr1	186157081	G	1070.05	HMCN1
chr1	186157082	A	1070.93	HMCN1
chr1	186157083	A	1006.62	HMCN1
chr1	186157084	G	1070.03	HMCN1
chr1	186157085	C	1070.15	HMCN1
chr1	186157086	T	1068.48	HMCN1
chr1	186157087	A	1063.02	HMCN1
chr1	186157088	C	1069.37	HMCN1
chr1	186157089	C	1069.66	HMCN1
chr1	186157090	A	1068.76	HMCN1
chr1	186157091	G	1072.23	HMCN1
chr1	186157092	T	1071.35	HMCN1
chr1	186157093	G	1071.6	HMCN1
chr1	186157094	C	1069.69	HMCN1
chr1	186157095	A	1069.99	HMCN1
chr1	186157096	T	1057.75	HMCN1
chr1	186157097	C	1050.48	HMCN1
chr1	186157098	G	1052.87	HMCN1
chr1	186157099	A	1055.29	HMCN1
chr1	186157100	T	1052.13	HMCN1
chr1	186157101	A	1054.87	HMCN1
chr1	186157102	C	1054.81	HMCN1
chr1	186157103	A	1050.22	HMCN1
chr1	186157104	C	1052.67	HMCN1
chr1	186157105	C	1047.52	HMCN1
chr1	186157106	C	668.753	HMCN1
chr1	186157107	T	660.659	HMCN1
chr1	186157108	G	665.328	HMCN1
chr1	186157109	T	665.892	HMCN1
chr1	186157110	C	667.371	HMCN1
chr1	186157111	C	667.919	HMCN1
chr1	186157112	A	668.118	HMCN1
chr1	186157113	C	668.495	HMCN1
chr1	186157114	C	665.129	HMCN1
chr1	186157115	C	667.718	HMCN1
chr1	186157116	A	661.116	HMCN1
chr1	186157117	A	659.011	HMCN1
chr1	186157118	C	668.081	HMCN1
chr1	186157119	T	658.293	HMCN1
chr1	186157120	A	651.763	HMCN1
chr1	186157121	C	645.575	HMCN1
chr1	186157122	C	633.5	HMCN1
chr1	186157123	A	623.53	HMCN1
chr1	186157124	A	607.363	HMCN1
chr1	186157125	C	629.753	HMCN1
chr1	186157126	G	625.667	HMCN1
chr1	186157127	G	625.156	HMCN1
chr1	186157128	G	629.468	HMCN1
chr1	186157129	A	628.516	HMCN1
chr1	186157130	T	632.301	HMCN1
chr1	186157131	C	627.944	HMCN1
chr1	186157132	C	611.266	HMCN1
chr1	186157133	T	607.831	HMCN1
chr1	186157134	G	613.817	HMCN1
chr1	186157135	T	605.766	HMCN1
chr1	186157136	T	605.992	HMCN1
chr1	186157137	T	614.065	HMCN1
chr1	186157138	C	612.82	HMCN1
chr1	186157139	A	610.519	HMCN1
chr1	186157140	G	613.538	HMCN1
chr1	186157141	G	609.597	HMCN1
chr1	186157142	G	612.978	HMCN1
chr1	186157143	T	615.245	HMCN1
chr1	186157144	A	592.532	HMCN1
chr1	186157145	T	614.632	HMCN1
chr1	186157146	G	614.043	HMCN1
chr1	186157147	T	612.374	HMCN1
chr1	186157148	C	597.5	HMCN1
chr1	186157149	T	595.511	HMCN1
chr1	186157150	T	600.36	HMCN1
chr1	186157151	G	601.927	HMCN1
chr1	186157152	C	591.419	HMCN1
chr1	186157153	C	586.196	HMCN1
chr1	186157154	T	584.97	HMCN1
chr1	186157155	T	586.704	HMCN1
chr1	186157156	C	587.922	HMCN1
chr1	186157157	T	587.796	HMCN1
chr1	186157158	C	589.739	HMCN1
chr1	186157159	A	583.551	HMCN1
chr1	186157160	T	587.551	HMCN1
chr1	186157161	C	515.532	HMCN1
chr1	186158624	G	289.097	HMCN1
chr1	186158625	A	291.626	HMCN1
chr1	186158626	T	289.745	HMCN1
chr1	186158627	A	292.508	HMCN1
chr1	186158628	T	292.64	HMCN1
chr1	186158629	G	288.825	HMCN1
chr1	186158630	T	291.148	HMCN1
chr1	186158631	T	290.71	HMCN1
chr1	186158632	T	291.858	HMCN1
chr1	186158633	G	289.022	HMCN1
chr1	186158634	T	290.57	HMCN1
chr1	186158635	T	291.374	HMCN1
chr1	186158636	G	287.384	HMCN1
chr1	186158637	T	292.82	HMCN1
chr1	186158638	C	290.454	HMCN1
chr1	186158639	C	288.344	HMCN1
chr1	186158640	T	289.441	HMCN1
chr1	186158641	T	290.237	HMCN1
chr1	186158642	A	292.056	HMCN1
chr1	186158643	G	290.395	HMCN1
chr1	186158644	G	289.933	HMCN1
chr1	186158645	T	291.32	HMCN1
chr1	186158646	T	292.005	HMCN1
chr1	186158647	C	292.543	HMCN1
chr1	186158648	T	293.183	HMCN1
chr1	186158649	G	292.247	HMCN1
chr1	186158650	C	291.29	HMCN1
chr1	186158651	C	291.777	HMCN1
chr1	186158652	T	289.675	HMCN1
chr1	186158653	C	292.793	HMCN1
chr1	186158654	A	290.651	HMCN1
chr1	186158655	A	290.954	HMCN1
chr1	186158656	G	285.798	HMCN1
chr1	186158657	A	290.565	HMCN1
chr1	186158658	A	291.194	HMCN1
chr1	186158659	C	292.083	HMCN1
chr1	186158660	T	292.237	HMCN1
chr1	186158661	G	290.728	HMCN1
chr1	186158662	T	291.613	HMCN1
chr1	186158663	C	289.548	HMCN1
chr1	186158664	C	290.976	HMCN1
chr1	186158665	A	290.817	HMCN1
chr1	186158666	C	290.438	HMCN1
chr1	186158667	C	288.952	HMCN1
chr1	186158668	C	290.586	HMCN1
chr1	186158669	A	284.481	HMCN1
chr1	186158670	A	274.282	HMCN1
chr1	186158671	T	286.164	HMCN1
chr1	186158672	G	290.339	HMCN1
chr1	186158673	A	288.632	HMCN1
chr1	186158674	T	285.371	HMCN1
chr1	186158675	T	287.296	HMCN1
chr1	186158676	T	288.973	HMCN1
chr1	186158677	G	287.772	HMCN1
chr1	186158678	G	287.892	HMCN1
chr1	186158679	A	291.366	HMCN1
chr1	186158680	A	284.691	HMCN1
chr1	186158681	T	290.505	HMCN1
chr1	186158682	G	290.312	HMCN1
chr1	186158683	T	290.804	HMCN1
chr1	186158684	G	290.269	HMCN1
chr1	186158685	C	288.056	HMCN1
chr1	186158686	C	290.29	HMCN1
chr1	186158687	T	290.161	HMCN1
chr1	186158688	T	287.774	HMCN1
chr1	186158689	G	292.005	HMCN1
chr1	186158690	A	291.962	HMCN1
chr1	186158691	G	291.215	HMCN1
chr1	186158692	C	290.228	HMCN1
chr1	186158693	C	289.457	HMCN1
chr1	186158694	C	290.911	HMCN1
chr1	186158695	A	290.677	HMCN1
chr1	186158696	T	290.371	HMCN1
chr1	186158697	A	286.358	HMCN1
chr1	186158698	T	291.46	HMCN1
chr1	186158699	G	291.078	HMCN1
chr1	186158700	C	289.64	HMCN1
chr1	186158701	C	289.352	HMCN1
chr1	186158702	T	291.371	HMCN1
chr1	186158703	T	291.938	HMCN1
chr1	186158704	G	290.005	HMCN1
chr1	186158705	G	291.019	HMCN1
chr1	186158706	A	291.828	HMCN1
chr1	186158707	A	286.016	HMCN1
chr1	186158708	T	292.215	HMCN1
chr1	186158709	A	292.242	HMCN1
chr1	186158710	C	291.438	HMCN1
chr1	186158711	A	292.075	HMCN1
chr1	186158712	A	290.747	HMCN1
chr1	186158713	A	290.554	HMCN1
chr1	186158714	C	291.747	HMCN1
chr1	186158715	T	292.978	HMCN1
chr1	186158716	C	290.737	HMCN1
chr1	186158717	G	291.777	HMCN1
chr1	186158718	T	291.487	HMCN1
chr1	186158719	C	292.151	HMCN1
chr1	186158720	T	291.946	HMCN1
chr1	186158721	C	291.339	HMCN1
chr1	186158722	C	290.624	HMCN1
chr1	186158723	C	292.062	HMCN1
chr1	186158724	T	290.71	HMCN1
chr1	186158725	C	291.102	HMCN1
chr1	186158726	C	290.161	HMCN1
chr1	186158727	C	291.129	HMCN1
chr1	186158728	A	277.347	HMCN1
chr1	186158729	T	286.683	HMCN1
chr1	186158730	T	287.185	HMCN1
chr1	186158731	T	291.578	HMCN1
chr1	186158732	G	297.503	HMCN1
chr1	186158733	G	299.704	HMCN1
chr1	186158734	A	301.745	HMCN1
chr1	186158735	A	302.868	HMCN1
chr1	186158736	T	298.435	HMCN1
chr1	186158737	A	302.497	HMCN1
chr1	186158738	G	302.387	HMCN1
chr1	186158739	C	301.161	HMCN1
chr1	186158740	C	302.269	HMCN1
chr1	186158741	A	301.328	HMCN1
chr1	186158742	C	300.766	HMCN1
chr1	186158743	C	301.715	HMCN1
chr1	186158744	A	300.669	HMCN1
chr1	186158745	A	294.909	HMCN1
chr1	186158746	T	303.898	HMCN1
chr1	186158747	C	301.667	HMCN1
chr1	186158748	A	298.621	HMCN1
chr1	186158749	A	296.145	HMCN1
chr1	186158750	G	197.47	HMCN1
chr1	186158751	A	196.156	HMCN1
chr1	186158752	T	316.548	HMCN1
chr1	186158753	T	316.772	HMCN1
chr1	186158754	T	319.363	HMCN1
chr1	186158755	A	318.484	HMCN1
chr1	186158756	A	311.336	HMCN1
chr1	186158757	T	321.272	HMCN1
chr1	186158758	C	321.573	HMCN1
chr1	186158759	C	321.922	HMCN1
chr1	186158760	G	321.71	HMCN1
chr1	186158761	G	321.245	HMCN1
chr1	186158762	C	321.734	HMCN1
chr1	186158763	T	322.484	HMCN1
chr1	186158764	G	322.207	HMCN1
chr1	186158765	G	321.882	HMCN1
chr1	186158766	T	315.836	HMCN1
chr1	186158767	T	323.145	HMCN1
chr1	186158768	G	322.344	HMCN1
chr1	186158769	C	321.876	HMCN1
chr1	186158770	A	323.035	HMCN1
chr1	186158771	T	322.253	HMCN1
chr1	186158772	A	322.102	HMCN1
chr1	186158773	C	351.831	HMCN1
chr1	186158774	A	273.441	HMCN1
chr1	186158775	C	274.543	HMCN1
chr1	186158776	A	273.073	HMCN1
chr1	186158777	C	274.097	HMCN1
chr1	186158778	A	270.172	HMCN1
chr1	186158779	G	273.5	HMCN1
chr1	186158780	G	273.524	HMCN1
chr1	186158781	A	274.296	HMCN1
chr1	186158782	T	273.317	HMCN1
chr1	186158783	G	279.535	HMCN1
chr1	186158784	G	280.548	HMCN1
chr1	186158785	A	282.382	HMCN1
chr1	186158786	G	283.126	HMCN1
chr1	186158787	T	282.995	HMCN1
chr1	186158788	G	282.753	HMCN1
chr1	186158789	A	283.376	HMCN1
chr1	186158790	T	282.245	HMCN1
chr1	186158791	G	282.836	HMCN1
chr1	186158792	C	281.718	HMCN1
chr1	186158793	A	283.36	HMCN1
chr1	186158794	T	282.04	HMCN1
chr1	186158795	C	278.53	HMCN1
chr1	186158796	C	276.366	HMCN1
chr1	186158797	C	277.056	HMCN1
chr1	186158798	A	278.231	HMCN1
chr1	186158799	G	218.602	HMCN1
chr1	186158800	G	216.914	HMCN1
chr1	186158801	A	219.47	HMCN1
chr1	186158802	C	218.949	HMCN1
chr1	186158803	A	354.083	HMCN1
chr1	186158804	A	354.282	HMCN1
chr1	186158805	C	354.64	HMCN1
chr1	186158806	T	353.613	HMCN1
chr1	186158807	T	351.091	HMCN1
chr1	186158808	T	354.148	HMCN1
chr1	186158809	C	355.188	HMCN1
chr1	186158810	C	353.637	HMCN1
chr1	186158811	T	353.473	HMCN1
chr1	186158812	C	354.323	HMCN1
chr1	186158813	A	349.142	HMCN1
chr1	186158814	T	339.608	HMCN1
chr1	186158815	G	353.46	HMCN1
chr1	186158816	G	352.898	HMCN1
chr1	186158817	T	342.242	HMCN1
chr1	186158818	A	345.005	HMCN1
chr1	186158819	G	351.575	HMCN1
chr1	186158820	A	351.218	HMCN1
chr1	186158821	T	345.785	HMCN1
chr1	186158822	G	328.755	HMCN1
chr1	186158823	A	330.298	HMCN1
chr1	186158824	G	350.726	HMCN1
chr1	186158825	G	349.567	HMCN1
chr1	186158826	A	353.043	HMCN1
chr1	186158827	A	278.626	HMCN1
chr1	186158828	C	351.594	HMCN1
chr1	186158829	A	351.583	HMCN1
chr1	186158830	G	349.715	HMCN1
chr1	186158831	A	351.328	HMCN1
chr1	186158832	C	351.866	HMCN1
chr1	186158833	T	350.589	HMCN1
chr1	186158834	G	350.935	HMCN1
chr1	186158835	T	350.476	HMCN1
chr1	186158836	T	351.417	HMCN1
chr1	186158837	C	348.331	HMCN1
chr1	186158838	C	344.293	HMCN1
chr1	186158839	T	334.989	HMCN1
chr1	186158840	T	332.72	HMCN1
chr1	186158841	T	338.277	HMCN1
chr1	186158842	T	338.411	HMCN1
chr1	186158843	G	337.61	HMCN1
chr1	186158844	C	336.841	HMCN1
chr1	186158845	C	331.36	HMCN1
chr1	186158846	T	327.957	HMCN1
chr1	186158847	T	357.344	HMCN1
chr1	186158848	G	333.202	HMCN1
chr1	186158849	A	333.575	HMCN1
chr1	186158850	G	334.226	HMCN1
chr1	186158851	G	331.637	HMCN1
chr1	186158852	G	333.39	HMCN1
chr1	186158853	A	333.898	HMCN1
chr1	186158854	T	321.228	HMCN1
chr1	186158855	G	333.387	HMCN1
chr1	186158856	A	334.266	HMCN1
chr1	186158857	A	332.091	HMCN1
chr1	186158858	A	332.344	HMCN1
chr1	186158859	A	333.129	HMCN1
chr1	186158860	C	334.371	HMCN1
chr1	186158861	C	331.024	HMCN1
chr1	186158862	T	324.137	HMCN1
chr1	186158863	G	332.339	HMCN1
chr1	186158864	A	332.03	HMCN1
chr1	186158865	A	323.306	HMCN1
chr1	186158866	A	331.204	HMCN1
chr1	186158867	G	331.573	HMCN1
chr1	186158868	G	332.481	HMCN1
chr1	186158869	A	333.091	HMCN1
chr1	186158870	G	333.099	HMCN1
chr1	186158871	T	330.901	HMCN1
chr1	186158872	G	334.844	HMCN1
chr1	186158873	G	341.823	HMCN1
chr1	186158874	T	352.75	HMCN1
chr1	186158875	G	415.086	HMCN1
chr1	186158876	T	418.056	HMCN1
chr1	186158877	A	417.411	HMCN1
chr1	186158878	T	416.621	HMCN1
chr1	186158879	A	419.444	HMCN1
chr1	186158880	C	417.64	HMCN1
chr1	186158881	A	418.75	HMCN1
chr1	186158882	A	417.935	HMCN1
chr1	186158883	C	417.793	HMCN1
chr1	186158884	A	416.392	HMCN1
chr1	186158885	C	415.664	HMCN1
chr1	186158886	G	417.497	HMCN1
chr1	186158887	A	419.567	HMCN1
chr1	186158888	C	416.774	HMCN1
chr1	186158889	C	417.395	HMCN1
chr1	186158890	A	417.465	HMCN1
chr1	186158891	C	417.446	HMCN1
chr1	186158892	T	414.516	HMCN1
chr1	186158893	A	414.737	HMCN1
chr1	186158894	C	416.266	HMCN1
chr1	186158895	G	416.065	HMCN1
chr1	186158896	A	419.376	HMCN1
chr1	186158897	G	474.78	HMCN1
chr1	186158898	A	477.543	HMCN1
chr1	186158899	A	471.909	HMCN1
chr1	186158900	G	474.728	HMCN1
chr1	186158901	C	478.583	HMCN1
chr1	186158902	A	478.419	HMCN1
chr1	186158903	G	477.702	HMCN1
chr1	186158904	A	478.871	HMCN1
chr1	186158905	G	472.624	HMCN1
chr1	186158906	A	479.177	HMCN1
chr1	186158907	C	479.401	HMCN1
chr1	186158908	C	483.497	HMCN1
chr1	186158909	T	485.621	HMCN1
chr1	186158910	A	487.599	HMCN1
chr1	186158911	C	488.554	HMCN1
chr1	186158912	C	486.89	HMCN1
chr1	186158913	G	485.344	HMCN1
chr1	186158914	C	487.634	HMCN1
chr1	186158915	A	480.005	HMCN1
chr1	186158916	T	484.707	HMCN1
chr1	186158917	G	486.624	HMCN1
chr1	186158918	A	485.47	HMCN1
chr1	186158919	G	484.702	HMCN1
chr1	186158920	G	481.134	HMCN1
chr1	186158921	G	485.048	HMCN1
chr1	186158922	T	487.556	HMCN1
chr1	186158923	C	483.922	HMCN1
chr1	186158924	C	477.841	HMCN1
chr1	186158925	G	487.304	HMCN1
chr1	186158926	A	488.591	HMCN1
chr1	186158927	G	697.29	HMCN1
chr1	186158928	C	691.946	HMCN1
chr1	186158929	C	695.097	HMCN1
chr1	186158930	T	694.874	HMCN1
chr1	186158931	C	698.148	HMCN1
chr1	186158932	A	699.978	HMCN1
chr1	186158933	T	699.524	HMCN1
chr1	186158934	C	693.914	HMCN1
chr1	186158935	C	693.446	HMCN1
chr1	186158936	T	705.159	HMCN1
chr1	186158937	A	701.774	HMCN1
chr1	186158938	C	705.409	HMCN1
chr1	186158939	A	697.914	HMCN1
chr1	186158940	G	703.946	HMCN1
chr1	186158941	T	702.121	HMCN1
chr1	186158942	G	705.634	HMCN1
chr1	186158943	C	702.177	HMCN1
chr1	186158944	C	705.266	HMCN1
chr1	186158945	A	702.642	HMCN1
chr1	186158946	A	692.667	HMCN1
chr1	186158947	T	705.583	HMCN1
chr1	186158948	G	705.535	HMCN1
chr1	186158949	G	703.852	HMCN1
chr1	186158950	G	706.804	HMCN1
chr1	186158951	A	705.704	HMCN1
chr1	186158952	C	702.476	HMCN1
chr1	186158953	C	703.801	HMCN1
chr1	186158954	A	706.065	HMCN1
chr1	186158955	T	700.005	HMCN1
chr1	186158956	T	703.183	HMCN1
chr1	186158957	G	705.495	HMCN1
chr1	186158958	A	706.855	HMCN1
chr1	186158959	A	701.376	HMCN1
chr1	186158960	T	701.796	HMCN1
chr1	186158961	A	702.121	HMCN1
chr1	186158962	T	704.661	HMCN1
chr1	186158963	C	706.554	HMCN1
chr1	186158964	A	705.242	HMCN1
chr1	186158965	G	700.777	HMCN1
chr1	186158966	A	704.946	HMCN1
chr1	186158967	C	703.263	HMCN1
chr1	186158968	C	701.919	HMCN1
chr1	186158969	A	691.32	HMCN1
chr1	186158970	C	703.062	HMCN1
chr1	186158971	A	693.728	HMCN1
chr1	186158972	T	680.659	HMCN1
chr1	186158973	T	701.909	HMCN1
chr1	186158974	C	704.183	HMCN1
chr1	186158975	A	701.032	HMCN1
chr1	186158976	T	686.387	HMCN1
chr1	186158977	A	529.731	HMCN1
chr1	186158978	G	531.688	HMCN1
chr1	186158979	T	517.755	HMCN1
chr1	186158980	T	513.438	HMCN1
chr1	186158981	T	528.699	HMCN1
chr1	186158982	A	528.901	HMCN1
chr1	186158983	T	530.156	HMCN1
chr1	186158984	A	530.245	HMCN1
chr1	186158985	T	525.914	HMCN1
chr1	186158986	A	532.159	HMCN1
chr1	186158987	G	527.312	HMCN1
chr1	186158988	C	530.71	HMCN1
chr1	186158989	T	531.597	HMCN1
chr1	186158990	G	534.312	HMCN1
chr1	186158991	T	528.57	HMCN1
chr1	186158992	G	535.25	HMCN1
chr1	186158993	T	535.586	HMCN1
chr1	186158994	C	533.793	HMCN1
chr1	186158995	C	530.898	HMCN1
chr1	186158996	G	526.901	HMCN1
chr1	186158997	C	511.344	HMCN1
chr1	186158998	C	474.36	HMCN1
chr1	186158999	T	475.476	HMCN1
chr1	186159000	A	467.435	HMCN1
chr1	186159001	T	473.387	HMCN1
chr1	186159002	C	475.613	HMCN1
chr1	186159003	C	474.669	HMCN1
chr1	186159004	A	473.513	HMCN1
chr1	186159005	T	472.989	HMCN1
chr1	186159006	A	474.226	HMCN1
chr1	186159007	C	474.237	HMCN1
chr1	186159008	T	476.495	HMCN1
chr1	186159009	A	464.492	HMCN1
chr1	186159010	A	469.371	HMCN1
chr1	186159011	G	469.185	HMCN1
chr1	186159012	G	470.922	HMCN1
chr1	186159013	A	474.747	HMCN1
chr1	186159014	A	460.82	HMCN1
chr1	186159015	C	473.901	HMCN1
chr1	186159016	T	474.675	HMCN1
chr1	186159017	C	474.772	HMCN1
chr1	186159018	T	476.065	HMCN1
chr1	186159019	C	472.226	HMCN1
chr1	186159020	C	469.809	HMCN1
chr1	186159021	A	464.747	HMCN1
chr1	186159022	A	457.489	HMCN1
chr1	186159023	A	458.973	HMCN1
chr1	186159024	G	459.935	HMCN1
chr1	186159025	C	461.102	HMCN1
chr1	186159026	C	460.938	HMCN1
chr1	186159027	T	463.062	HMCN1
chr1	186159028	A	349.93	HMCN1
chr1	186159029	T	343.642	HMCN1
chr1	186159030	T	364.452	HMCN1
chr1	196380158	c	492.516	KCNT2_rs187328863
chr1	196613173	t	781.102	CFH_rs148553336
chr1	196620989	A	396.737	CFH
chr1	196620990	A	397.621	CFH
chr1	196620991	A	382.941	CFH
chr1	196620992	A	390.648	CFH
chr1	196620993	G	392.473	CFH
chr1	196620994	T	397.809	CFH
chr1	196620995	C	396.358	CFH
chr1	196620996	C	393.852	CFH
chr1	196620997	A	393.849	CFH
chr1	196620998	A	396.102	CFH
chr1	196620999	G	387.395	CFH
chr1	196621000	A	394.901	CFH
chr1	196621001	G	471.156	CFH
chr1	196621002	C	475.519	CFH
chr1	196621003	C	476.277	CFH
chr1	196621004	G	474.618	CFH
chr1	196621005	G	474.876	CFH
chr1	196621006	T	479.556	CFH
chr1	196621007	C	479.901	CFH
chr1	196621008	A	478.753	CFH
chr1	196621009	C	436.919	CFH
chr1	196621010	A	437.613	CFH
chr1	196621011	G	435.481	CFH
chr1	196621012	C	435.543	CFH
chr1	196621013	A	436.22	CFH
chr1	196621014	T	424.175	CFH
chr1	196621015	T	433.933	CFH
chr1	196621016	A	437.449	CFH
chr1	196621017	A	434.183	CFH
chr1	196621018	C	433.766	CFH
chr1	196621019	A	433.124	CFH
chr1	196621020	T	419.753	CFH
chr1	196621021	T	429.997	CFH
chr1	196621022	T	430.989	CFH
chr1	196621023	A	431.274	CFH
chr1	196621024	G	436.207	CFH
chr1	196621025	T	433.747	CFH
chr1	196621026	G	436.535	CFH
chr1	196621027	G	433.484	CFH
chr1	196621028	G	436.403	CFH
chr1	196621029	A	504.758	CFH
chr1	196621030	G	508.282	CFH
chr1	196621031	T	506.957	CFH
chr1	196621032	G	506.586	CFH
chr1	196621033	C	502.427	CFH
chr1	196621034	A	503.815	CFH
chr1	196621035	G	507.79	CFH
chr1	196621036	T	505.806	CFH
chr1	196621037	G	508.196	CFH
chr1	196621038	A	506.427	CFH
chr1	196621039	G	507.478	CFH
chr1	196621040	A	500.425	CFH
chr1	196621041	A	478.167	CFH
chr1	196621042	T	494.317	CFH
chr1	196621043	T	504.559	CFH
chr1	196621044	G	506.57	CFH
chr1	196621045	G	502.505	CFH
chr1	196621046	G	505.336	CFH
chr1	196621047	T	499.511	CFH
chr1	196621048	T	505.995	CFH
chr1	196621049	T	508.392	CFH
chr1	196621050	A	505.218	CFH
chr1	196621051	A	500.433	CFH
chr1	196621052	C	500.304	CFH
chr1	196621053	T	501.048	CFH
chr1	196621054	T	504.54	CFH
chr1	196621055	C	503.667	CFH
chr1	196621056	T	508.927	CFH
chr1	196621057	G	506.317	CFH
chr1	196621058	G	503.97	CFH
chr1	196621059	C	502.331	CFH
chr1	196621060	A	503.796	CFH
chr1	196621061	T	494.401	CFH
chr1	196621062	T	499.535	CFH
chr1	196621063	T	508.272	CFH
chr1	196621064	C	503.151	CFH
chr1	196621065	T	510.508	CFH
chr1	196621066	G	508.707	CFH
chr1	196621067	G	506.933	CFH
chr1	196621068	G	507.887	CFH
chr1	196621069	C	484.919	CFH
chr1	196621070	T	507.728	CFH
chr1	196621071	T	504.32	CFH
chr1	196621072	G	509.613	CFH
chr1	196621073	T	508.349	CFH
chr1	196621074	G	508.535	CFH
chr1	196621075	G	506.965	CFH
chr1	196621076	C	482.384	CFH
chr1	196621077	T	494.156	CFH
chr1	196621078	T	493.016	CFH
chr1	196621079	G	509.027	CFH
chr1	196621080	T	507.688	CFH
chr1	196621081	G	504.21	CFH
chr1	196621082	G	505.72	CFH
chr1	196621083	T	510.118	CFH
chr1	196621084	T	509.833	CFH
chr1	196621085	G	507.188	CFH
chr1	196621086	A	504.64	CFH
chr1	196621087	T	507.723	CFH
chr1	196621088	T	505.841	CFH
chr1	196621089	T	509.909	CFH
chr1	196621090	T	507.978	CFH
chr1	196621091	T	508.183	CFH
chr1	196621092	T	508.61	CFH
chr1	196621093	A	503.5	CFH
chr1	196621094	T	508.938	CFH
chr1	196621095	T	505.726	CFH
chr1	196621096	T	508.599	CFH
chr1	196621097	A	341.513	CFH
chr1	196621098	C	340.511	CFH
chr1	196621099	T	342.57	CFH
chr1	196621100	T	339.422	CFH
chr1	196621101	T	345.226	CFH
chr1	196621102	G	356.761	CFH
chr1	196621103	C	363.013	CFH
chr1	196621104	A	363.038	CFH
chr1	196621105	A	361.656	CFH
chr1	196621106	A	350.089	CFH
chr1	196621107	A	362.067	CFH
chr1	196621108	G	365.941	CFH
chr1	196621109	T	368.401	CFH
chr1	196621110	T	367.194	CFH
chr1	196621111	T	366.551	CFH
chr1	196621112	C	365.57	CFH
chr1	196621113	T	340.841	CFH
chr1	196621114	G	340.409	CFH
chr1	196621115	A	331.336	CFH
chr1	196621116	T	330.567	CFH
chr1	196621117	A	331.984	CFH
chr1	196621118	G	337.82	CFH
chr1	196621119	G	339.14	CFH
chr1	196621120	C	338.185	CFH
chr1	196621121	G	338.441	CFH
chr1	196621122	G	340.151	CFH
chr1	196621123	A	456.212	CFH
chr1	196621124	G	457.449	CFH
chr1	196621125	C	469.583	CFH
chr1	196621126	A	476.312	CFH
chr1	196621127	T	476.145	CFH
chr1	196621128	C	469.027	CFH
chr1	196621129	T	476.796	CFH
chr1	196621130	A	476.626	CFH
chr1	196621131	G	475.911	CFH
chr1	196621132	T	478.376	CFH
chr1	196621133	T	476.987	CFH
chr1	196621134	T	476.395	CFH
chr1	196621135	C	475.403	CFH
chr1	196621136	A	475.691	CFH
chr1	196621137	A	473.194	CFH
chr1	196621138	C	475.368	CFH
chr1	196621139	T	388.884	CFH
chr1	196621140	T	478.774	CFH
chr1	196621141	C	473.995	CFH
chr1	196621142	C	327.866	CFH
chr1	196621143	T	325.065	CFH
chr1	196621144	T	327.594	CFH
chr1	196621145	T	324.954	CFH
chr1	196621146	T	329.645	CFH
chr1	196621147	G	370.14	CFH
chr1	196621148	C	371.177	CFH
chr1	196621149	A	373.347	CFH
chr1	196621150	G	371.524	CFH
chr1	196621151	C	371.005	CFH
chr1	196621152	A	370.245	CFH
chr1	196621153	A	369.949	CFH
chr1	196621154	G	371.406	CFH
chr1	196621155	T	370.903	CFH
chr1	196621156	T	368.825	CFH
chr1	196621157	C	368.29	CFH
chr1	196621158	T	366.269	CFH
chr1	196621159	T	362.755	CFH
chr1	196621160	T	365.035	CFH
chr1	196621161	C	363.175	CFH
chr1	196621162	C	362.18	CFH
chr1	196621163	T	362.858	CFH
chr1	196621164	G	362.556	CFH
chr1	196621165	C	363.105	CFH
chr1	196621166	A	364.196	CFH
chr1	196621167	C	384.876	CFH
chr1	196621168	T	386.183	CFH
chr1	196621169	A	385.425	CFH
chr1	196621170	A	382.433	CFH
chr1	196621171	T	389.96	CFH
chr1	196621172	C	358.497	CFH
chr1	196621173	A	359.374	CFH
chr1	196621174	C	361.237	CFH
chr1	196621175	A	362.204	CFH
chr1	196621176	A	360.562	CFH
chr1	196621177	T	360.32	CFH
chr1	196621178	T	361.962	CFH
chr1	196621179	C	361.142	CFH
chr1	196621180	T	361.21	CFH
chr1	196621181	T	360.465	CFH
chr1	196621182	G	361.075	CFH
chr1	196621183	G	361.621	CFH
chr1	196621184	A	363.465	CFH
chr1	196621185	A	359.737	CFH
chr1	196621186	G	362.142	CFH
chr1	196621187	A	360.398	CFH
chr1	196621188	G	362.177	CFH
chr1	196621189	G	361.237	CFH
chr1	196621190	A	363.96	CFH
chr1	196621191	G	358.823	CFH
chr1	196621192	A	428.261	CFH
chr1	196621193	A	414.051	CFH
chr1	196621194	C	423.497	CFH
chr1	196621195	T	423.785	CFH
chr1	196621196	G	422.892	CFH
chr1	196621197	G	421.927	CFH
chr1	196621198	A	424.223	CFH
chr1	196621199	C	423.664	CFH
chr1	196621200	G	421.226	CFH
chr1	196621201	T	420.551	CFH
chr1	196621202	T	423.207	CFH
chr1	196621203	G	422.382	CFH
chr1	196621204	T	423.374	CFH
chr1	196621205	G	422.608	CFH
chr1	196621206	A	422.554	CFH
chr1	196621207	A	415.543	CFH
chr1	196621208	C	407.879	CFH
chr1	196621209	A	404.906	CFH
chr1	196621210	G	404.376	CFH
chr1	196621211	A	402.317	CFH
chr1	196621212	G	404.613	CFH
chr1	196621213	T	401.839	CFH
chr1	196621214	T	403.774	CFH
chr1	196621215	A	402.231	CFH
chr1	196621216	G	403.191	CFH
chr1	196621217	C	439.231	CFH
chr1	196621218	T	439.841	CFH
chr1	196621219	G	441.151	CFH
chr1	196621220	G	440.148	CFH
chr1	196621221	T	443.081	CFH
chr1	196621222	A	439.132	CFH
chr1	196621223	A	441.419	CFH
chr1	196621224	A	440.796	CFH
chr1	196621225	T	441.944	CFH
chr1	196621226	G	399.919	CFH
chr1	196621227	T	402.151	CFH
chr1	196621228	C	402.645	CFH
chr1	196621229	C	397.747	CFH
chr1	196621230	T	401.863	CFH
chr1	196621231	C	402.586	CFH
chr1	196621232	T	402.309	CFH
chr1	196621233	T	400.185	CFH
chr1	196621234	A	403.059	CFH
chr1	196621235	A	399.137	CFH
chr1	196621236	A	390.172	CFH
chr1	196621237	A	394.613	CFH
chr1	196621238	G	392.121	CFH
chr1	196621239	A	395.833	CFH
chr1	196621240	T	399.379	CFH
chr1	196621241	C	390.177	CFH
chr1	196621242	C	392.626	CFH
chr1	196621243	A	387.758	CFH
chr1	196621244	A	383.363	CFH
chr1	196621245	A	381.476	CFH
chr1	196621246	A	377.065	CFH
chr1	196621247	A	359.634	CFH
chr1	196621248	A	359.53	CFH
chr1	196621249	T	363.661	CFH
chr1	196621250	G	361.519	CFH
chr1	196621251	A	362.169	CFH
chr1	196621252	G	358.261	CFH
chr1	196621253	A	363.508	CFH
chr1	196621254	C	359.059	CFH
chr1	196621255	T	362.03	CFH
chr1	196621256	T	362.352	CFH
chr1	196621257	C	361.172	CFH
chr1	196621258	T	366.712	CFH
chr1	196621259	A	367.47	CFH
chr1	196621260	G	357.801	CFH
chr1	196621261	C	358.742	CFH
chr1	196621262	A	365.79	CFH
chr1	196621263	A	357.395	CFH
chr1	196621264	A	360.844	CFH
chr1	196621265	G	358.078	CFH
chr1	196621266	A	361.669	CFH
chr1	196621267	T	359.47	CFH
chr1	196621268	T	365.71	CFH
chr1	196621269	A	362.683	CFH
chr1	196621270	T	365.739	CFH
chr1	196621271	T	362.46	CFH
chr1	196621272	T	366.43	CFH
chr1	196621273	G	362.645	CFH
chr1	196621274	C	353.876	CFH
chr1	196621275	C	342.546	CFH
chr1	196621276	T	357.468	CFH
chr1	196621277	T	365.452	CFH
chr1	196621278	A	358.546	CFH
chr1	196621279	T	360.683	CFH
chr1	196621280	G	361.815	CFH
chr1	196621281	T	363.099	CFH
chr1	196621282	T	361.406	CFH
chr1	196621283	A	357.212	CFH
chr1	196621284	T	362.075	CFH
chr1	196621285	G	361.543	CFH
chr1	196621286	G	357.25	CFH
chr1	196621287	G	360.758	CFH
chr1	196621288	C	347.476	CFH
chr1	196621289	T	366.699	CFH
chr1	196621290	A	357.946	CFH
chr1	196621291	T	362.747	CFH
chr1	196621292	T	362.177	CFH
chr1	196621293	T	367.309	CFH
chr1	196621294	G	365.03	CFH
chr1	196621295	T	367.817	CFH
chr1	196621296	G	365.452	CFH
chr1	196621297	T	368.223	CFH
chr1	196621298	A	365.051	CFH
chr1	196621299	G	358.194	CFH
chr1	196621300	C	361.946	CFH
chr1	196621301	A	361.298	CFH
chr1	196621302	G	363.121	CFH
chr1	196621303	A	362.965	CFH
chr1	196621304	A	365.589	CFH
chr1	196621305	G	359.702	CFH
chr1	196621306	G	361.366	CFH
chr1	196621307	T	370.14	CFH
chr1	196621308	A	366.949	CFH
chr1	196621309	A	368.054	CFH
chr1	196621310	G	363.831	CFH
chr1	196621311	A	367.382	CFH
chr1	196621312	T	366.419	CFH
chr1	196621313	T	370.263	CFH
chr1	196621314	A	368.831	CFH
chr1	196621315	A	367.016	CFH
chr1	196621316	A	362.419	CFH
chr1	196621317	A	367.019	CFH
chr1	196621318	G	368.382	CFH
chr1	196621319	A	368.868	CFH
chr1	196621320	G	367.188	CFH
chr1	196621321	A	366.871	CFH
chr1	196621322	C	366.578	CFH
chr1	196621323	T	366.944	CFH
chr1	196621324	C	361.731	CFH
chr1	196621325	T	368.798	CFH
chr1	196642088	T	332.016	CFH
chr1	196642089	T	337.444	CFH
chr1	196642090	T	341.046	CFH
chr1	196642091	G	337.274	CFH
chr1	196642092	T	372.575	CFH
chr1	196642093	T	362.116	CFH
chr1	196642094	T	370.524	CFH
chr1	196642095	T	372.172	CFH
chr1	196642096	T	378.777	CFH
chr1	196642097	A	378.43	CFH
chr1	196642098	T	370.774	CFH
chr1	196642099	T	377.266	CFH
chr1	196642100	G	375.411	CFH
chr1	196642101	T	374.879	CFH
chr1	196642102	T	366.47	CFH
chr1	196642103	T	374.677	CFH
chr1	196642104	G	374.866	CFH
chr1	196642105	T	374.543	CFH
chr1	196642106	A	373.798	CFH
chr1	196642107	G	360.207	CFH
chr1	196642108	A	379.191	CFH
chr1	196642109	T	373.758	CFH
chr1	196642110	T	378.97	CFH
chr1	196642111	G	374.699	CFH
chr1	196642112	C	442.949	CFH
chr1	196642113	A	444.906	CFH
chr1	196642114	A	442.836	CFH
chr1	196642115	T	448.53	CFH
chr1	196642116	G	444.995	CFH
chr1	196642117	A	442.422	CFH
chr1	196642118	A	448.288	CFH
chr1	196642119	C	446.667	CFH
chr1	196642120	T	443.25	CFH
chr1	196642121	T	447.903	CFH
chr1	196642122	C	448.933	CFH
chr1	196642123	C	444.452	CFH
chr1	196642124	T	450.468	CFH
chr1	196642125	C	450.027	CFH
chr1	196642126	C	444.328	CFH
chr1	196642127	A	475.546	CFH
chr1	196642128	A	481.43	CFH
chr1	196642129	G	474.919	CFH
chr1	196642130	A	481.884	CFH
chr1	196642131	A	484.562	CFH
chr1	196642132	G	478.113	CFH
chr1	196642133	A	484.349	CFH
chr1	196642134	A	481.866	CFH
chr1	196642135	A	568.304	CFH
chr1	196642136	T	564.239	CFH
chr1	196642137	A	571.774	CFH
chr1	196642138	C	568.242	CFH
chr1	196642139	A	572.401	CFH
chr1	196642140	G	559.04	CFH
chr1	196642141	A	571.433	CFH
chr1	196642142	A	566.519	CFH
chr1	196642143	A	573.207	CFH
chr1	196642144	T	578.22	CFH
chr1	196642145	T	587.712	CFH
chr1	196642146	C	586.723	CFH
chr1	196642147	T	590.409	CFH
chr1	196642148	G	587.976	CFH
chr1	196642149	A	586.89	CFH
chr1	196642150	C	587.124	CFH
chr1	196642151	A	587.065	CFH
chr1	196642152	G	587.68	CFH
chr1	196642153	G	585.57	CFH
chr1	196642154	T	555.548	CFH
chr1	196642155	T	590.105	CFH
chr1	196642156	C	586.199	CFH
chr1	196642157	C	587.046	CFH
chr1	196642158	T	589.347	CFH
chr1	196642159	G	586.419	CFH
chr1	196642160	G	587.685	CFH
chr1	196642161	T	579.973	CFH
chr1	196642162	C	587.728	CFH
chr1	196642163	T	591.247	CFH
chr1	196642164	G	620.871	CFH
chr1	196642165	A	620.804	CFH
chr1	196642166	C	614.306	CFH
chr1	196642167	C	616.269	CFH
chr1	196642168	A	620.672	CFH
chr1	196642169	A	615.489	CFH
chr1	196642170	A	609.723	CFH
chr1	196642171	C	621.306	CFH
chr1	196642172	A	622.11	CFH
chr1	196642173	T	621.102	CFH
chr1	196642174	A	621.911	CFH
chr1	196642175	T	629.538	CFH
chr1	196642176	C	625.199	CFH
chr1	196642177	C	626.812	CFH
chr1	196642178	A	623.935	CFH
chr1	196642179	G	624.14	CFH
chr1	196642180	A	618.473	CFH
chr1	196642181	A	619.212	CFH
chr1	196642182	G	620.944	CFH
chr1	196642183	G	622.457	CFH
chr1	196642184	C	629.5	CFH
chr1	196642185	A	629.328	CFH
chr1	196642186	C	628.847	CFH
chr1	196642187	C	628.062	CFH
chr1	196642188	C	632.137	CFH
chr1	196642189	A	654.422	CFH
chr1	196642190	G	650.785	CFH
chr1	196642191	G	650.18	CFH
chr1	196642192	C	650.769	CFH
chr1	196642193	T	658.742	CFH
chr1	196642194	A	652.376	CFH
chr1	196642195	T	656.118	CFH
chr1	196642196	C	643.164	CFH
chr1	196642197	T	659.435	CFH
chr1	196642198	A	653.126	CFH
chr1	196642199	T	658.874	CFH
chr1	196642200	A	655.306	CFH
chr1	196642201	A	651.309	CFH
chr1	196642202	A	650.863	CFH
chr1	196642203	T	657.712	CFH
chr1	196642204	G	654.688	CFH
chr1	196642205	C	652.909	CFH
chr1	196642206	C	654.097	CFH
chr1	196642207	G	655.809	CFH
chr1	196642208	C	653.723	CFH
chr1	196642209	C	634.258	CFH
chr1	196642210	C	636.694	CFH
chr1	196642211	T	638.484	CFH
chr1	196642212	G	635.137	CFH
chr1	196642213	G	636.14	CFH
chr1	196642214	A	637.457	CFH
chr1	196642215	T	635.817	CFH
chr1	196642216	A	626.524	CFH
chr1	196642217	T	638.798	CFH
chr1	196642218	A	637.962	CFH
chr1	196642219	G	631.599	CFH
chr1	196642220	A	637.763	CFH
chr1	196642221	T	604.172	CFH
chr1	196642222	C	599.5	CFH
chr1	196642223	T	601.011	CFH
chr1	196642224	C	596.167	CFH
chr1	196642225	T	598.898	CFH
chr1	196642226	T	601.245	CFH
chr1	196642227	G	599.624	CFH
chr1	196642228	G	601.599	CFH
chr1	196642229	A	600.981	CFH
chr1	196642230	A	592.64	CFH
chr1	196642231	A	591.685	CFH
chr1	196642232	T	596.223	CFH
chr1	196642233	G	594.882	CFH
chr1	196642234	T	597.72	CFH
chr1	196642235	A	594.578	CFH
chr1	196642236	A	587.142	CFH
chr1	196642237	T	595.36	CFH
chr1	196642238	A	588.911	CFH
chr1	196642239	A	570.855	CFH
chr1	196642240	T	297.554	CFH
chr1	196642241	G	298.992	CFH
chr1	196642242	G	298.871	CFH
chr1	196642243	T	300.562	CFH
chr1	196642244	A	295.226	CFH
chr1	196642245	T	301.927	CFH
chr1	196642246	G	300.414	CFH
chr1	196642247	C	300.556	CFH
chr1	196642248	A	301.815	CFH
chr1	196642249	G	300.634	CFH
chr1	196642250	G	302.118	CFH
chr1	196642251	A	300.457	CFH
chr1	196642252	A	297.836	CFH
chr1	196642253	G	301.586	CFH
chr1	196642254	G	300.191	CFH
chr1	196642255	G	297.82	CFH
chr1	196642256	A	293.379	CFH
chr1	196642257	G	283.769	CFH
chr1	196642258	A	278.148	CFH
chr1	196642259	A	269.315	CFH
chr1	196642260	T	276.839	CFH
chr1	196642261	G	203.591	CFH
chr1	196642262	G	203.078	CFH
chr1	196642263	G	203.608	CFH
chr1	196642264	T	200.828	CFH
chr1	196642265	T	204.274	CFH
chr1	196642266	G	203.056	CFH
chr1	196642267	C	202.935	CFH
chr1	196642268	T	202.199	CFH
chr1	196642269	C	202.228	CFH
chr1	196642270	T	204.355	CFH
chr1	196642271	T	204.734	CFH
chr1	196642272	A	203.879	CFH
chr1	196642273	A	202.046	CFH
chr1	196642274	T	204.89	CFH
chr1	196642275	C	201.25	CFH
chr1	196642276	C	195.755	CFH
chr1	196642277	A	199.82	CFH
chr1	196642278	T	198.422	CFH
chr1	196642279	T	200.952	CFH
chr1	196642280	A	199.688	CFH
chr1	196642281	A	173.489	CFH
chr1	196642282	G	171.497	CFH
chr1	196642283	G	172.855	CFH
chr1	196642284	A	171.734	CFH
chr1	196642285	A	168.441	CFH
chr1	196642286	A	169.22	CFH
chr1	196642287	T	171.196	CFH
chr1	196642288	G	170.368	CFH
chr1	196642289	T	170.739	CFH
chr1	196642290	C	168.995	CFH
chr1	196642291	A	170.922	CFH
chr1	196642292	G	170.801	CFH
chr1	196642293	A	170.694	CFH
chr1	196642294	G	170.016	CFH
chr1	196642295	T	172.172	CFH
chr1	196642296	A	170.234	CFH
chr1	196642297	A	170.191	CFH
chr1	196642298	G	169.253	CFH
chr1	196642299	T	171.325	CFH
chr1	196642300	A	170.089	CFH
chr1	196642301	C	166.382	CFH
chr1	196642302	T	170.202	CFH
chr1	196642303	T	170.156	CFH
chr1	196642304	A	169.113	CFH
chr1	196642305	A	166.228	CFH
chr1	196642306	T	167.871	CFH
chr1	196642307	A	167.401	CFH
chr1	196642308	C	165.806	CFH
chr1	196642309	A	168.094	CFH
chr1	196642310	T	165.14	CFH
chr1	196642311	T	168.804	CFH
chr1	196642312	T	170.524	CFH
chr1	196642313	G	136.616	CFH
chr1	196642967	A	201.941	CFH
chr1	196642968	A	202.164	CFH
chr1	196642969	C	196.255	CFH
chr1	196642970	T	146.906	CFH
chr1	196642971	T	144.968	CFH
chr1	196642972	T	146.933	CFH
chr1	196642973	T	147.013	CFH
chr1	196642974	T	147.199	CFH
chr1	196642975	T	147.446	CFH
chr1	196642976	T	147.212	CFH
chr1	196642977	T	147.167	CFH
chr1	196642978	T	147.32	CFH
chr1	196642979	C	183.847	CFH
chr1	196642980	G	181.874	CFH
chr1	196642981	T	194.134	CFH
chr1	196642982	T	197.21	CFH
chr1	196642983	T	289.097	CFH
chr1	196642984	T	291.145	CFH
chr1	196642985	A	291.406	CFH
chr1	196642986	G	264.027	CFH
chr1	196642987	A	315.836	CFH
chr1	196642988	A	315.519	CFH
chr1	196642989	A	318.323	CFH
chr1	196642990	G	313.317	CFH
chr1	196642991	G	316.121	CFH
chr1	196642992	C	317.228	CFH
chr1	196642993	C	317.306	CFH
chr1	196642994	C	317.519	CFH
chr1	196642995	T	312.712	CFH
chr1	196642996	G	315.984	CFH
chr1	196642997	T	318.758	CFH
chr1	196642998	G	315.548	CFH
chr1	196642999	G	316.478	CFH
chr1	196643000	A	319.849	CFH
chr1	196643001	C	316.836	CFH
chr1	196643002	A	315.788	CFH
chr1	196643003	T	314.301	CFH
chr1	196643004	C	314.667	CFH
chr1	196643005	C	400.374	CFH
chr1	196643006	T	400.731	CFH
chr1	196643007	G	399.476	CFH
chr1	196643008	G	399.954	CFH
chr1	196643009	A	404.656	CFH
chr1	196643010	G	398.761	CFH
chr1	196643011	A	403.747	CFH
chr1	196643012	T	401.591	CFH
chr1	196643013	A	404.333	CFH
chr1	196643014	C	398.328	CFH
chr1	196643015	T	398.476	CFH
chr1	196643016	C	370.188	CFH
chr1	196643017	C	365.567	CFH
chr1	196643018	T	357.941	CFH
chr1	196643019	T	359.371	CFH
chr1	196643020	T	367.884	CFH
chr1	196643021	T	374.237	CFH
chr1	196643022	G	371.683	CFH
chr1	196643023	G	371.981	CFH
chr1	196643024	T	377	CFH
chr1	196643025	A	374.583	CFH
chr1	196643026	C	371.478	CFH
chr1	196643027	T	375.212	CFH
chr1	196643028	T	372.019	CFH
chr1	196643029	T	376.255	CFH
chr1	196643030	T	375.349	CFH
chr1	196643031	A	376.067	CFH
chr1	196643032	C	370.898	CFH
chr1	196643033	C	371.218	CFH
chr1	196643034	C	372.696	CFH
chr1	196643035	T	371.293	CFH
chr1	196643036	T	373.871	CFH
chr1	196643037	A	411.422	CFH
chr1	196643038	C	408.914	CFH
chr1	196643039	A	407.616	CFH
chr1	196643040	G	408.153	CFH
chr1	196643041	G	411.382	CFH
chr1	196643042	A	413.258	CFH
chr1	196643043	G	409.046	CFH
chr1	196643044	G	410.833	CFH
chr1	196643045	A	412.32	CFH
chr1	196643046	A	396.965	CFH
chr1	196643047	A	405.685	CFH
chr1	196643048	T	403.984	CFH
chr1	196643049	G	410.968	CFH
chr1	196643050	T	406.591	CFH
chr1	196643051	G	411.422	CFH
chr1	196643052	T	403.073	CFH
chr1	196643053	T	408.825	CFH
chr1	196643054	T	412.739	CFH
chr1	196643055	G	409.608	CFH
chr1	196643056	A	411.016	CFH
chr1	196643057	A	409.653	CFH
chr1	196643058	T	407.196	CFH
chr1	196643059	A	410.817	CFH
chr1	196643060	T	409.47	CFH
chr1	196643061	G	408.82	CFH
chr1	196643062	G	408.785	CFH
chr1	196643063	T	414.261	CFH
chr1	196643064	G	410.702	CFH
chr1	196643065	T	413.234	CFH
chr1	196643066	A	411.637	CFH
chr1	196643067	A	410.858	CFH
chr1	196643068	A	405.556	CFH
chr1	196643069	A	406.691	CFH
chr1	196643070	G	404.105	CFH
chr1	196643071	C	404.473	CFH
chr1	196643072	T	411.46	CFH
chr1	196643073	G	409.056	CFH
chr1	196643074	T	410.624	CFH
chr1	196643075	G	408.118	CFH
chr1	196643076	T	411.159	CFH
chr1	196643077	A	408.191	CFH
chr1	196643078	T	411.492	CFH
chr1	196643079	A	388.363	CFH
chr1	196643080	C	383.919	CFH
chr1	196643081	A	388.169	CFH
chr1	196643082	T	383.785	CFH
chr1	196643083	G	384.129	CFH
chr1	196643084	T	388.992	CFH
chr1	196643085	A	383.597	CFH
chr1	196643086	A	380.54	CFH
chr1	196643087	T	384.562	CFH
chr1	196643088	G	384.608	CFH
chr1	196643089	A	385.019	CFH
chr1	196643090	G	384.457	CFH
chr1	196643091	G	380.788	CFH
chr1	196643092	G	381.333	CFH
chr1	196643093	G	383.944	CFH
chr1	196643094	T	362.414	CFH
chr1	196643095	A	360.414	CFH
chr1	196643096	T	363.909	CFH
chr1	196643097	G	363.906	CFH
chr1	196643098	T	365.067	CFH
chr1	196643099	A	364.522	CFH
chr1	196643100	G	259.36	CFH
chr1	196643101	T	262.013	CFH
chr1	196643102	C	255.387	CFH
chr1	196643103	C	257.718	CFH
chr1	196643104	A	261.011	CFH
chr1	196643105	T	259.204	CFH
chr1	196643106	A	259.879	CFH
chr1	196643107	C	253.938	CFH
chr1	196643108	G	259.532	CFH
chr1	196643109	A	261.323	CFH
chr1	196643110	A	258.688	CFH
chr1	196643111	A	257.005	CFH
chr1	196643112	A	259.051	CFH
chr1	196645099	T	240.403	CFH
chr1	196645100	G	431.492	CFH
chr1	196645101	T	428.196	CFH
chr1	196645102	T	433.169	CFH
chr1	196645103	A	432.54	CFH
chr1	196645104	T	427.53	CFH
chr1	196645105	T	419.473	CFH
chr1	196645106	T	428.543	CFH
chr1	196645107	T	430.333	CFH
chr1	196645108	T	429.594	CFH
chr1	196645109	T	432.661	CFH
chr1	196645110	G	431.046	CFH
chr1	196645111	G	431.226	CFH
chr1	196645112	T	431.312	CFH
chr1	196645113	T	433.839	CFH
chr1	196645114	T	432.597	CFH
chr1	196645115	T	432.817	CFH
chr1	196645116	C	431.538	CFH
chr1	196645117	A	430.922	CFH
chr1	196645118	G	430.395	CFH
chr1	196645119	G	429.987	CFH
chr1	196645120	T	432.339	CFH
chr1	196645121	A	424.051	CFH
chr1	196645122	T	430.427	CFH
chr1	196645123	C	430.645	CFH
chr1	196645124	A	431.575	CFH
chr1	196645125	A	429.806	CFH
chr1	196645126	T	424.013	CFH
chr1	196645127	T	431.527	CFH
chr1	196645128	G	430.755	CFH
chr1	196645129	C	425.535	CFH
chr1	196645130	T	429.513	CFH
chr1	196645131	A	427.556	CFH
chr1	196645132	G	429.215	CFH
chr1	196645133	G	428.944	CFH
chr1	196645134	T	423.651	CFH
chr1	196645135	G	431.61	CFH
chr1	196645136	A	430.457	CFH
chr1	196645137	G	430.691	CFH
chr1	196645138	A	430.457	CFH
chr1	196645139	T	419.858	CFH
chr1	196645140	T	429.766	CFH
chr1	196645141	A	432.207	CFH
chr1	196645142	A	429.952	CFH
chr1	196645143	T	429.876	CFH
chr1	196645144	T	424.435	CFH
chr1	196645145	A	432.03	CFH
chr1	196645146	C	429.446	CFH
chr1	196645147	C	425.984	CFH
chr1	196645148	G	430.997	CFH
chr1	196645149	T	430.129	CFH
chr1	196645150	G	432.976	CFH
chr1	196645151	A	432.984	CFH
chr1	196645152	A	421.903	CFH
chr1	196645153	T	434.411	CFH
chr1	196645154	G	433.005	CFH
chr1	196645155	T	433.995	CFH
chr1	196645156	G	433.298	CFH
chr1	196645157	A	436.081	CFH
chr1	196645158	C	431.073	CFH
chr1	196645159	A	432.228	CFH
chr1	196645160	C	433.177	CFH
chr1	196645161	A	434.266	CFH
chr1	196645162	G	425.589	CFH
chr1	196645163	A	429.097	CFH
chr1	196645164	T	433.282	CFH
chr1	196645165	G	429.637	CFH
chr1	196645166	G	428.398	CFH
chr1	196645167	A	432.422	CFH
chr1	196645168	T	433.495	CFH
chr1	196645169	G	428.632	CFH
chr1	196645170	G	429.011	CFH
chr1	196645171	A	435.054	CFH
chr1	196645172	C	430.016	CFH
chr1	196645173	C	431	CFH
chr1	196645174	A	433.987	CFH
chr1	196645175	A	430.495	CFH
chr1	196645176	T	433.347	CFH
chr1	196645177	G	431.688	CFH
chr1	196645178	A	430.048	CFH
chr1	196645179	T	433.18	CFH
chr1	196645180	A	429.597	CFH
chr1	196645181	T	424.191	CFH
chr1	196645182	T	433.938	CFH
chr1	196645183	C	427.392	CFH
chr1	196645184	C	424.177	CFH
chr1	196645185	T	433.358	CFH
chr1	196645186	A	428.591	CFH
chr1	196645187	T	432.382	CFH
chr1	196645188	A	428.347	CFH
chr1	196645189	T	431.145	CFH
chr1	196645190	G	430.941	CFH
chr1	196645191	T	432.438	CFH
chr1	196645192	G	431.132	CFH
chr1	196645193	A	431.715	CFH
chr1	196645194	A	429.882	CFH
chr1	196645195	G	428.024	CFH
chr1	196645196	G	426.161	CFH
chr1	196645197	T	433.855	CFH
chr1	196645198	A	430.57	CFH
chr1	196645199	G	243.323	CFH
chr1	196645200	A	256.126	CFH
chr1	196645201	C	252.836	CFH
chr1	196645202	A	256.194	CFH
chr1	196645203	T	255.597	CFH
chr1	196645204	A	257.586	CFH
chr1	196645205	A	256.825	CFH
chr1	196645206	A	255.715	CFH
chr1	196645207	A	253.269	CFH
chr1	196645208	T	257.151	CFH
chr1	196645209	G	250.113	CFH
chr1	196645210	T	257.976	CFH
chr1	196645211	A	254.234	CFH
chr1	196645212	T	249.769	CFH
chr1	196645213	T	258.492	CFH
chr1	196645214	T	256.551	CFH
chr1	196645215	A	257.411	CFH
chr1	196646586	A	253.712	CFH
chr1	196646587	T	248.683	CFH
chr1	196646588	T	252.253	CFH
chr1	196646589	A	254.57	CFH
chr1	196646590	C	251.003	CFH
chr1	196646591	A	253.745	CFH
chr1	196646592	T	250.237	CFH
chr1	196646593	G	250.008	CFH
chr1	196646594	T	252.642	CFH
chr1	196646595	A	253.922	CFH
chr1	196646596	T	253.53	CFH
chr1	196646597	T	252.941	CFH
chr1	196646598	T	253.892	CFH
chr1	196646599	T	253.715	CFH
chr1	196646600	C	251.508	CFH
chr1	196646601	T	253.589	CFH
chr1	196646602	T	251.309	CFH
chr1	196646603	C	250.234	CFH
chr1	196646604	A	252.067	CFH
chr1	196646605	G	251.745	CFH
chr1	196646606	T	246.989	CFH
chr1	196646607	T	249.737	CFH
chr1	196646608	G	255.188	CFH
chr1	196646609	T	255.54	CFH
chr1	196646610	G	257.352	CFH
chr1	196646611	A	258.677	CFH
chr1	196646612	A	260.554	CFH
chr1	196646613	G	260.282	CFH
chr1	196646614	T	264.575	CFH
chr1	196646615	G	264.051	CFH
chr1	196646616	T	263.39	CFH
chr1	196646617	T	265.645	CFH
chr1	196646618	T	265.86	CFH
chr1	196646619	A	266.118	CFH
chr1	196646620	C	263.065	CFH
chr1	196646621	C	264.003	CFH
chr1	196646622	A	265.96	CFH
chr1	196646623	G	263.992	CFH
chr1	196646624	T	264.554	CFH
chr1	196646625	G	264.062	CFH
chr1	196646626	A	264.632	CFH
chr1	196646627	C	266.121	CFH
chr1	196646628	A	266.078	CFH
chr1	196646629	G	264.21	CFH
chr1	196646630	C	265.366	CFH
chr1	196646631	A	350.581	CFH
chr1	196646632	C	350.938	CFH
chr1	196646633	C	349.944	CFH
chr1	196646634	A	348.554	CFH
chr1	196646635	G	352.352	CFH
chr1	196646636	A	354.519	CFH
chr1	196646637	G	352.038	CFH
chr1	196646638	A	352.777	CFH
chr1	196646639	A	331.36	CFH
chr1	196646640	T	372.048	CFH
chr1	196646641	G	364.285	CFH
chr1	196646642	G	372.954	CFH
chr1	196646643	A	377.538	CFH
chr1	196646644	A	374.858	CFH
chr1	196646645	A	375.511	CFH
chr1	196646646	A	372.339	CFH
chr1	196646647	A	374.215	CFH
chr1	196646648	T	371.024	CFH
chr1	196646649	T	376.745	CFH
chr1	196646650	G	375.532	CFH
chr1	196646651	T	375.677	CFH
chr1	196646652	C	374.992	CFH
chr1	196646653	A	376.419	CFH
chr1	196646654	G	397.411	CFH
chr1	196646655	T	400.935	CFH
chr1	196646656	A	432.632	CFH
chr1	196646657	G	443.516	CFH
chr1	196646658	T	442.468	CFH
chr1	196646659	G	450.073	CFH
chr1	196646660	C	448.874	CFH
chr1	196646661	A	450.296	CFH
chr1	196646662	A	441.567	CFH
chr1	196646663	T	451.164	CFH
chr1	196646664	G	447.481	CFH
chr1	196646665	G	447.925	CFH
chr1	196646666	A	452.516	CFH
chr1	196646667	A	428.183	CFH
chr1	196646668	C	449.153	CFH
chr1	196646669	C	399.984	CFH
chr1	196646670	A	398.339	CFH
chr1	196646671	G	399.137	CFH
chr1	196646672	A	394.116	CFH
chr1	196646673	T	399.755	CFH
chr1	196646674	C	399.89	CFH
chr1	196646675	G	398.847	CFH
chr1	196646676	G	397.086	CFH
chr1	196646677	G	489.876	CFH
chr1	196646678	A	492.089	CFH
chr1	196646679	A	480.363	CFH
chr1	196646680	T	486.97	CFH
chr1	196646681	A	492.188	CFH
chr1	196646682	C	488.718	CFH
chr1	196646683	C	489.094	CFH
chr1	196646684	A	492.616	CFH
chr1	196646685	T	492.315	CFH
chr1	196646686	T	494.731	CFH
chr1	196646687	T	578.884	CFH
chr1	196646688	T	580.513	CFH
chr1	196646689	G	580.258	CFH
chr1	196646690	G	581.497	CFH
chr1	196646691	A	583.855	CFH
chr1	196646692	C	582.048	CFH
chr1	196646693	A	580.457	CFH
chr1	196646694	A	578.849	CFH
chr1	196646695	G	577.774	CFH
chr1	196646696	C	581.382	CFH
chr1	196646697	A	581.366	CFH
chr1	196646698	G	580.944	CFH
chr1	196646699	T	581.71	CFH
chr1	196646700	A	579.608	CFH
chr1	196646701	C	580.677	CFH
chr1	196646702	G	580.452	CFH
chr1	196646703	G	751.849	CFH
chr1	196646704	T	738.621	CFH
chr1	196646705	T	714.962	CFH
chr1	196646706	T	724.304	CFH
chr1	196646707	G	724.54	CFH
chr1	196646708	T	726.159	CFH
chr1	196646709	A	726.266	CFH
chr1	196646710	T	727.548	CFH
chr1	196646711	G	724.978	CFH
chr1	196646712	T	726.613	CFH
chr1	196646713	A	727.47	CFH
chr1	196646714	A	722.683	CFH
chr1	196646715	C	725.121	CFH
chr1	196646716	T	724.836	CFH
chr1	196646717	C	725.411	CFH
chr1	196646718	A	718.801	CFH
chr1	196646719	G	719.301	CFH
chr1	196646720	G	718.263	CFH
chr1	196646721	C	719.102	CFH
chr1	196646722	T	719.349	CFH
chr1	196646723	A	699.245	CFH
chr1	196646724	C	679.737	CFH
chr1	196646725	A	676.825	CFH
chr1	196646726	A	672.328	CFH
chr1	196646727	G	668.656	CFH
chr1	196646728	A	677.129	CFH
chr1	196646729	T	661.406	CFH
chr1	196646730	T	675.739	CFH
chr1	196646731	G	676.548	CFH
chr1	196646732	A	675.247	CFH
chr1	196646733	A	674.008	CFH
chr1	196646734	G	675.078	CFH
chr1	196646735	G	674.737	CFH
chr1	196646736	A	679.519	CFH
chr1	196646737	G	677.081	CFH
chr1	196646738	A	677.519	CFH
chr1	196646739	T	676.091	CFH
chr1	196646740	G	676.484	CFH
chr1	196646741	A	674.731	CFH
chr1	196646742	A	665.941	CFH
chr1	196646743	G	637.484	CFH
chr1	196646744	A	646.145	CFH
chr1	196646745	A	630.366	CFH
chr1	196646746	A	628.328	CFH
chr1	196646747	T	643.242	CFH
chr1	196646748	G	638.301	CFH
chr1	196646749	C	638.79	CFH
chr1	196646750	A	635.984	CFH
chr1	196646751	T	625.602	CFH
chr1	196646752	T	630.78	CFH
chr1	196646753	G	475.094	CFH
chr1	196646754	T	470.651	CFH
chr1	196646755	T	477.185	CFH
chr1	196646756	C	476.016	CFH
chr1	196646757	A	478.167	CFH
chr1	196646758	G	472.661	CFH
chr1	196646759	A	476.616	CFH
chr1	196646760	C	473.876	CFH
chr1	196646761	G	472.003	CFH
chr1	196646762	A	476	CFH
chr1	196646763	T	476.067	CFH
chr1	196646764	G	472.71	CFH
chr1	196646765	G	471.914	CFH
chr1	196646766	T	462.962	CFH
chr1	196646767	T	468.094	CFH
chr1	196646768	T	467.39	CFH
chr1	196646769	T	467.118	CFH
chr1	196646770	T	468.874	CFH
chr1	196646771	G	449.242	CFH
chr1	196646772	G	429.667	CFH
chr1	196646773	A	430.489	CFH
chr1	196646774	G	425.005	CFH
chr1	196646775	T	426.828	CFH
chr1	196646776	A	425.909	CFH
chr1	196646777	A	421.892	CFH
chr1	196646778	A	418.452	CFH
chr1	196646779	G	417.688	CFH
chr1	196646780	A	414.175	CFH
chr1	196646781	G	422.39	CFH
chr1	196646782	A	423.75	CFH
chr1	196646783	A	420.731	CFH
chr1	196646784	A	420.769	CFH
chr1	196646785	C	422.788	CFH
chr1	196646786	C	423.664	CFH
chr1	196646787	A	427.274	CFH
chr1	196646788	A	423.097	CFH
chr1	196646789	A	413.344	CFH
chr1	196646790	G	416.36	CFH
chr1	196646791	T	415.306	CFH
chr1	196646792	G	417.772	CFH
chr1	196646793	T	416.551	CFH
chr1	196646794	G	418.755	CFH
chr1	196646795	T	418.774	CFH
chr1	196646796	G	415.382	CFH
chr1	196646797	G	405.739	CFH
chr1	196646798	G	316.938	CFH
chr1	196646799	T	315.796	CFH
chr1	196646800	A	307.298	CFH
chr1	196646801	A	309.852	CFH
chr1	196646802	G	305.892	CFH
chr1	196646803	A	308.387	CFH
chr1	196646804	T	308.352	CFH
chr1	196646805	A	309.401	CFH
chr1	196646806	C	305.481	CFH
chr1	196646807	A	307.25	CFH
chr1	196646808	C	302.538	CFH
chr1	196646809	T	307.409	CFH
chr1	196646810	T	306.952	CFH
chr1	196646811	A	307.102	CFH
chr1	196646812	C	299.61	CFH
chr1	196646813	T	308.954	CFH
chr1	196646814	G	306.306	CFH
chr1	196646815	T	300.898	CFH
chr1	196646816	T	309.868	CFH
chr1	196646817	T	311.43	CFH
chr1	196648733	A	510.36	CFH
chr1	196648734	T	525.973	CFH
chr1	196648735	T	528.266	CFH
chr1	196648736	T	530.944	CFH
chr1	196648737	A	533.476	CFH
chr1	196648738	A	529.333	CFH
chr1	196648739	T	530.887	CFH
chr1	196648740	C	527.726	CFH
chr1	196648741	C	513.852	CFH
chr1	196648742	C	524.884	CFH
chr1	196648743	T	527.992	CFH
chr1	196648744	T	516.691	CFH
chr1	196648745	T	523.035	CFH
chr1	196648746	T	343.121	CFH
chr1	196648747	A	344.011	CFH
chr1	196648748	T	341.293	CFH
chr1	196648749	T	338.336	CFH
chr1	196648750	T	342.901	CFH
chr1	196648751	A	343.336	CFH
chr1	196648752	G	305.352	CFH
chr1	196648753	A	341.868	CFH
chr1	196648754	A	342.917	CFH
chr1	196648755	A	343.841	CFH
chr1	196648756	T	342.124	CFH
chr1	196648757	T	340.019	CFH
chr1	196648758	T	342.608	CFH
chr1	196648759	C	341.79	CFH
chr1	196648760	A	342.882	CFH
chr1	196648761	T	345.065	CFH
chr1	196648762	G	329.366	CFH
chr1	196648763	C	335.532	CFH
chr1	196648764	A	347.944	CFH
chr1	196648765	A	547.288	CFH
chr1	196648766	A	551.371	CFH
chr1	196648767	T	553.263	CFH
chr1	196648768	C	547.293	CFH
chr1	196648769	C	543.659	CFH
chr1	196648770	C	540.016	CFH
chr1	196648771	C	547.269	CFH
chr1	196648772	A	545.763	CFH
chr1	196648773	G	545.728	CFH
chr1	196648774	A	545.156	CFH
chr1	196648775	T	548.392	CFH
chr1	196648776	G	542.43	CFH
chr1	196648777	T	551.64	CFH
chr1	196648778	T	647.79	CFH
chr1	196648779	A	646.207	CFH
chr1	196648780	T	647.61	CFH
chr1	196648781	A	644.992	CFH
chr1	196648782	A	633.594	CFH
chr1	196648783	A	626.296	CFH
chr1	196648784	T	647.336	CFH
chr1	196648785	G	647.333	CFH
chr1	196648786	G	651.306	CFH
chr1	196648787	A	665.067	CFH
chr1	196648788	T	664.177	CFH
chr1	196648789	C	651.048	CFH
chr1	196648790	T	671.194	CFH
chr1	196648791	C	653.634	CFH
chr1	196648792	C	653.645	CFH
chr1	196648793	T	662.274	CFH
chr1	196648794	A	665.989	CFH
chr1	196648795	T	663.366	CFH
chr1	196648796	A	670.755	CFH
chr1	196648797	T	669.556	CFH
chr1	196648798	C	663.5	CFH
chr1	196648799	T	666.344	CFH
chr1	196648800	C	664.175	CFH
chr1	196648801	A	653.218	CFH
chr1	196648802	G	661.723	CFH
chr1	196648803	A	665.11	CFH
chr1	196648804	A	665.226	CFH
chr1	196648805	G	660.18	CFH
chr1	196648806	A	666.909	CFH
chr1	196648807	T	699.895	CFH
chr1	196648808	T	704.341	CFH
chr1	196648809	A	699.667	CFH
chr1	196648810	T	700.274	CFH
chr1	196648811	T	699.876	CFH
chr1	196648812	T	704.653	CFH
chr1	196648813	A	706.578	CFH
chr1	196648814	T	713.836	CFH
chr1	196648815	A	712.309	CFH
chr1	196648816	A	716.444	CFH
chr1	196648817	G	710.435	CFH
chr1	196648818	G	710.946	CFH
chr1	196648819	A	721.898	CFH
chr1	196648820	G	719.298	CFH
chr1	196648821	A	718.839	CFH
chr1	196648822	A	714.984	CFH
chr1	196648823	T	721.392	CFH
chr1	196648824	G	718.723	CFH
chr1	196648825	A	718.691	CFH
chr1	196648826	A	710.933	CFH
chr1	196648827	C	710.933	CFH
chr1	196648828	G	716.239	CFH
chr1	196648829	A	711.852	CFH
chr1	196648830	T	715.132	CFH
chr1	196648831	T	717.438	CFH
chr1	196648832	T	717.938	CFH
chr1	196648833	C	714.341	CFH
chr1	196648834	A	764.315	CFH
chr1	196648835	A	766.487	CFH
chr1	196648836	T	768.468	CFH
chr1	196648837	A	766.441	CFH
chr1	196648838	T	768.414	CFH
chr1	196648839	A	765.599	CFH
chr1	196648840	A	762.629	CFH
chr1	196648841	A	763.384	CFH
chr1	196648842	T	769	CFH
chr1	196648843	G	761.317	CFH
chr1	196648844	T	765.61	CFH
chr1	196648845	A	763.094	CFH
chr1	196648846	A	761.218	CFH
chr1	196648847	C	758.207	CFH
chr1	196648848	A	733.618	CFH
chr1	196648849	T	751.132	CFH
chr1	196648850	G	758.753	CFH
chr1	196648851	G	758.659	CFH
chr1	196648852	G	761.194	CFH
chr1	196648853	T	765.116	CFH
chr1	196648854	T	766.196	CFH
chr1	196648855	A	762.97	CFH
chr1	196648856	T	767.035	CFH
chr1	196648857	G	762.876	CFH
chr1	196648858	A	761.403	CFH
chr1	196648859	A	756.68	CFH
chr1	196648860	T	762.263	CFH
chr1	196648861	A	759.901	CFH
chr1	196648862	C	760.094	CFH
chr1	196648863	A	760.392	CFH
chr1	196648864	G	761.804	CFH
chr1	196648865	T	763.035	CFH
chr1	196648866	G	762.253	CFH
chr1	196648867	A	761.011	CFH
chr1	196648868	A	756.788	CFH
chr1	196648869	A	759.446	CFH
chr1	196648870	G	763.344	CFH
chr1	196648871	A	760.094	CFH
chr1	196648872	G	762.562	CFH
chr1	196648873	G	762.089	CFH
chr1	196648874	A	764.589	CFH
chr1	196648875	G	762.476	CFH
chr1	196648876	A	763.417	CFH
chr1	196648877	T	761.962	CFH
chr1	196648878	G	337.817	CFH
chr1	196648879	C	330.962	CFH
chr1	196648880	T	331.261	CFH
chr1	196648881	G	328.806	CFH
chr1	196648882	T	328.707	CFH
chr1	196648883	A	327.191	CFH
chr1	196648884	T	329.148	CFH
chr1	196648885	G	326.645	CFH
chr1	196648886	C	325.978	CFH
chr1	196648887	A	326.739	CFH
chr1	196648888	C	326.255	CFH
chr1	196648889	T	327.965	CFH
chr1	196648890	G	320.293	CFH
chr1	196648891	A	318.04	CFH
chr1	196648892	A	315.624	CFH
chr1	196648893	T	321.32	CFH
chr1	196648894	C	318.664	CFH
chr1	196648895	T	321.535	CFH
chr1	196648896	G	317.086	CFH
chr1	196648897	G	315.634	CFH
chr1	196648898	A	308.508	CFH
chr1	196648899	T	306.137	CFH
chr1	196648900	G	304.925	CFH
chr1	196648901	G	304.207	CFH
chr1	196648902	C	300.659	CFH
chr1	196648903	G	242.551	CFH
chr1	196648904	T	244.062	CFH
chr1	196648905	C	238.925	CFH
chr1	196648906	C	237.083	CFH
chr1	196648907	G	241.766	CFH
chr1	196648908	T	240.64	CFH
chr1	196648909	T	243.731	CFH
chr1	196648910	G	241.468	CFH
chr1	196648911	C	235.008	CFH
chr1	196648912	C	236.884	CFH
chr1	196648913	T	242.645	CFH
chr1	196648914	T	241.879	CFH
chr1	196648915	C	238.583	CFH
chr1	196648916	A	239.487	CFH
chr1	196648917	T	239.952	CFH
chr1	196648918	G	241.599	CFH
chr1	196648919	T	238.374	CFH
chr1	196648920	G	237.116	CFH
chr1	196648921	A	235.43	CFH
chr1	196648922	A	236.61	CFH
chr1	196648923	G	232.785	CFH
chr1	196648924	G	234.505	CFH
chr1	196648925	T	238.86	CFH
chr1	196648926	A	235.478	CFH
chr1	196648927	A	235.586	CFH
chr1	196648928	T	238.935	CFH
chr1	196648929	G	236.097	CFH
chr1	196648930	T	237.976	CFH
chr1	196648931	T	238.473	CFH
chr1	196648932	A	145.191	CFH
chr1	196648933	C	137.487	CFH
chr1	196648934	C	139.352	CFH
chr1	196648935	T	144.836	CFH
chr1	196648936	T	145.774	CFH
chr1	196648937	T	146.495	CFH
chr1	196648938	A	144.839	CFH
chr1	196648939	T	145.352	CFH
chr1	196648940	T	145.376	CFH
chr1	196648941	T	144.61	CFH
chr1	196648942	T	145.785	CFH
chr1	196648943	C	143.159	CFH
chr1	196654174	T	264.726	CFH
chr1	196654175	A	267.946	CFH
chr1	196654176	T	266.43	CFH
chr1	196654177	A	268.177	CFH
chr1	196654178	T	267.444	CFH
chr1	196654179	C	263.481	CFH
chr1	196654180	C	258.976	CFH
chr1	196654181	T	264.39	CFH
chr1	196654182	T	265.626	CFH
chr1	196654183	T	267.36	CFH
chr1	196654184	T	267.597	CFH
chr1	196654185	T	264.863	CFH
chr1	196654186	C	263.102	CFH
chr1	196654187	T	267.105	CFH
chr1	196654188	T	265.027	CFH
chr1	196654189	T	266.046	CFH
chr1	196654190	T	266.196	CFH
chr1	196654191	C	265.761	CFH
chr1	196654192	A	269.253	CFH
chr1	196654193	G	264.368	CFH
chr1	196654194	A	268.067	CFH
chr1	196654195	A	268.172	CFH
chr1	196654196	A	269.102	CFH
chr1	196654197	A	268.626	CFH
chr1	196654198	A	268.019	CFH
chr1	196654199	T	269.317	CFH
chr1	196654200	C	266.57	CFH
chr1	196654201	A	267.909	CFH
chr1	196654202	T	269.349	CFH
chr1	196654203	G	265.562	CFH
chr1	196654204	T	291.828	CFH
chr1	196654205	G	288.97	CFH
chr1	196654206	A	292.325	CFH
chr1	196654207	T	292.852	CFH
chr1	196654208	A	292.785	CFH
chr1	196654209	A	292.871	CFH
chr1	196654210	T	297.148	CFH
chr1	196654211	C	293.312	CFH
chr1	196654212	C	288.53	CFH
chr1	196654213	T	298.659	CFH
chr1	196654214	T	296.965	CFH
chr1	196654215	A	302.309	CFH
chr1	196654216	T	302.089	CFH
chr1	196654217	A	300.997	CFH
chr1	196654218	T	295.089	CFH
chr1	196654219	T	302.113	CFH
chr1	196654220	C	296.78	CFH
chr1	196654221	C	297.976	CFH
chr1	196654222	A	302.624	CFH
chr1	196654223	A	298.344	CFH
chr1	196654224	A	298.086	CFH
chr1	196654225	T	304.575	CFH
chr1	196654226	G	308.495	CFH
chr1	196654227	G	305.277	CFH
chr1	196654228	T	315.745	CFH
chr1	196654229	G	314.976	CFH
chr1	196654230	A	315.296	CFH
chr1	196654231	C	311.952	CFH
chr1	196654232	T	342.282	CFH
chr1	196654233	A	340.739	CFH
chr1	196654234	C	341.046	CFH
chr1	196654235	T	344.801	CFH
chr1	196654236	C	342.315	CFH
chr1	196654237	A	341.645	CFH
chr1	196654238	C	342.796	CFH
chr1	196654239	C	345.605	CFH
chr1	196654240	T	348.583	CFH
chr1	196654241	T	348.968	CFH
chr1	196654242	T	350.376	CFH
chr1	196654243	A	346.237	CFH
chr1	196654244	A	349.304	CFH
chr1	196654245	G	345.82	CFH
chr1	196654246	G	347.478	CFH
chr1	196654247	A	349.578	CFH
chr1	196654248	T	347.898	CFH
chr1	196654249	T	425.032	CFH
chr1	196654250	A	423.995	CFH
chr1	196654251	A	424.266	CFH
chr1	196654252	A	424.823	CFH
chr1	196654253	C	424.438	CFH
chr1	196654254	A	426.876	CFH
chr1	196654255	C	442.239	CFH
chr1	196654256	A	446.196	CFH
chr1	196654257	G	441.465	CFH
chr1	196654258	A	446.118	CFH
chr1	196654259	A	445.796	CFH
chr1	196654260	C	446.161	CFH
chr1	196654261	T	445.922	CFH
chr1	196654262	G	444.438	CFH
chr1	196654263	G	445.836	CFH
chr1	196654264	A	448.148	CFH
chr1	196654265	G	446.056	CFH
chr1	196654266	A	446.906	CFH
chr1	196654267	T	447.059	CFH
chr1	196654268	G	446.47	CFH
chr1	196654269	A	446.355	CFH
chr1	196654270	A	445.409	CFH
chr1	196654271	A	445.578	CFH
chr1	196654272	T	447.685	CFH
chr1	196654273	C	445.833	CFH
chr1	196654274	A	377.871	CFH
chr1	196654275	C	376.785	CFH
chr1	196654276	G	554.941	CFH
chr1	196654277	T	552.796	CFH
chr1	196654278	A	557.524	CFH
chr1	196654279	C	553.941	CFH
chr1	196654280	C	553.987	CFH
chr1	196654281	A	555.094	CFH
chr1	196654282	G	555.817	CFH
chr1	196654283	T	550.653	CFH
chr1	196654284	G	556.263	CFH
chr1	196654285	T	557.03	CFH
chr1	196654286	A	555.067	CFH
chr1	196654287	G	552.5	CFH
chr1	196654288	A	554.301	CFH
chr1	196654289	A	548.167	CFH
chr1	196654290	A	546.621	CFH
chr1	196654291	T	550.489	CFH
chr1	196654292	G	547.452	CFH
chr1	196654293	G	546.527	CFH
chr1	196654294	T	543.035	CFH
chr1	196654295	T	549.019	CFH
chr1	196654296	T	548.651	CFH
chr1	196654297	T	549.575	CFH
chr1	196654298	T	549.532	CFH
chr1	196654299	A	550.003	CFH
chr1	196654300	T	551.102	CFH
chr1	196654301	C	547.024	CFH
chr1	196654302	C	546.151	CFH
chr1	196654303	T	550.04	CFH
chr1	196654304	G	472.997	CFH
chr1	196654305	C	473.376	CFH
chr1	196654306	A	461.497	CFH
chr1	196654307	A	395.691	CFH
chr1	196654308	C	472.742	CFH
chr1	196654309	C	471.527	CFH
chr1	196654310	C	473.035	CFH
chr1	196654311	G	471.97	CFH
chr1	196654312	G	471.099	CFH
chr1	196654313	G	466.462	CFH
chr1	196654314	G	468.608	CFH
chr1	196654315	A	471.056	CFH
chr1	196654316	A	443.376	CFH
chr1	196654317	A	467.035	CFH
chr1	196654318	T	465.887	CFH
chr1	196654319	A	471.194	CFH
chr1	196654320	C	466.836	CFH
chr1	196654321	A	464.847	CFH
chr1	196654322	G	449.446	CFH
chr1	196654323	C	415.72	CFH
chr1	196654324	A	416.196	CFH
chr1	196654325	A	412.995	CFH
chr1	196654326	A	412.567	CFH
chr1	196654327	A	411.175	CFH
chr1	196654328	T	381.702	CFH
chr1	196654329	G	381.118	CFH
chr1	196654330	C	381.86	CFH
chr1	196654331	A	383.175	CFH
chr1	196654332	C	382.704	CFH
chr1	196654333	A	380.917	CFH
chr1	196654334	A	378.597	CFH
chr1	196654335	G	377.395	CFH
chr1	196654336	T	380.772	CFH
chr1	196654337	A	380.132	CFH
chr1	196654338	C	378.981	CFH
chr1	196654339	T	381.231	CFH
chr1	196654340	G	381.14	CFH
chr1	196654341	G	375.524	CFH
chr1	196654342	C	376.059	CFH
chr1	196654343	T	380.118	CFH
chr1	196654344	G	376.476	CFH
chr1	196654345	G	374.406	CFH
chr1	196654346	A	373.898	CFH
chr1	196654347	T	368.156	CFH
chr1	196654348	A	369.868	CFH
chr1	196654349	C	368.575	CFH
chr1	196654350	C	367.868	CFH
chr1	196654351	T	304.368	CFH
chr1	196654352	G	303.836	CFH
chr1	196654353	C	304.25	CFH
chr1	196654354	T	304.651	CFH
chr1	196654355	C	305.309	CFH
chr1	196654356	C	303.72	CFH
chr1	196654357	G	303.554	CFH
chr1	196654358	A	304.763	CFH
chr1	196654359	G	304.113	CFH
chr1	196654360	A	305.18	CFH
chr1	196654361	T	302.685	CFH
chr1	196654362	G	300.89	CFH
chr1	196654363	T	302.18	CFH
chr1	196654364	A	302.341	CFH
chr1	196654365	C	297.718	CFH
chr1	196654366	C	298.126	CFH
chr1	196654367	T	300.398	CFH
chr1	196654368	G	296.798	CFH
chr1	196654369	T	298.304	CFH
chr1	196654370	A	290.5	CFH
chr1	196654371	A	289.438	CFH
chr1	196654372	G	288.782	CFH
chr1	196654373	T	285.962	CFH
chr1	196654374	T	292.761	CFH
chr1	196654375	C	286.957	CFH
chr1	196654376	C	285.581	CFH
chr1	196654377	A	292.685	CFH
chr1	196654378	T	280.809	CFH
chr1	196654379	T	285.489	CFH
chr1	196654380	C	287.358	CFH
chr1	196654381	A	289.454	CFH
chr1	196654382	T	284.952	CFH
chr1	196654383	A	289.099	CFH
chr1	196654384	T	289.788	CFH
chr1	196654385	C	287.516	CFH
chr1	196654386	T	290.621	CFH
chr1	196654387	T	289.306	CFH
chr1	196657064	t	262.981	CFH
chr1	196658530	t	296.078	CFH
chr1	196658531	t	296.535	CFH
chr1	196658532	t	297.231	CFH
chr1	196658533	a	296.621	CFH
chr1	196658534	a	292.371	CFH
chr1	196658535	a	294.981	CFH
chr1	196658536	a	292.774	CFH
chr1	196658537	t	297.476	CFH
chr1	196658538	t	295.774	CFH
chr1	196658539	t	296.215	CFH
chr1	196658540	t	296.14	CFH
chr1	196658541	t	296.922	CFH
chr1	196658542	a	48.3978	CFH
chr1	196658543	t	48.2473	CFH
chr1	196658544	t	48.3011	CFH
chr1	196658545	G	46.5618	CFH
chr1	196658546	C	47.4892	CFH
chr1	196658547	A	48.4462	CFH
chr1	196658548	A	47.4059	CFH
chr1	196658549	G	47.121	CFH
chr1	196658550	T	48.0833	CFH
chr1	196658551	G	47.672	CFH
chr1	196658552	A	47.9919	CFH
chr1	196658553	A	48.2796	CFH
chr1	196658554	A	47.9704	CFH
chr1	196658555	C	46.9597	CFH
chr1	196658556	C	46.5833	CFH
chr1	196658557	T	47.5995	CFH
chr1	196658558	T	47.379	CFH
chr1	196658559	G	72.5108	CFH
chr1	196658560	T	73.414	CFH
chr1	196658561	G	72.8952	CFH
chr1	196658562	A	330.849	CFH
chr1	196658563	T	331.14	CFH
chr1	196658564	T	331.054	CFH
chr1	196658565	A	331.93	CFH
chr1	196658566	T	332.919	CFH
chr1	196658567	C	324.035	CFH
chr1	196658568	C	329.099	CFH
chr1	196658569	A	331.731	CFH
chr1	196658570	G	327.239	CFH
chr1	196658571	A	329.54	CFH
chr1	196658572	C	326.935	CFH
chr1	196658573	A	325.473	CFH
chr1	196658574	T	325.261	CFH
chr1	196658575	T	330.911	CFH
chr1	196658576	A	396.04	CFH
chr1	196658577	A	392.524	CFH
chr1	196658578	A	391.769	CFH
chr1	196658579	C	392.548	CFH
chr1	196658580	A	384.782	CFH
chr1	196658581	T	395.073	CFH
chr1	196658582	G	391.022	CFH
chr1	196658583	G	392.763	CFH
chr1	196658584	A	396.602	CFH
chr1	196658585	G	389.089	CFH
chr1	196658586	G	393.366	CFH
chr1	196658587	T	393.852	CFH
chr1	196658588	C	364.866	CFH
chr1	196658589	T	399.409	CFH
chr1	196658590	A	398.992	CFH
chr1	196658591	T	396.882	CFH
chr1	196658592	A	398.425	CFH
chr1	196658593	T	410.573	CFH
chr1	196658594	C	406.728	CFH
chr1	196658595	A	409.602	CFH
chr1	196658596	T	410.328	CFH
chr1	196658597	G	409.586	CFH
chr1	196658598	A	411.016	CFH
chr1	196658599	G	409.024	CFH
chr1	196658600	A	410.511	CFH
chr1	196658601	A	408.013	CFH
chr1	196658602	T	408.952	CFH
chr1	196658603	A	408.054	CFH
chr1	196658604	T	410.801	CFH
chr1	196658605	G	450.315	CFH
chr1	196658606	C	446.75	CFH
chr1	196658607	G	449.782	CFH
chr1	196658608	T	454.618	CFH
chr1	196658609	A	463.753	CFH
chr1	196658610	G	460.266	CFH
chr1	196658611	A	464.425	CFH
chr1	196658612	C	463.973	CFH
chr1	196658613	C	465.546	CFH
chr1	196658614	A	468.728	CFH
chr1	196658615	T	468.32	CFH
chr1	196658616	A	477.062	CFH
chr1	196658617	C	477.027	CFH
chr1	196658618	T	478.25	CFH
chr1	196658619	T	478.565	CFH
chr1	196658620	T	479.987	CFH
chr1	196658621	C	476.508	CFH
chr1	196658622	C	476.261	CFH
chr1	196658623	A	477.32	CFH
chr1	196658624	G	476.425	CFH
chr1	196658625	T	476.161	CFH
chr1	196658626	A	478.672	CFH
chr1	196658627	G	479.457	CFH
chr1	196658628	C	483.97	CFH
chr1	196658629	T	488.078	CFH
chr1	196658630	G	487.852	CFH
chr1	196658631	T	541.301	CFH
chr1	196658632	A	542.331	CFH
chr1	196658633	G	537.788	CFH
chr1	196658634	G	539.538	CFH
chr1	196658635	A	542.79	CFH
chr1	196658636	A	536.035	CFH
chr1	196658637	A	540.47	CFH
chr1	196658638	A	539.664	CFH
chr1	196658639	T	541.755	CFH
chr1	196658640	A	544.306	CFH
chr1	196658641	T	542.376	CFH
chr1	196658642	T	545.331	CFH
chr1	196658643	A	543.532	CFH
chr1	196658644	C	542.669	CFH
chr1	196658645	T	545.022	CFH
chr1	196658646	C	542.53	CFH
chr1	196658647	C	541.438	CFH
chr1	196658648	T	544.487	CFH
chr1	196658649	A	542.815	CFH
chr1	196658650	T	541.341	CFH
chr1	196658651	T	543.946	CFH
chr1	196658652	A	542.417	CFH
chr1	196658653	C	641.239	CFH
chr1	196658654	T	643.054	CFH
chr1	196658655	G	641.277	CFH
chr1	196658656	T	644.694	CFH
chr1	196658657	G	642.022	CFH
chr1	196658658	A	640.777	CFH
chr1	196658659	T	641.565	CFH
chr1	196658660	G	634.446	CFH
chr1	196658661	A	633.306	CFH
chr1	196658662	A	630.218	CFH
chr1	196658663	C	630.89	CFH
chr1	196658664	A	633.008	CFH
chr1	196658665	T	620.363	CFH
chr1	196658666	T	629.312	CFH
chr1	196658667	T	633.868	CFH
chr1	196658668	T	635.667	CFH
chr1	196658669	G	633.25	CFH
chr1	196658670	A	634.543	CFH
chr1	196658671	G	633.062	CFH
chr1	196658672	A	633.027	CFH
chr1	196658673	C	633.546	CFH
chr1	196658674	T	632.145	CFH
chr1	196658675	C	341.022	CFH
chr1	196658676	C	337.871	CFH
chr1	196658677	G	337.333	CFH
chr1	196658678	T	336.438	CFH
chr1	196658679	C	337.196	CFH
chr1	196658680	A	337.667	CFH
chr1	196658681	G	336.078	CFH
chr1	196658682	G	335.046	CFH
chr1	196658683	A	337.497	CFH
chr1	196658684	A	327.481	CFH
chr1	196658685	G	334.745	CFH
chr1	196658686	T	334.435	CFH
chr1	196658687	T	335.484	CFH
chr1	196658688	A	333.909	CFH
chr1	196658689	C	333.731	CFH
chr1	196658690	T	334.696	CFH
chr1	196658691	G	332.621	CFH
chr1	196658692	G	329.487	CFH
chr1	196658693	G	331.102	CFH
chr1	196658694	A	333.132	CFH
chr1	196658695	T	332.304	CFH
chr1	196658696	C	331.543	CFH
chr1	196658697	A	331.968	CFH
chr1	196658698	C	331.298	CFH
chr1	196658699	A	332.411	CFH
chr1	196658700	T	327.82	CFH
chr1	196658701	T	310.172	CFH
chr1	196658702	C	311.215	CFH
chr1	196658703	A	311.11	CFH
chr1	196658704	T	305.957	CFH
chr1	196658705	T	310.57	CFH
chr1	196658706	G	310.282	CFH
chr1	196658707	C	310.747	CFH
chr1	196658708	A	308.922	CFH
chr1	196658709	C	312.07	CFH
chr1	196658710	A	311.199	CFH
chr1	196658711	C	311.683	CFH
chr1	196658712	A	309.153	CFH
chr1	196658713	A	308.266	CFH
chr1	196658714	G	304.782	CFH
chr1	196658715	A	310.368	CFH
chr1	196658716	T	308.978	CFH
chr1	196658717	G	307.204	CFH
chr1	196658718	G	306.659	CFH
chr1	196658719	A	307.266	CFH
chr1	196658720	T	306.129	CFH
chr1	196658721	G	306.312	CFH
chr1	196658722	G	306.387	CFH
chr1	196658723	T	307.659	CFH
chr1	196658724	C	307.099	CFH
chr1	196658725	G	289.349	CFH
chr1	196658726	C	289.462	CFH
chr1	196658727	C	290.672	CFH
chr1	196658728	A	291.935	CFH
chr1	196658729	G	290.263	CFH
chr1	196658730	C	290.704	CFH
chr1	196658731	A	291.099	CFH
chr1	196658732	G	290.793	CFH
chr1	196658733	T	289.452	CFH
chr1	196658734	A	290.868	CFH
chr1	196658735	C	289.172	CFH
chr1	196658736	C	289.868	CFH
chr1	196658737	A	288.978	CFH
chr1	196658738	T	290.102	CFH
chr1	196658739	G	289.551	CFH
chr1	196658740	C	287.613	CFH
chr1	196658741	C	287.573	CFH
chr1	196658742	T	284.169	CFH
chr1	196658743	C	280.777	CFH
chr1	196658744	A	281.43	CFH
chr1	196658745	G	278.132	CFH
chr1	196658746	T	280.626	CFH
chr1	196658747	A	277.207	CFH
chr1	196658748	A	279.839	CFH
chr1	196658749	G	278.183	CFH
chr1	196658750	T	280.884	CFH
chr1	196658751	A	279.965	CFH
chr1	196658752	A	276.532	CFH
chr1	196658753	A	275.96	CFH
chr1	196658754	C	275.046	CFH
chr1	196658755	C	276.551	CFH
chr1	196658756	T	277.016	CFH
chr1	196658757	C	276.204	CFH
chr1	196658758	T	278.903	CFH
chr1	196658759	G	276.618	CFH
chr1	196658760	A	278.812	CFH
chr1	196658761	A	276.785	CFH
chr1	196658762	C	276.621	CFH
chr1	196658763	T	279.917	CFH
chr1	196658764	G	275.71	CFH
chr1	196659173	A	186.325	CFH
chr1	196659174	T	186.718	CFH
chr1	196659175	C	182.255	CFH
chr1	196659176	A	192.231	CFH
chr1	196659177	T	190.642	CFH
chr1	196659178	T	191.051	CFH
chr1	196659179	G	185.766	CFH
chr1	196659180	T	191.976	CFH
chr1	196659181	T	193.07	CFH
chr1	196659182	A	197.53	CFH
chr1	196659183	T	198.594	CFH
chr1	196659184	G	193.167	CFH
chr1	196659185	G	186.293	CFH
chr1	196659186	T	201.194	CFH
chr1	196659187	C	194.597	CFH
chr1	196659188	C	194.005	CFH
chr1	196659189	T	200.465	CFH
chr1	196659190	T	199.266	CFH
chr1	196659191	A	201.137	CFH
chr1	196659192	G	191.328	CFH
chr1	196659193	G	192.626	CFH
chr1	196659194	A	201.47	CFH
chr1	196659195	A	198.871	CFH
chr1	196659196	A	198.911	CFH
chr1	196659197	A	198.454	CFH
chr1	196659198	T	201.556	CFH
chr1	196659199	G	199.565	CFH
chr1	196659200	T	204.008	CFH
chr1	196659201	T	204.073	CFH
chr1	196659202	A	203.831	CFH
chr1	196659203	T	203.61	CFH
chr1	196659204	T	221.664	CFH
chr1	196659205	T	219.121	CFH
chr1	196659206	T	223.043	CFH
chr1	196659207	C	214.828	CFH
chr1	196659208	C	209.223	CFH
chr1	196659209	T	222.919	CFH
chr1	196659210	T	222.202	CFH
chr1	196659211	A	222.36	CFH
chr1	196659212	T	225.594	CFH
chr1	196659213	T	226.478	CFH
chr1	196659214	T	227.272	CFH
chr1	196659215	G	225.366	CFH
chr1	196659216	G	226.132	CFH
chr1	196659217	A	227.616	CFH
chr1	196659218	A	226.626	CFH
chr1	196659219	A	225.583	CFH
chr1	196659220	A	225.637	CFH
chr1	196659221	T	227.777	CFH
chr1	196659222	G	226.263	CFH
chr1	196659223	G	226.102	CFH
chr1	196659224	A	239.901	CFH
chr1	196659225	T	239.89	CFH
chr1	196659226	A	239.161	CFH
chr1	196659227	T	239.978	CFH
chr1	196659228	A	239.089	CFH
chr1	196659229	A	238.089	CFH
chr1	196659230	T	239.067	CFH
chr1	196659231	C	238.027	CFH
chr1	196659232	A	239.586	CFH
chr1	196659233	A	239.487	CFH
chr1	196659234	A	238.911	CFH
chr1	196659235	A	239.863	CFH
chr1	196659236	T	242.194	CFH
chr1	196659237	C	247.038	CFH
chr1	196659238	A	258.876	CFH
chr1	196659239	T	270.583	CFH
chr1	196659240	G	275.758	CFH
chr1	196659241	G	275.901	CFH
chr1	196659242	A	276.344	CFH
chr1	196659243	A	276.419	CFH
chr1	196659244	G	276.634	CFH
chr1	196659245	A	275.688	CFH
chr1	196659246	A	275.258	CFH
chr1	196659247	A	277.398	CFH
chr1	196659248	G	276.46	CFH
chr1	196659249	T	276.056	CFH
chr1	196659250	T	277.849	CFH
chr1	196659251	T	278.694	CFH
chr1	196659252	G	277.075	CFH
chr1	196659253	T	278.72	CFH
chr1	196659254	A	277.398	CFH
chr1	196659255	C	277.336	CFH
chr1	196659256	A	281.728	CFH
chr1	196659257	G	385.661	CFH
chr1	196659258	G	385.935	CFH
chr1	196659259	G	388.191	CFH
chr1	196659260	T	390.914	CFH
chr1	196659261	A	390.065	CFH
chr1	196659262	A	388.901	CFH
chr1	196659263	A	386.22	CFH
chr1	196659264	T	391.11	CFH
chr1	196659265	C	388.559	CFH
chr1	196659266	T	391.777	CFH
chr1	196659267	A	390.231	CFH
chr1	196659268	T	391.312	CFH
chr1	196659269	A	391.277	CFH
chr1	196659270	G	385.401	CFH
chr1	196659271	A	390.839	CFH
chr1	196659272	C	392.024	CFH
chr1	196659273	G	391.048	CFH
chr1	196659274	T	382.161	CFH
chr1	196659275	T	393.325	CFH
chr1	196659276	G	340.382	CFH
chr1	196659277	C	340.363	CFH
chr1	196659278	C	341.121	CFH
chr1	196659279	T	503.051	CFH
chr1	196659280	G	501.852	CFH
chr1	196659281	C	501.75	CFH
chr1	196659282	C	501.97	CFH
chr1	196659283	A	503.242	CFH
chr1	196659284	T	502.858	CFH
chr1	196659285	C	501.734	CFH
chr1	196659286	C	511.573	CFH
chr1	196659287	T	512.078	CFH
chr1	196659288	G	511.239	CFH
chr1	196659289	G	509.806	CFH
chr1	196659290	C	507.228	CFH
chr1	196659291	T	506.126	CFH
chr1	196659292	A	487.565	CFH
chr1	196659293	C	485.363	CFH
chr1	196659294	G	482.927	CFH
chr1	196659295	C	483.648	CFH
chr1	196659296	T	483.304	CFH
chr1	196659297	C	483.231	CFH
chr1	196659298	T	482.747	CFH
chr1	196659299	T	482.922	CFH
chr1	196659300	C	410.836	CFH
chr1	196659301	C	410.298	CFH
chr1	196659302	A	412.032	CFH
chr1	196659303	A	411.312	CFH
chr1	196659304	A	410.739	CFH
chr1	196659305	A	410.29	CFH
chr1	196659306	G	408.282	CFH
chr1	196659307	C	410.247	CFH
chr1	196659308	G	409.132	CFH
chr1	196659309	C	410.626	CFH
chr1	196659310	A	412.142	CFH
chr1	196659311	G	406.836	CFH
chr1	196659312	A	412.702	CFH
chr1	196659313	C	404.667	CFH
chr1	196659314	C	401.366	CFH
chr1	196659315	A	400.008	CFH
chr1	196659316	C	391.599	CFH
chr1	196659317	A	388.675	CFH
chr1	196659318	G	387.288	CFH
chr1	196659319	T	383.054	CFH
chr1	196659320	T	386.452	CFH
chr1	196659321	A	386.841	CFH
chr1	196659322	C	386.831	CFH
chr1	196659323	A	385.266	CFH
chr1	196659324	T	385.495	CFH
chr1	196659325	G	333.126	CFH
chr1	196659326	T	333.513	CFH
chr1	196659327	A	335.272	CFH
chr1	196659328	T	333.492	CFH
chr1	196659329	G	333.194	CFH
chr1	196659330	G	333.04	CFH
chr1	196659331	A	337.14	CFH
chr1	196659332	G	334.387	CFH
chr1	196659333	A	336.363	CFH
chr1	196659334	A	324.487	CFH
chr1	196659335	T	333.142	CFH
chr1	196659336	G	333.306	CFH
chr1	196659337	G	332.613	CFH
chr1	196659338	C	332.965	CFH
chr1	196659339	T	335.215	CFH
chr1	196659340	G	331.465	CFH
chr1	196659341	G	329.349	CFH
chr1	196659342	T	322.806	CFH
chr1	196659343	C	317.753	CFH
chr1	196659344	T	318.745	CFH
chr1	196659345	C	318.011	CFH
chr1	196659346	C	316.608	CFH
chr1	196659347	T	317.737	CFH
chr1	196659348	A	314.102	CFH
chr1	196659349	C	318.237	CFH
chr1	196659350	T	314.022	CFH
chr1	196659351	C	314.704	CFH
chr1	196659352	C	312.664	CFH
chr1	196659353	C	314.011	CFH
chr1	196659354	A	301.403	CFH
chr1	196659355	G	312.312	CFH
chr1	196659356	A	313.425	CFH
chr1	196659357	T	312.462	CFH
chr1	196659358	G	311.989	CFH
chr1	196659359	C	313.28	CFH
chr1	196659360	A	312.941	CFH
chr1	196659361	T	312.296	CFH
chr1	196659362	C	314.04	CFH
chr1	196659363	C	312.317	CFH
chr1	196659364	G	311.613	CFH
chr1	196659365	T	306.145	CFH
chr1	196659366	G	310.022	CFH
chr1	196659367	T	308.567	CFH
chr1	196659368	C	306.489	CFH
chr1	196659369	A	307.72	CFH
chr1	196659370	G	306.25	CFH
chr1	196659371	T	306.852	CFH
chr1	196659372	A	304.32	CFH
chr1	196659373	A	304.677	CFH
chr1	196659374	G	305.925	CFH
chr1	196659375	T	306.922	CFH
chr1	196659376	A	306.567	CFH
chr1	196659377	C	307.288	CFH
chr1	196659378	A	307.438	CFH
chr1	196659379	C	306.484	CFH
chr1	196659380	T	303.368	CFH
chr1	196659381	A	288.898	CFH
chr1	196659382	C	290.61	CFH
chr1	196659383	T	291.25	CFH
chr1	196659384	C	290.661	CFH
chr1	196659385	T	291.22	CFH
chr1	196659386	G	290.376	CFH
chr1	196659387	A	291.083	CFH
chr1	196659388	A	289.909	CFH
chr1	196659389	A	289.325	CFH
chr1	196670428	t	745.298	CFH
chr1	196670429	g	743.833	CFH
chr1	196670430	c	743.395	CFH
chr1	196670431	t	742.954	CFH
chr1	196670432	c	742.672	CFH
chr1	196670433	t	742.161	CFH
chr1	196670434	t	737.718	CFH
chr1	196670435	c	746.188	CFH
chr1	196670436	a	744.64	CFH
chr1	196670437	a	737.022	CFH
chr1	196670438	t	741.57	CFH
chr1	196670439	c	746.306	CFH
chr1	196670440	t	740.788	CFH
chr1	196670441	t	713.301	CFH
chr1	196670442	t	743.591	CFH
chr1	196670443	c	747.895	CFH
chr1	196670444	c	741.882	CFH
chr1	196670445	c	746.452	CFH
chr1	196670446	a	740.081	CFH
chr1	196670447	g	739.575	CFH
chr1	196670448	g	740.914	CFH
chr1	196670449	c	743.976	CFH
chr1	196670450	t	734.793	CFH
chr1	196670451	t	736.124	CFH
chr1	196670452	t	737.433	CFH
chr1	196670453	a	747.194	CFH
chr1	196670454	c	747.118	CFH
chr1	196670455	c	743.513	CFH
chr1	196670456	c	747.761	CFH
chr1	196670457	t	744.102	CFH
chr1	196670458	c	747.228	CFH
chr1	196670459	t	744.565	CFH
chr1	196670460	g	746.892	CFH
chr1	196670461	a	748.599	CFH
chr1	196670462	a	748.108	CFH
chr1	196670463	c	748.081	CFH
chr1	196670464	t	742.524	CFH
chr1	196670465	t	740.578	CFH
chr1	196670466	c	745.53	CFH
chr1	196670467	t	741.989	CFH
chr1	196670468	g	745.685	CFH
chr1	196670469	a	742.933	CFH
chr1	196670470	t	747.339	CFH
chr1	196670471	c	746.379	CFH
chr1	196670472	g	743.269	CFH
chr1	196670473	a	744.559	CFH
chr1	196670474	a	743.685	CFH
chr1	196670475	g	743.293	CFH
chr1	196670476	g	743.435	CFH
chr1	196670477	t	746.677	CFH
chr1	196670478	c	748.965	CFH
chr1	196670479	a	748.933	CFH
chr1	196670480	t	748.895	CFH
chr1	196670481	c	747.559	CFH
chr1	196682845	C	274.734	CFH
chr1	196682846	T	283.621	CFH
chr1	196682847	T	283.185	CFH
chr1	196682848	A	283.836	CFH
chr1	196682849	T	270.637	CFH
chr1	196682850	T	284.581	CFH
chr1	196682851	C	297.556	CFH
chr1	196682852	T	300.516	CFH
chr1	196682853	C	292.425	CFH
chr1	196682854	T	282.546	CFH
chr1	196682855	T	302.508	CFH
chr1	196682856	C	300.546	CFH
chr1	196682857	C	294.79	CFH
chr1	196682858	C	305.863	CFH
chr1	196682859	T	307.769	CFH
chr1	196682860	T	310.253	CFH
chr1	196682861	T	309.556	CFH
chr1	196682862	T	315.608	CFH
chr1	196682863	A	318.965	CFH
chr1	196682864	G	312.597	CFH
chr1	196682865	A	320.253	CFH
chr1	196682866	A	318.008	CFH
chr1	196682867	A	318.54	CFH
chr1	196682868	C	316.263	CFH
chr1	196682869	A	313.804	CFH
chr1	196682870	T	318.933	CFH
chr1	196682871	G	313.688	CFH
chr1	196682872	T	308.366	CFH
chr1	196682873	T	318.755	CFH
chr1	196682874	C	309.067	CFH
chr1	196682875	C	314.761	CFH
chr1	196682876	A	410.022	CFH
chr1	196682877	A	406.976	CFH
chr1	196682878	A	406.142	CFH
chr1	196682879	T	413.793	CFH
chr1	196682880	C	406.108	CFH
chr1	196682881	A	405.702	CFH
chr1	196682882	A	408.503	CFH
chr1	196682883	G	402.121	CFH
chr1	196682884	T	412.957	CFH
chr1	196682885	A	412.328	CFH
chr1	196682886	T	409.441	CFH
chr1	196682887	A	415.761	CFH
chr1	196682888	G	408.473	CFH
chr1	196682889	A	415.742	CFH
chr1	196682890	T	415.573	CFH
chr1	196682891	A	412.333	CFH
chr1	196682892	T	415.944	CFH
chr1	196682893	T	415.911	CFH
chr1	196682894	G	414.938	CFH
chr1	196682895	A	417.266	CFH
chr1	196682896	G	412.551	CFH
chr1	196682897	A	413.78	CFH
chr1	196682898	A	414.212	CFH
chr1	196682899	T	422.341	CFH
chr1	196682900	G	421.755	CFH
chr1	196682901	G	524.21	CFH
chr1	196682902	G	527.481	CFH
chr1	196682903	T	525.403	CFH
chr1	196682904	T	531.78	CFH
chr1	196682905	T	533.151	CFH
chr1	196682906	A	532.933	CFH
chr1	196682907	T	532.156	CFH
chr1	196682908	T	531.806	CFH
chr1	196682909	T	525.363	CFH
chr1	196682910	C	538.911	CFH
chr1	196682911	T	539.073	CFH
chr1	196682912	G	540.059	CFH
chr1	196682913	A	540.987	CFH
chr1	196682914	A	537.766	CFH
chr1	196682915	T	542.384	CFH
chr1	196682916	C	540.151	CFH
chr1	196682917	T	540.605	CFH
chr1	196682918	C	540.151	CFH
chr1	196682919	A	541.691	CFH
chr1	196682920	G	538.207	CFH
chr1	196682921	T	542.522	CFH
chr1	196682922	A	541.277	CFH
chr1	196682923	T	542.293	CFH
chr1	196682924	A	542.368	CFH
chr1	196682925	C	539.672	CFH
chr1	196682926	A	568.237	CFH
chr1	196682927	T	569.949	CFH
chr1	196682928	A	574.54	CFH
chr1	196682929	T	577.282	CFH
chr1	196682930	G	578.188	CFH
chr1	196682931	C	577.89	CFH
chr1	196682932	C	577.57	CFH
chr1	196682933	T	580.707	CFH
chr1	196682934	T	578.995	CFH
chr1	196682935	A	582.575	CFH
chr1	196682936	A	579.624	CFH
chr1	196682937	A	573.965	CFH
chr1	196682938	A	575.952	CFH
chr1	196682939	G	577.215	CFH
chr1	196682940	A	581.285	CFH
chr1	196682941	A	582.435	CFH
chr1	196682942	A	582.554	CFH
chr1	196682943	A	579.054	CFH
chr1	196682944	A	579.648	CFH
chr1	196682945	G	578.102	CFH
chr1	196682946	C	579.763	CFH
chr1	196682947	G	650.374	CFH
chr1	196682948	A	652.866	CFH
chr1	196682949	A	650.11	CFH
chr1	196682950	A	651.403	CFH
chr1	196682951	T	478.492	CFH
chr1	196682952	A	479.336	CFH
chr1	196682953	T	478.371	CFH
chr1	196682954	C	476.457	CFH
chr1	196682955	A	479.543	CFH
chr1	196682956	A	476.925	CFH
chr1	196682957	T	476.481	CFH
chr1	196682958	G	473.465	CFH
chr1	196682959	C	473.556	CFH
chr1	196682960	A	478.046	CFH
chr1	196682961	A	474.93	CFH
chr1	196682962	A	472.64	CFH
chr1	196682963	C	469.218	CFH
chr1	196682964	T	467.121	CFH
chr1	196682965	A	471.121	CFH
chr1	196682966	G	469.409	CFH
chr1	196682967	G	467.581	CFH
chr1	196682968	A	471.296	CFH
chr1	196682969	T	458.258	CFH
chr1	196682970	A	454.355	CFH
chr1	196682971	T	453.586	CFH
chr1	196682972	G	449.782	CFH
chr1	196682973	T	453.132	CFH
chr1	196682974	A	454.457	CFH
chr1	196682975	A	419.742	CFH
chr1	196682976	C	419.651	CFH
chr1	196682977	A	422.409	CFH
chr1	196682978	G	418.059	CFH
chr1	196682979	C	420.169	CFH
chr1	196682980	A	422.949	CFH
chr1	196682981	G	416.987	CFH
chr1	196682982	A	421.226	CFH
chr1	196682983	T	418.352	CFH
chr1	196682984	G	416.392	CFH
chr1	196682985	G	414.191	CFH
chr1	196682986	T	420.825	CFH
chr1	196682987	G	419.739	CFH
chr1	196682988	A	345.374	CFH
chr1	196682989	A	346.161	CFH
chr1	196682990	A	346.68	CFH
chr1	196682991	C	343.513	CFH
chr1	196682992	A	341.516	CFH
chr1	196682993	T	327.011	CFH
chr1	196682994	C	320.438	CFH
chr1	196682995	A	319.858	CFH
chr1	196682996	G	316.347	CFH
chr1	196682997	G	314.347	CFH
chr1	196682998	A	319.637	CFH
chr1	196682999	T	296.702	CFH
chr1	196683000	C	295.917	CFH
chr1	196683001	A	297.134	CFH
chr1	196683002	A	294.731	CFH
chr1	196683003	T	291.599	CFH
chr1	196683004	T	294.164	CFH
chr1	196683005	A	296.548	CFH
chr1	196683006	C	292.191	CFH
chr1	196683007	A	295.763	CFH
chr1	196683008	T	289.957	CFH
chr1	196683009	G	291.202	CFH
chr1	196683010	T	356.906	CFH
chr1	196683011	G	359.782	CFH
chr1	196683012	G	357.035	CFH
chr1	196683013	G	360.145	CFH
chr1	196683014	A	361.414	CFH
chr1	196683015	A	349.911	CFH
chr1	196683016	A	359.113	CFH
chr1	196683017	G	359.22	CFH
chr1	196683018	A	355.384	CFH
chr1	196683019	T	357.099	CFH
chr1	196683020	G	357.712	CFH
chr1	196683021	G	340.253	CFH
chr1	196683022	A	340.556	CFH
chr1	196683023	T	338.984	CFH
chr1	196683024	G	340.258	CFH
chr1	196683025	G	339.957	CFH
chr1	196683026	T	341.522	CFH
chr1	196683027	C	341.527	CFH
chr1	196683028	A	342.71	CFH
chr1	196683029	G	340.331	CFH
chr1	196683030	C	341.495	CFH
chr1	196683031	T	341.344	CFH
chr1	196683032	C	341.903	CFH
chr1	196683033	A	338.89	CFH
chr1	196683034	A	338.258	CFH
chr1	196683035	C	340.89	CFH
chr1	196683036	C	339.352	CFH
chr1	196683037	C	339.465	CFH
chr1	196683038	A	329.973	CFH
chr1	196683039	C	332.126	CFH
chr1	196683040	G	332.841	CFH
chr1	196683041	T	330.272	CFH
chr1	196683042	G	332.427	CFH
chr1	196683043	C	329.909	CFH
chr1	196683044	A	330.543	CFH
chr1	196683045	T	328.516	CFH
chr1	196683046	T	330.419	CFH
chr1	196683047	A	331.935	CFH
chr1	196683048	G	329.871	CFH
chr1	196683049	T	333.309	CFH
chr1	196683050	A	327.39	CFH
chr1	196683051	A	328.946	CFH
chr1	196683052	G	327.113	CFH
chr1	196683053	T	333.016	CFH
chr1	196683054	A	327.675	CFH
chr1	196683055	A	322.651	CFH
chr1	196683056	T	327.664	CFH
chr1	196683057	T	328.774	CFH
chr1	196683058	T	332.841	CFH
chr1	196683059	A	328.156	CFH
chr1	196683060	T	334.591	CFH
chr1	196683061	T	336.132	CFH
chr1	196683062	A	330.677	CFH
chr1	196683063	T	336.672	CFH
chr1	196683064	G	330.323	CFH
chr1	196683065	T	324.535	CFH
chr1	196683066	T	336.134	CFH
chr1	196683067	T	336.395	CFH
chr1	196684703	C	132.57	CFH
chr1	196684704	T	150.142	CFH
chr1	196684705	A	148.903	CFH
chr1	196684706	A	149.68	CFH
chr1	196684707	A	149.728	CFH
chr1	196684708	T	149.358	CFH
chr1	196684709	T	147.599	CFH
chr1	196684710	T	147.825	CFH
chr1	196684711	T	148.495	CFH
chr1	196684712	T	149.073	CFH
chr1	196684713	T	149.511	CFH
chr1	196684714	A	150.21	CFH
chr1	196684715	T	151.25	CFH
chr1	196684716	G	149.543	CFH
chr1	196684717	C	150.003	CFH
chr1	196684718	A	152.073	CFH
chr1	196684719	C	150.761	CFH
chr1	196684720	T	151.513	CFH
chr1	196684721	A	151.801	CFH
chr1	196684722	G	147.282	CFH
chr1	196684723	A	152.231	CFH
chr1	196684724	A	150.304	CFH
chr1	196684725	T	151.374	CFH
chr1	196684726	C	150.285	CFH
chr1	196684727	T	151.169	CFH
chr1	196684728	T	151.188	CFH
chr1	196684729	G	150.083	CFH
chr1	196684730	T	174.653	CFH
chr1	196684731	G	174.298	CFH
chr1	196684732	A	175.164	CFH
chr1	196684733	T	174.978	CFH
chr1	196684734	A	176.151	CFH
chr1	196684735	T	176.04	CFH
chr1	196684736	C	175.989	CFH
chr1	196684737	C	173.444	CFH
chr1	196684738	C	175.755	CFH
chr1	196684739	A	177.965	CFH
chr1	196684740	G	176.43	CFH
chr1	196684741	T	176.774	CFH
chr1	196684742	a	174.672	CFH
chr1	196684743	t	175.527	CFH
chr1	196684744	t	176.589	CFH
chr1	196684745	t	177.411	CFH
chr1	196684746	a	177.661	CFH
chr1	196684747	t	177.18	CFH
chr1	196684748	g	175.392	CFH
chr1	196684749	a	177.032	CFH
chr1	196684750	a	177.215	CFH
chr1	196684751	t	177.121	CFH
chr1	196684752	g	175.301	CFH
chr1	196684753	c	174.519	CFH
chr1	196684754	c	176.454	CFH
chr1	196684755	a	206.839	CFH
chr1	196684756	g	205.392	CFH
chr1	196684757	a	206.519	CFH
chr1	196684758	a	206.586	CFH
chr1	196684759	c	205.906	CFH
chr1	196684760	t	207.04	CFH
chr1	196684761	a	207.484	CFH
chr1	196684762	a	207.82	CFH
chr1	196684763	a	208.478	CFH
chr1	196684764	a	207.935	CFH
chr1	196684765	a	206.793	CFH
chr1	196684766	t	208.78	CFH
chr1	196684767	g	207.175	CFH
chr1	196684768	a	207.53	CFH
chr1	196684769	c	207.621	CFH
chr1	196684770	t	207.602	CFH
chr1	196684771	t	208.038	CFH
chr1	196684772	c	208.347	CFH
chr1	196684773	a	207.753	CFH
chr1	196684774	c	207.167	CFH
chr1	196684775	a	205.492	CFH
chr1	196684776	t	201.476	CFH
chr1	196684777	g	206.718	CFH
chr1	196684778	g	206.911	CFH
chr1	196684779	t	284.989	CFH
chr1	196684780	t	289.524	CFH
chr1	196684781	t	291.046	CFH
chr1	196684782	a	291.804	CFH
chr1	196684783	a	294.511	CFH
chr1	196684784	g	300.411	CFH
chr1	196684785	c	304.003	CFH
chr1	196684786	t	306.685	CFH
chr1	196684787	g	339.642	CFH
chr1	196684788	a	340.21	CFH
chr1	196684789	a	339.113	CFH
chr1	196684790	t	340.793	CFH
chr1	196684791	g	341.739	CFH
chr1	196684792	a	341.97	CFH
chr1	196684793	c	341.274	CFH
chr1	196684794	a	340.855	CFH
chr1	196684795	c	340.183	CFH
chr1	196684796	a	334.927	CFH
chr1	196684797	t	337.183	CFH
chr1	196684798	t	341.828	CFH
chr1	196684799	G	340.331	CFH
chr1	196684800	G	341.417	CFH
chr1	196684801	A	493.387	CFH
chr1	196684802	C	490.194	CFH
chr1	196684803	T	492.349	CFH
chr1	196684804	A	489.573	CFH
chr1	196684805	T	489.933	CFH
chr1	196684806	G	491.194	CFH
chr1	196684807	A	491.452	CFH
chr1	196684808	A	489.874	CFH
chr1	196684809	T	491.82	CFH
chr1	196684810	G	490.46	CFH
chr1	196684811	C	489.594	CFH
chr1	196684812	C	489.653	CFH
chr1	196684813	A	489.454	CFH
chr1	196684814	T	484.522	CFH
chr1	196684815	G	490.667	CFH
chr1	196684816	A	488.734	CFH
chr1	196684817	T	484.048	CFH
chr1	196684818	G	490.145	CFH
chr1	196684819	G	489.511	CFH
chr1	196684820	T	490.301	CFH
chr1	196684821	T	491.484	CFH
chr1	196684822	A	491.984	CFH
chr1	196684823	T	491.567	CFH
chr1	196684824	G	490.352	CFH
chr1	196684825	A	491.296	CFH
chr1	196684826	A	489.03	CFH
chr1	196684827	A	491.312	CFH
chr1	196684828	G	452.798	CFH
chr1	196684829	C	454.833	CFH
chr1	196684830	A	456.882	CFH
chr1	196684831	A	452.723	CFH
chr1	196684832	T	455.11	CFH
chr1	196684833	A	455.527	CFH
chr1	196684834	C	455.422	CFH
chr1	196684835	T	456.516	CFH
chr1	196684836	G	454.591	CFH
chr1	196684837	G	453.976	CFH
chr1	196684838	A	457.47	CFH
chr1	196684839	A	453.828	CFH
chr1	196684840	G	453.562	CFH
chr1	196684841	C	455.349	CFH
chr1	196684842	A	455.183	CFH
chr1	196684843	C	453.884	CFH
chr1	196684844	C	451.212	CFH
chr1	196684845	A	441.874	CFH
chr1	196684846	C	444.073	CFH
chr1	196684847	T	440.532	CFH
chr1	196684848	G	442.798	CFH
chr1	196684849	G	422.715	CFH
chr1	196684850	T	410.191	CFH
chr1	196684851	T	426.449	CFH
chr1	196684852	C	423.47	CFH
chr1	196684853	C	421.554	CFH
chr1	196684854	A	422.97	CFH
chr1	196684855	T	418.858	CFH
chr1	196684856	A	419.82	CFH
chr1	196684857	G	424.47	CFH
chr1	196684858	T	423.409	CFH
chr1	196684859	G	425.22	CFH
chr1	196684860	T	426.312	CFH
chr1	196684861	G	425.169	CFH
chr1	196684862	T	421.108	CFH
chr1	196684863	G	424.522	CFH
chr1	196684864	G	423.094	CFH
chr1	196684865	T	424.769	CFH
chr1	196684866	T	426.511	CFH
chr1	196684867	A	417.917	CFH
chr1	196684868	C	418.79	CFH
chr1	196684869	A	417.524	CFH
chr1	196684870	A	415.349	CFH
chr1	196684871	T	409.874	CFH
chr1	196684872	G	417.073	CFH
chr1	196684873	G	417.159	CFH
chr1	196684874	T	415.331	CFH
chr1	196684875	T	417.766	CFH
chr1	196684876	G	394.196	CFH
chr1	196684877	G	394.366	CFH
chr1	196684878	T	396.696	CFH
chr1	196684879	C	394.513	CFH
chr1	196684880	T	398.401	CFH
chr1	196684881	G	396.685	CFH
chr1	196684882	A	394.328	CFH
chr1	196684883	T	397.47	CFH
chr1	196684884	T	397.134	CFH
chr1	196684885	T	398.083	CFH
chr1	196684886	A	397.47	CFH
chr1	196684887	C	395.091	CFH
chr1	196684888	C	392.328	CFH
chr1	196684889	C	393.758	CFH
chr1	196684890	A	356.831	CFH
chr1	196684891	T	359.323	CFH
chr1	196684892	A	356.965	CFH
chr1	196684893	T	359.043	CFH
chr1	196684894	G	359.134	CFH
chr1	196684895	T	356.457	CFH
chr1	196684896	T	353.355	CFH
chr1	196684897	A	349.054	CFH
chr1	196684898	T	352.395	CFH
chr1	196684899	G	241.446	CFH
chr1	196684900	G	240.882	CFH
chr1	196684901	T	244.78	CFH
chr1	196684902	A	226.675	CFH
chr1	196684903	A	241.527	CFH
chr1	196684904	G	245.487	CFH
chr1	196684905	T	244.745	CFH
chr1	196684906	A	243.473	CFH
chr1	196684907	C	239.476	CFH
chr1	196684908	T	244.968	CFH
chr1	196684909	G	242.247	CFH
chr1	196684910	G	242.444	CFH
chr1	196684911	T	239.22	CFH
chr1	196684912	T	242.707	CFH
chr1	196684913	T	246.183	CFH
chr1	196684914	T	245.368	CFH
chr1	196684915	T	242.169	CFH
chr1	196684916	C	243.987	CFH
chr1	196684917	A	248.406	CFH
chr1	196684918	G	242.659	CFH
chr1	196684919	A	247.777	CFH
chr1	196694231	A	406.476	CFH
chr1	196694232	T	406.602	CFH
chr1	196694233	T	417.438	CFH
chr1	196694234	A	415.653	CFH
chr1	196694235	T	405.726	CFH
chr1	196694236	T	414.07	CFH
chr1	196694237	T	424.478	CFH
chr1	196694238	T	424.272	CFH
chr1	196694239	A	427.594	CFH
chr1	196694240	C	417.761	CFH
chr1	196694241	C	411.352	CFH
chr1	196694242	T	419.728	CFH
chr1	196694243	T	422.242	CFH
chr1	196694244	T	425.263	CFH
chr1	196694245	T	424.874	CFH
chr1	196694246	T	425.745	CFH
chr1	196694247	C	421.616	CFH
chr1	196694248	A	423.554	CFH
chr1	196694249	A	425.339	CFH
chr1	196694250	G	417.382	CFH
chr1	196694251	A	427.785	CFH
chr1	196694252	A	428	CFH
chr1	196694253	A	427.718	CFH
chr1	196694254	G	444.707	CFH
chr1	196694255	A	451.427	CFH
chr1	196694256	G	451.669	CFH
chr1	196694257	A	456.261	CFH
chr1	196694258	A	447.581	CFH
chr1	196694259	T	455.906	CFH
chr1	196694260	G	444.121	CFH
chr1	196694261	C	456.699	CFH
chr1	196694262	G	464.075	CFH
chr1	196694263	A	467.581	CFH
chr1	196694264	A	461.156	CFH
chr1	196694265	C	462.202	CFH
chr1	196694266	T	455.882	CFH
chr1	196694267	T	465.091	CFH
chr1	196694268	C	461.495	CFH
chr1	196694269	C	457.207	CFH
chr1	196694270	T	462.586	CFH
chr1	196694271	A	461.634	CFH
chr1	196694272	A	461.922	CFH
chr1	196694273	A	505.763	CFH
chr1	196694274	A	505.024	CFH
chr1	196694275	T	510.599	CFH
chr1	196694276	A	510.597	CFH
chr1	196694277	G	502.156	CFH
chr1	196694278	A	509.309	CFH
chr1	196694279	T	511.435	CFH
chr1	196694280	G	508.79	CFH
chr1	196694281	T	512.355	CFH
chr1	196694282	A	513.083	CFH
chr1	196694283	C	510.28	CFH
chr1	196694284	A	511.36	CFH
chr1	196694285	C	521.282	CFH
chr1	196694286	T	524.462	CFH
chr1	196694287	T	525.812	CFH
chr1	196694288	A	541.669	CFH
chr1	196694289	G	544.591	CFH
chr1	196694290	T	521.642	CFH
chr1	196694291	T	551.118	CFH
chr1	196694292	C	543.306	CFH
chr1	196694293	C	544.124	CFH
chr1	196694294	T	548.411	CFH
chr1	196694295	G	549.581	CFH
chr1	196694296	A	547.228	CFH
chr1	196694297	T	552.309	CFH
chr1	196694298	C	559.121	CFH
chr1	196694299	G	594.599	CFH
chr1	196694300	C	607.344	CFH
chr1	196694301	A	610.102	CFH
chr1	196694302	A	609.962	CFH
chr1	196694303	G	609.919	CFH
chr1	196694304	A	714.395	CFH
chr1	196694305	A	709.815	CFH
chr1	196694306	A	713.551	CFH
chr1	196694307	G	711.769	CFH
chr1	196694308	A	712.317	CFH
chr1	196694309	C	709.774	CFH
chr1	196694310	C	709.366	CFH
chr1	196694311	A	707.728	CFH
chr1	196694312	G	717.72	CFH
chr1	196694313	T	725.048	CFH
chr1	196694314	A	723.796	CFH
chr1	196694315	T	723.454	CFH
chr1	196694316	A	725.871	CFH
chr1	196694317	A	705.755	CFH
chr1	196694318	A	719.489	CFH
chr1	196694319	G	721.97	CFH
chr1	196694320	T	725.038	CFH
chr1	196694321	T	729.062	CFH
chr1	196694322	G	724.642	CFH
chr1	196694323	G	793.245	CFH
chr1	196694324	A	795.228	CFH
chr1	196694325	G	795.315	CFH
chr1	196694326	A	792.868	CFH
chr1	196694327	G	791.634	CFH
chr1	196694328	G	793.29	CFH
chr1	196694329	T	795.336	CFH
chr1	196694330	G	794.637	CFH
chr1	196694331	T	793.653	CFH
chr1	196694332	T	795.995	CFH
chr1	196694333	G	795.702	CFH
chr1	196694334	A	794.973	CFH
chr1	196694335	A	796.629	CFH
chr1	196694336	A	797.048	CFH
chr1	196694337	T	786.075	CFH
chr1	196694338	T	800.253	CFH
chr1	196694339	C	795.218	CFH
chr1	196694340	T	801.392	CFH
chr1	196694341	C	794.909	CFH
chr1	196694342	C	796.091	CFH
chr1	196694343	T	798.489	CFH
chr1	196694344	G	795.804	CFH
chr1	196694345	C	796.288	CFH
chr1	196694346	A	799.151	CFH
chr1	196694347	A	791.489	CFH
chr1	196694348	A	793.772	CFH
chr1	196694349	C	794.739	CFH
chr1	196694350	C	723.884	CFH
chr1	196694351	A	721.497	CFH
chr1	196694352	G	718.478	CFH
chr1	196694353	G	723.301	CFH
chr1	196694354	A	728.169	CFH
chr1	196694355	T	725.347	CFH
chr1	196694356	T	725.997	CFH
chr1	196694357	T	728.524	CFH
chr1	196694358	A	728.78	CFH
chr1	196694359	C	724.954	CFH
chr1	196694360	A	724.987	CFH
chr1	196694361	A	723.672	CFH
chr1	196694362	T	723.46	CFH
chr1	196694363	A	726.933	CFH
chr1	196694364	G	723.156	CFH
chr1	196694365	T	716.47	CFH
chr1	196694366	T	719.995	CFH
chr1	196694367	G	714.831	CFH
chr1	196694368	G	714.702	CFH
chr1	196694369	A	719.581	CFH
chr1	196694370	C	708.065	CFH
chr1	196694371	C	698.457	CFH
chr1	196694372	T	698.118	CFH
chr1	196694373	A	696.129	CFH
chr1	196694374	A	528.669	CFH
chr1	196694375	T	506.344	CFH
chr1	196694376	T	533.841	CFH
chr1	196694377	C	531.401	CFH
chr1	196694378	C	528.911	CFH
chr1	196694379	G	530.331	CFH
chr1	196694380	T	531.272	CFH
chr1	196694381	T	533.589	CFH
chr1	196694382	C	532.809	CFH
chr1	196694383	A	534.317	CFH
chr1	196694384	G	533.341	CFH
chr1	196694385	T	519.228	CFH
chr1	196694386	G	520.062	CFH
chr1	196694387	C	518.223	CFH
chr1	196694388	T	521.102	CFH
chr1	196694389	A	515.261	CFH
chr1	196694390	C	508.446	CFH
chr1	196694391	C	499.962	CFH
chr1	196694392	A	493.503	CFH
chr1	196694393	C	496.403	CFH
chr1	196694394	T	496.46	CFH
chr1	196694395	T	495.124	CFH
chr1	196694396	T	496.785	CFH
chr1	196694397	G	494.387	CFH
chr1	196694398	G	326.296	CFH
chr1	196694399	A	330.444	CFH
chr1	196694400	T	326.978	CFH
chr1	196694401	T	329.976	CFH
chr1	196694402	G	328.944	CFH
chr1	196694403	T	330.675	CFH
chr1	196694404	C	327.763	CFH
chr1	196694405	T	331.188	CFH
chr1	196694406	C	328.538	CFH
chr1	196694407	C	326.981	CFH
chr1	196694408	T	330.39	CFH
chr1	196694409	G	329.161	CFH
chr1	196694410	A	328.54	CFH
chr1	196694411	C	328.634	CFH
chr1	196694412	C	328.191	CFH
chr1	196694413	T	330.661	CFH
chr1	196694414	C	315.199	CFH
chr1	196694415	C	304.917	CFH
chr1	196694416	C	277.71	CFH
chr1	196694417	A	275.126	CFH
chr1	196694418	A	274.048	CFH
chr1	196694419	T	274.935	CFH
chr1	196694420	A	273.22	CFH
chr1	196694421	T	275.349	CFH
chr1	196694422	G	225.116	CFH
chr1	196694423	T	227.016	CFH
chr1	196694424	A	225.317	CFH
chr1	196694425	A	221.849	CFH
chr1	196694426	A	223.868	CFH
chr1	196694427	G	223.097	CFH
chr1	196694428	G	224.591	CFH
chr1	196694429	T	225.304	CFH
chr1	196694430	G	225.871	CFH
chr1	196694431	A	225.581	CFH
chr1	196694432	A	223.699	CFH
chr1	196694433	T	227.309	CFH
chr1	196694434	G	224.788	CFH
chr1	196694435	C	204.935	CFH
chr1	196694436	T	217.559	CFH
chr1	196694437	T	217.823	CFH
chr1	196694438	A	218.005	CFH
chr1	196694439	T	215.395	CFH
chr1	196694440	C	212.589	CFH
chr1	196694441	T	218.043	CFH
chr1	196694442	T	217.806	CFH
chr1	196694443	A	216.952	CFH
chr1	196694444	C	214.003	CFH
chr1	196694445	A	190.347	CFH
chr1	196694446	A	189.901	CFH
chr1	196694447	T	190.422	CFH
chr1	196695580	A	152.965	CFH
chr1	196695581	C	150.911	CFH
chr1	196695582	A	152.973	CFH
chr1	196695583	T	150.809	CFH
chr1	196695584	A	152.831	CFH
chr1	196695585	G	144.866	CFH
chr1	196695586	T	150.995	CFH
chr1	196695587	A	151.468	CFH
chr1	196695588	T	152.18	CFH
chr1	196695589	T	150.89	CFH
chr1	196695590	T	151.938	CFH
chr1	196695591	C	147.718	CFH
chr1	196695592	T	152.296	CFH
chr1	196695593	A	151.868	CFH
chr1	196695594	C	148.263	CFH
chr1	196695595	T	151.694	CFH
chr1	196695596	A	151.508	CFH
chr1	196695597	T	151.247	CFH
chr1	196695598	A	152.707	CFH
chr1	196695599	G	145.285	CFH
chr1	196695600	A	151.884	CFH
chr1	196695601	G	150.169	CFH
chr1	196695602	C	149.527	CFH
chr1	196695603	A	151.626	CFH
chr1	196695604	A	150.089	CFH
chr1	196695605	G	149.836	CFH
chr1	196695606	T	151.769	CFH
chr1	196695607	A	152.492	CFH
chr1	196695608	C	151.169	CFH
chr1	196695609	A	152.089	CFH
chr1	196695610	A	151.325	CFH
chr1	196695611	T	151.331	CFH
chr1	196695612	C	151.28	CFH
chr1	196695613	A	151.868	CFH
chr1	196695614	T	151.868	CFH
chr1	196695615	G	150.446	CFH
chr1	196695616	T	152.347	CFH
chr1	196695617	G	151.148	CFH
chr1	196695618	G	149.277	CFH
chr1	196695619	T	152.688	CFH
chr1	196695620	C	151.637	CFH
chr1	196695621	C	150.409	CFH
chr1	196695622	A	151.462	CFH
chr1	196695623	C	149.691	CFH
chr1	196695624	C	150.548	CFH
chr1	196695625	T	151.817	CFH
chr1	196695626	C	149.661	CFH
chr1	196695627	C	149.772	CFH
chr1	196695628	T	148.97	CFH
chr1	196695629	G	149.895	CFH
chr1	196695630	A	150.629	CFH
chr1	196695631	A	149.879	CFH
chr1	196695632	C	150.656	CFH
chr1	196695633	T	151.355	CFH
chr1	196695634	C	149.446	CFH
chr1	196695635	C	148.546	CFH
chr1	196695636	T	149.737	CFH
chr1	196695637	C	150.392	CFH
chr1	196695638	A	147.96	CFH
chr1	196695639	A	143.75	CFH
chr1	196695640	T	146.637	CFH
chr1	196695641	G	148.282	CFH
chr1	196695642	G	145.5	CFH
chr1	196695643	G	149.599	CFH
chr1	196695644	A	149.992	CFH
chr1	196695645	A	96.207	CFH
chr1	196695646	T	97.3844	CFH
chr1	196695647	G	96.0242	CFH
chr1	196695648	T	96.6183	CFH
chr1	196695649	T	97.3145	CFH
chr1	196695650	A	96.4624	CFH
chr1	196695651	A	97.2285	CFH
chr1	196695652	G	93.9866	CFH
chr1	196695653	G	96.5565	CFH
chr1	196695654	A	97.3172	CFH
chr1	196695655	A	97.2554	CFH
chr1	196695656	A	96.7124	CFH
chr1	196695657	A	95.8844	CFH
chr1	196695658	A	93.9597	CFH
chr1	196695659	A	94.8952	CFH
chr1	196695660	C	95.5726	CFH
chr1	196695661	G	96.0457	CFH
chr1	196695662	A	95.6344	CFH
chr1	196695663	A	91.7876	CFH
chr1	196695664	A	93.5108	CFH
chr1	196695665	G	93.9866	CFH
chr1	196695666	A	150.718	CFH
chr1	196695667	A	151.497	CFH
chr1	196695668	G	149.858	CFH
chr1	196695669	A	148.973	CFH
chr1	196695670	A	142.21	CFH
chr1	196695671	T	151.298	CFH
chr1	196695672	A	142.422	CFH
chr1	196695673	T	153.435	CFH
chr1	196695674	G	152.661	CFH
chr1	196695675	G	154.954	CFH
chr1	196695676	A	154.659	CFH
chr1	196695677	C	155.78	CFH
chr1	196695678	A	156.005	CFH
chr1	196695679	C	155.914	CFH
chr1	196695680	A	156.858	CFH
chr1	196695681	G	158.237	CFH
chr1	196695682	T	160.282	CFH
chr1	196695683	G	161.328	CFH
chr1	196695684	A	159.739	CFH
chr1	196695685	A	160.255	CFH
chr1	196695686	G	137.653	CFH
chr1	196695687	T	228.341	CFH
chr1	196695688	G	227.645	CFH
chr1	196695689	G	228.524	CFH
chr1	196695690	T	229.605	CFH
chr1	196695691	G	227.495	CFH
chr1	196695692	G	227.973	CFH
chr1	196695693	A	228.599	CFH
chr1	196695694	A	220.484	CFH
chr1	196695695	T	229.672	CFH
chr1	196695696	A	228.5	CFH
chr1	196695697	T	228.204	CFH
chr1	196695698	T	229.261	CFH
chr1	196695699	A	227.573	CFH
chr1	196695700	T	229.013	CFH
chr1	196695701	T	229.315	CFH
chr1	196695702	G	227.806	CFH
chr1	196695703	C	227.591	CFH
chr1	196695704	A	228.892	CFH
chr1	196695705	A	225.887	CFH
chr1	196695706	T	265.944	CFH
chr1	196695707	C	264.105	CFH
chr1	196695708	C	264.53	CFH
chr1	196695709	T	265.433	CFH
chr1	196695710	A	266.414	CFH
chr1	196695711	G	262.435	CFH
chr1	196695712	A	267.03	CFH
chr1	196695713	T	266.035	CFH
chr1	196695714	T	266.489	CFH
chr1	196695715	T	267.28	CFH
chr1	196695716	C	265.876	CFH
chr1	196695717	T	267.79	CFH
chr1	196695718	A	267.425	CFH
chr1	196695719	A	266.003	CFH
chr1	196695720	T	266.325	CFH
chr1	196695721	G	265.745	CFH
chr1	196695722	A	266.374	CFH
chr1	196695723	A	265.626	CFH
chr1	196695724	G	264.925	CFH
chr1	196695725	G	264.097	CFH
chr1	196695726	G	265.296	CFH
chr1	196695727	A	267.64	CFH
chr1	196695728	C	265.452	CFH
chr1	196695729	C	264.664	CFH
chr1	196695730	T	265.965	CFH
chr1	196695731	A	289.785	CFH
chr1	196695732	A	289.349	CFH
chr1	196695733	T	289.419	CFH
chr1	196695734	A	255.573	CFH
chr1	196695735	A	255.175	CFH
chr1	196695736	A	255.473	CFH
chr1	196695737	A	255.296	CFH
chr1	196695738	T	253.965	CFH
chr1	196695739	T	253.804	CFH
chr1	196695740	C	253.93	CFH
chr1	196695741	A	255.172	CFH
chr1	196695742	A	254.309	CFH
chr1	196695743	T	249.223	CFH
chr1	196695744	G	252.801	CFH
chr1	196695745	T	253.798	CFH
chr1	196695746	G	253.097	CFH
chr1	196695747	T	251.556	CFH
chr1	196695748	T	252.129	CFH
chr1	196695749	G	252.462	CFH
chr1	196695750	A	254.237	CFH
chr1	196695751	T	246.027	CFH
chr1	196695752	G	251.78	CFH
chr1	196695753	G	247.753	CFH
chr1	196695754	A	254.874	CFH
chr1	196695755	G	251.194	CFH
chr1	196695756	A	253.551	CFH
chr1	196695757	G	248.699	CFH
chr1	196695758	T	249.347	CFH
chr1	196695759	G	248.384	CFH
chr1	196695760	G	244.336	CFH
chr1	196695761	A	251.247	CFH
chr1	196695762	C	286.933	CFH
chr1	196695763	A	287.812	CFH
chr1	196695764	A	285.898	CFH
chr1	196695765	C	286.546	CFH
chr1	196695766	T	286.403	CFH
chr1	196695767	T	284.425	CFH
chr1	196695768	T	285.871	CFH
chr1	196695769	A	287.54	CFH
chr1	196695770	C	283.457	CFH
chr1	196695771	C	281.422	CFH
chr1	196695772	A	285.473	CFH
chr1	196695773	G	284.067	CFH
chr1	196695774	T	280.465	CFH
chr1	196695775	G	284.325	CFH
chr1	196695776	T	281.938	CFH
chr1	196695777	G	284.801	CFH
chr1	196695778	T	227.591	CFH
chr1	196695779	A	222.266	CFH
chr1	196695780	T	221.255	CFH
chr1	196695781	T	223.414	CFH
chr1	196695782	G	224.312	CFH
chr1	196695783	G	221.269	CFH
chr1	196695784	T	226.414	CFH
chr1	196695785	A	223.102	CFH
chr1	196695786	A	226.419	CFH
chr1	196695787	T	286.556	CFH
chr1	196695788	G	283.04	CFH
chr1	196695789	t	285.723	CFH
chr1	196695790	a	286.788	CFH
chr1	196695791	t	286.79	CFH
chr1	196695792	a	287.96	CFH
chr1	196695793	a	286.567	CFH
chr1	196695794	a	283.602	CFH
chr1	196695795	a	285.194	CFH
chr1	196695796	t	284.094	CFH
chr1	196695797	a	285.116	CFH
chr1	196695798	t	283.992	CFH
chr1	196695799	t	284.949	CFH
chr1	196695800	a	285.53	CFH
chr1	196695801	a	283.075	CFH
chr1	196695802	t	285.261	CFH
chr1	196695871	T	285.511	CFH
chr1	196695872	T	285.726	CFH
chr1	196695873	T	285.734	CFH
chr1	196695874	T	284.806	CFH
chr1	196695875	T	286.659	CFH
chr1	196695876	G	280.938	CFH
chr1	196695877	T	287.487	CFH
chr1	196695878	A	286.247	CFH
chr1	196695879	A	286.274	CFH
chr1	196695880	A	284.352	CFH
chr1	196695881	A	285.435	CFH
chr1	196695882	T	287.142	CFH
chr1	196695883	T	284.919	CFH
chr1	196695884	T	286.984	CFH
chr1	196695885	A	286.667	CFH
chr1	196695886	C	281.296	CFH
chr1	196695887	A	286.293	CFH
chr1	196695888	T	280.944	CFH
chr1	196695889	A	287.664	CFH
chr1	196695890	G	288.237	CFH
chr1	196695891	T	297.013	CFH
chr1	196695892	G	294.148	CFH
chr1	196695893	G	290.892	CFH
chr1	196695894	A	297.032	CFH
chr1	196695895	G	294.266	CFH
chr1	196695896	G	292.769	CFH
chr1	196695897	A	296.823	CFH
chr1	196695898	G	295.048	CFH
chr1	196695899	A	298.272	CFH
chr1	196695900	G	297.285	CFH
chr1	196695901	T	281.04	CFH
chr1	196695902	A	295.008	CFH
chr1	196695903	C	296.368	CFH
chr1	196695904	C	297.989	CFH
chr1	196695905	T	299.492	CFH
chr1	196695906	G	299.591	CFH
chr1	196695907	T	299.586	CFH
chr1	196695908	G	298.126	CFH
chr1	196695909	G	299.344	CFH
chr1	196695910	A	450.035	CFH
chr1	196695911	G	449.355	CFH
chr1	196695912	A	343.973	CFH
chr1	196695913	T	342.39	CFH
chr1	196695914	A	343.489	CFH
chr1	196695915	T	340.277	CFH
chr1	196695916	A	346.978	CFH
chr1	196695917	C	346.605	CFH
chr1	196695918	C	346.989	CFH
chr1	196695919	T	347.094	CFH
chr1	196695920	G	347.548	CFH
chr1	196695921	A	347.858	CFH
chr1	196695922	A	344.269	CFH
chr1	196695923	C	347.293	CFH
chr1	196695924	T	346.941	CFH
chr1	196695925	T	348.745	CFH
chr1	196695926	G	348.175	CFH
chr1	196695927	A	348.03	CFH
chr1	196695928	A	346.957	CFH
chr1	196695929	C	347.995	CFH
chr1	196695930	A	345.14	CFH
chr1	196695931	T	266.755	CFH
chr1	196695932	G	266.651	CFH
chr1	196695933	G	267.038	CFH
chr1	196695934	C	267.522	CFH
chr1	196695935	T	268.669	CFH
chr1	196695936	G	443.218	CFH
chr1	196695937	G	442.32	CFH
chr1	196695938	G	443.341	CFH
chr1	196695939	C	444.981	CFH
chr1	196695940	C	444.427	CFH
chr1	196695941	C	444.78	CFH
chr1	196695942	A	446.976	CFH
chr1	196695943	G	443.621	CFH
chr1	196695944	C	442.917	CFH
chr1	196695945	T	440.328	CFH
chr1	196695946	T	437.922	CFH
chr1	196695947	T	438.401	CFH
chr1	196695948	C	438.478	CFH
chr1	196695949	T	427.022	CFH
chr1	196695950	T	436.07	CFH
chr1	196695951	C	437.462	CFH
chr1	196695952	C	437.29	CFH
chr1	196695953	C	437.331	CFH
chr1	196695954	C	437.433	CFH
chr1	196695955	T	435.876	CFH
chr1	196695956	C	508.938	CFH
chr1	196695957	C	507.519	CFH
chr1	196695958	T	497.892	CFH
chr1	196695959	T	502.93	CFH
chr1	196695960	A	508.242	CFH
chr1	196695961	T	500.825	CFH
chr1	196695962	T	506.575	CFH
chr1	196695963	A	510.024	CFH
chr1	196695964	C	509.589	CFH
chr1	196695965	T	504.645	CFH
chr1	196695966	A	504.358	CFH
chr1	196695967	T	503.556	CFH
chr1	196695968	G	505.669	CFH
chr1	196695969	G	504.371	CFH
chr1	196695970	A	514.051	CFH
chr1	196695971	G	505.355	CFH
chr1	196695972	A	513.379	CFH
chr1	196695973	T	504.492	CFH
chr1	196695974	T	507.793	CFH
chr1	196695975	C	509.419	CFH
chr1	196695976	A	511.492	CFH
chr1	196695977	G	507.191	CFH
chr1	196695978	T	504.301	CFH
chr1	196695979	G	506.43	CFH
chr1	196695980	G	504.817	CFH
chr1	196695981	A	511.266	CFH
chr1	196695982	A	483.505	CFH
chr1	196695983	T	506.938	CFH
chr1	196695984	T	505.427	CFH
chr1	196695985	C	508.535	CFH
chr1	196695986	A	511.36	CFH
chr1	196695987	A	485.949	CFH
chr1	196695988	T	477.919	CFH
chr1	196695989	T	478.906	CFH
chr1	196695990	G	479.022	CFH
chr1	196695991	C	479.194	CFH
chr1	196695992	T	483.804	CFH
chr1	196695993	C	484.212	CFH
chr1	196695994	A	484.094	CFH
chr1	196695995	G	478.96	CFH
chr1	196695996	A	485.645	CFH
chr1	196695997	A	483.035	CFH
chr1	196695998	T	481.011	CFH
chr1	196695999	C	482.763	CFH
chr1	196696000	A	485.473	CFH
chr1	196696001	T	479.68	CFH
chr1	196696002	T	478.296	CFH
chr1	196696003	T	479.763	CFH
chr1	196696004	A	486.089	CFH
chr1	196696005	C	481.653	CFH
chr1	196696006	A	485.266	CFH
chr1	196696007	A	483.586	CFH
chr1	196696008	T	474.325	CFH
chr1	196696009	G	466.097	CFH
chr1	196696010	A	476.476	CFH
chr1	196696011	T	471.384	CFH
chr1	196696012	T	427.962	CFH
chr1	196696013	G	422.073	CFH
chr1	196696014	G	413.409	CFH
chr1	196696015	A	426.379	CFH
chr1	196696016	C	430.312	CFH
chr1	196696017	A	427.038	CFH
chr1	196696018	C	431.492	CFH
chr1	196696019	A	432.78	CFH
chr1	196696020	G	416.473	CFH
chr1	196696021	A	430.677	CFH
chr1	196696022	T	424.255	CFH
chr1	196696023	C	419.18	CFH
chr1	196696024	A	422.019	CFH
chr1	196696025	A	423.871	CFH
chr1	196696026	T	417.53	CFH
chr1	196696027	T	419.72	CFH
chr1	196696028	A	424.997	CFH
chr1	196696029	C	415.64	CFH
chr1	196696030	G	406.785	CFH
chr1	196696031	T	421.772	CFH
chr1	196696032	G	420.551	CFH
chr1	196696033	T	424.675	CFH
chr1	196696034	A	422.272	CFH
chr1	196696035	T	421.446	CFH
chr1	196696036	T	423.419	CFH
chr1	196696037	C	419.75	CFH
chr1	196696038	A	423.185	CFH
chr1	196696039	T	424.495	CFH
chr1	196696040	G	414.898	CFH
chr1	196696041	G	404.602	CFH
chr1	196696042	A	426.93	CFH
chr1	196696043	G	420.005	CFH
chr1	196696044	T	422.376	CFH
chr1	196696045	A	423.422	CFH
chr1	196696046	T	425.798	CFH
chr1	196696047	G	411.14	CFH
chr1	196696048	G	426.575	CFH
chr1	196696049	A	428.669	CFH
chr1	196696050	C	422.93	CFH
chr1	196696051	C	418.199	CFH
chr1	196696052	C	423.586	CFH
chr1	196696053	A	426.554	CFH
chr1	196696054	A	422.616	CFH
chr1	196696055	C	424.056	CFH
chr1	196696056	T	365.306	CFH
chr1	196696057	T	425.737	CFH
chr1	196696058	C	423.962	CFH
chr1	196696059	C	422.452	CFH
chr1	196696060	C	420.809	CFH
chr1	196696061	C	422.933	CFH
chr1	196696062	A	420.172	CFH
chr1	196696063	G	425.43	CFH
chr1	196696064	T	426.957	CFH
chr1	196696065	G	427.048	CFH
chr1	196696066	T	428.941	CFH
chr1	196696067	G	427.672	CFH
chr1	196696068	T	429.422	CFH
chr1	196696069	G	424.519	CFH
chr1	196696070	G	418.992	CFH
chr1	196696071	G	426.185	CFH
chr1	196696072	T	427.253	CFH
chr1	196696073	G	428.333	CFH
chr1	196696074	A	429.874	CFH
chr1	196696075	G	423.79	CFH
chr1	196696076	A	427.312	CFH
chr1	196696077	A	427.352	CFH
chr1	196696078	T	418.817	CFH
chr1	196696079	A	428.065	CFH
chr1	196696080	C	418.694	CFH
chr1	196696081	C	408.333	CFH
chr1	196696082	C	414.003	CFH
chr1	196696083	T	429.774	CFH
chr1	196696084	T	413.234	CFH
chr1	196696085	C	408.995	CFH
chr1	196696086	T	426.922	CFH
chr1	196696087	T	429.699	CFH
chr1	196696088	A	427.363	CFH
chr1	196696089	A	421.414	CFH
chr1	196696090	A	410.255	CFH
chr1	196697456	a	187.427	CFH
chr1	196697457	a	186.559	CFH
chr1	196697458	a	186.04	CFH
chr1	196697459	a	185.011	CFH
chr1	196697460	t	186.551	CFH
chr1	196697461	a	187.39	CFH
chr1	196697462	t	186.987	CFH
chr1	196697463	a	203.376	CFH
chr1	196697464	t	202.465	CFH
chr1	196697465	t	202.288	CFH
chr1	196697466	t	203.567	CFH
chr1	196697467	a	203.481	CFH
chr1	196697468	t	203.062	CFH
chr1	196697469	t	201.707	CFH
chr1	196697470	t	202.903	CFH
chr1	196697471	t	203.478	CFH
chr1	196697472	a	205.409	CFH
chr1	196697473	t	204.989	CFH
chr1	196697474	a	205.516	CFH
chr1	196697475	G	195.177	CFH
chr1	196697476	C	196.987	CFH
chr1	196697477	A	204.261	CFH
chr1	196697478	A	203.879	CFH
chr1	196697479	T	204.274	CFH
chr1	196697480	A	205.333	CFH
chr1	196697481	G	198.387	CFH
chr1	196697482	A	204.906	CFH
chr1	196697483	T	204.815	CFH
chr1	196697484	A	205.422	CFH
chr1	196697485	A	205.175	CFH
chr1	196697486	A	202.535	CFH
chr1	196697487	C	197.414	CFH
chr1	196697488	T	203.586	CFH
chr1	196697489	T	202.742	CFH
chr1	196697490	A	204.425	CFH
chr1	196697491	A	204.825	CFH
chr1	196697492	G	194.852	CFH
chr1	196697493	A	199.925	CFH
chr1	196697494	A	203.548	CFH
chr1	196697495	G	199.255	CFH
chr1	196697496	T	204.487	CFH
chr1	196697497	G	201.022	CFH
chr1	196697498	C	199.47	CFH
chr1	196697499	A	204.599	CFH
chr1	196697500	A	203.621	CFH
chr1	196697501	A	203.247	CFH
chr1	196697502	T	202.559	CFH
chr1	196697503	C	199.863	CFH
chr1	196697504	A	205.231	CFH
chr1	196697505	T	201.495	CFH
chr1	196697506	C	198.925	CFH
chr1	196697507	A	205.258	CFH
chr1	196697508	A	203.237	CFH
chr1	196697509	A	203.395	CFH
chr1	196697510	T	214.892	CFH
chr1	196697511	T	213.836	CFH
chr1	196697512	T	215.887	CFH
chr1	196697513	A	214.559	CFH
chr1	196697514	A	213.075	CFH
chr1	196697515	T	214.099	CFH
chr1	196697516	T	214.618	CFH
chr1	196697517	A	215.887	CFH
chr1	196697518	T	216.613	CFH
chr1	196697519	A	220.129	CFH
chr1	196697520	C	214.478	CFH
chr1	196697521	T	224.922	CFH
chr1	196697522	T	223.72	CFH
chr1	196697523	G	219.059	CFH
chr1	196697524	A	224.599	CFH
chr1	196697525	G	218.952	CFH
chr1	196697526	G	214.933	CFH
chr1	196697527	A	225.156	CFH
chr1	196697528	A	224.583	CFH
chr1	196697529	C	223.32	CFH
chr1	196697530	A	227.664	CFH
chr1	196697531	T	222.941	CFH
chr1	196697532	T	224.177	CFH
chr1	196697533	T	228.04	CFH
chr1	196697534	A	228.185	CFH
chr1	196697535	A	227.64	CFH
chr1	196697536	A	226.559	CFH
chr1	196697537	A	227.497	CFH
chr1	196697538	A	226.457	CFH
chr1	196697539	A	230.089	CFH
chr1	196697540	C	242.513	CFH
chr1	196697541	A	391.207	CFH
chr1	196697542	A	392.425	CFH
chr1	196697543	G	386.134	CFH
chr1	196697544	A	388.433	CFH
chr1	196697545	A	389.32	CFH
chr1	196697546	G	382.535	CFH
chr1	196697547	G	386.772	CFH
chr1	196697548	A	392.016	CFH
chr1	196697549	A	376.306	CFH
chr1	196697550	T	382.712	CFH
chr1	196697551	T	391	CFH
chr1	196697552	C	389.605	CFH
chr1	196697553	G	389.554	CFH
chr1	196697554	A	392.973	CFH
chr1	196697555	T	390.269	CFH
chr1	196697556	C	389.651	CFH
chr1	196697557	A	391.68	CFH
chr1	196697558	T	390.406	CFH
chr1	196697559	A	391.392	CFH
chr1	196697560	A	390.379	CFH
chr1	196697561	T	452.734	CFH
chr1	196697562	T	414.401	CFH
chr1	196697563	C	413.253	CFH
chr1	196697564	T	415.728	CFH
chr1	196697565	A	417.086	CFH
chr1	196697566	A	412.538	CFH
chr1	196697567	C	413.884	CFH
chr1	196697568	A	413.871	CFH
chr1	196697569	T	409.594	CFH
chr1	196697570	A	410.882	CFH
chr1	196697571	A	409.47	CFH
chr1	196697572	G	410.492	CFH
chr1	196697573	G	409.89	CFH
chr1	196697574	T	412.992	CFH
chr1	196697575	A	407.43	CFH
chr1	196697576	C	413.046	CFH
chr1	196697577	A	412.344	CFH
chr1	196697578	G	410.976	CFH
chr1	196697579	A	411.64	CFH
chr1	196697580	T	406.312	CFH
chr1	196697581	G	412.073	CFH
chr1	196697582	T	410.516	CFH
chr1	196697583	A	412.07	CFH
chr1	196697584	G	408.895	CFH
chr1	196697585	A	372.04	CFH
chr1	196697586	G	369.642	CFH
chr1	196697587	G	367.64	CFH
chr1	196697588	A	371.672	CFH
chr1	196697589	A	365.973	CFH
chr1	196697590	A	369.492	CFH
chr1	196697591	A	365.874	CFH
chr1	196697592	G	368.605	CFH
chr1	196697593	A	368.734	CFH
chr1	196697594	A	368.839	CFH
chr1	196697595	G	367.519	CFH
chr1	196697596	G	366.53	CFH
chr1	196697597	A	370.793	CFH
chr1	196697598	T	367.435	CFH
chr1	196697599	G	368.696	CFH
chr1	196697600	G	368.156	CFH
chr1	196697601	A	372.097	CFH
chr1	196697602	T	370.935	CFH
chr1	196697603	A	371.82	CFH
chr1	196697604	C	370.083	CFH
chr1	196697605	A	369.535	CFH
chr1	196697606	C	368.116	CFH
chr1	196697607	A	367.204	CFH
chr1	196697608	C	367.457	CFH
chr1	196697609	A	366.825	CFH
chr1	196697610	G	365.078	CFH
chr1	196697611	T	366.5	CFH
chr1	196697612	C	365.989	CFH
chr1	196697613	T	367.78	CFH
chr1	196697614	G	333.212	CFH
chr1	196697615	C	334.554	CFH
chr1	196697616	A	335.035	CFH
chr1	196697617	T	333.487	CFH
chr1	196697618	A	334.363	CFH
chr1	196697619	A	333.659	CFH
chr1	196697620	A	333.868	CFH
chr1	196697621	T	333.927	CFH
chr1	196697622	G	332.363	CFH
chr1	196697623	G	331.188	CFH
chr1	196697624	A	335.605	CFH
chr1	196697625	A	329.608	CFH
chr1	196697626	G	332.105	CFH
chr1	196697627	A	332.895	CFH
chr1	196697628	T	331.274	CFH
chr1	196697629	G	331.879	CFH
chr1	196697630	G	330.151	CFH
chr1	196697631	G	330.785	CFH
chr1	196697632	A	330.323	CFH
chr1	196697633	T	329.019	CFH
chr1	196697634	C	326.89	CFH
chr1	196697635	C	326.226	CFH
chr1	196697636	A	327.556	CFH
chr1	196697637	G	326.121	CFH
chr1	196697638	A	326.027	CFH
chr1	196697639	A	322.392	CFH
chr1	196697640	G	255.855	CFH
chr1	196697641	T	256.374	CFH
chr1	196697642	G	256.855	CFH
chr1	196697643	A	257.132	CFH
chr1	196697644	A	253.406	CFH
chr1	196697645	C	256.656	CFH
chr1	196697646	T	257.086	CFH
chr1	196697647	G	255.653	CFH
chr1	196697648	C	255.97	CFH
chr1	196697649	T	257.726	CFH
chr1	196697650	C	257.527	CFH
chr1	196697651	A	251.005	CFH
chr1	196697652	A	253.911	CFH
chr1	196697653	G	242.712	CFH
chr1	196697654	T	253.694	CFH
chr1	196697655	A	249.492	CFH
chr1	196697656	A	250.538	CFH
chr1	196697657	G	242.919	CFH
chr1	196697658	C	241.89	CFH
chr1	196697659	T	252.874	CFH
chr1	196697660	C	227.696	CFH
chr1	196697661	T	244.22	CFH
chr1	196697662	T	240.995	CFH
chr1	196697663	A	237.25	CFH
chr1	196697664	T	240.282	CFH
chr1	196697665	T	238.363	CFH
chr1	196697666	T	221.89	CFH
chr1	196697667	T	222.43	CFH
chr1	196697668	G	217.124	CFH
chr1	196697669	T	217.804	CFH
chr1	196697670	T	222.535	CFH
chr1	196697671	T	222.169	CFH
chr1	196697672	T	221.298	CFH
chr1	196704632	C	660.371	CFH
chr1	196705934	a	74.8817	CFH
chr1	196705935	t	74.8118	CFH
chr1	196705936	a	74.9731	CFH
chr1	196705937	t	73.9677	CFH
chr1	196705938	t	73.6586	CFH
chr1	196705939	t	74.1237	CFH
chr1	196705940	t	73.3253	CFH
chr1	196705941	t	74.75	CFH
chr1	196705942	a	74.922	CFH
chr1	196705943	a	72.4113	CFH
chr1	196705944	t	74.8145	CFH
chr1	196705945	a	74.8602	CFH
chr1	196705946	t	74.3495	CFH
chr1	196705947	t	73.4435	CFH
chr1	196705948	t	74.3145	CFH
chr1	196705949	t	74.4785	CFH
chr1	196705950	t	74.0591	CFH
chr1	196705951	t	74.3387	CFH
chr1	196705952	a	75.3306	CFH
chr1	196705953	G	67.6935	CFH
chr1	196705954	T	79.586	CFH
chr1	196705955	G	78.0161	CFH
chr1	196705956	G	71.8952	CFH
chr1	196705957	C	110.333	CFH
chr1	196705958	A	113.839	CFH
chr1	196705959	C	112.538	CFH
chr1	196705960	A	114.22	CFH
chr1	196705961	A	113.551	CFH
chr1	196705962	A	112.28	CFH
chr1	196705963	T	112.188	CFH
chr1	196705964	A	113.973	CFH
chr1	196705965	C	109.71	CFH
chr1	196705966	A	113.715	CFH
chr1	196705967	A	120.97	CFH
chr1	196705968	T	120.591	CFH
chr1	196705969	T	122.038	CFH
chr1	196705970	A	122.419	CFH
chr1	196705971	T	121.858	CFH
chr1	196705972	G	121.726	CFH
chr1	196705973	C	121.218	CFH
chr1	196705974	C	121.175	CFH
chr1	196705975	C	122.57	CFH
chr1	196705976	A	175.788	CFH
chr1	196705977	C	174.578	CFH
chr1	196705978	C	174.425	CFH
chr1	196705979	T	174.89	CFH
chr1	196705980	C	174.718	CFH
chr1	196705981	C	174.659	CFH
chr1	196705982	A	174.78	CFH
chr1	196705983	C	174.535	CFH
chr1	196705984	C	174.39	CFH
chr1	196705985	T	174.89	CFH
chr1	196705986	C	176.691	CFH
chr1	196705987	A	182.952	CFH
chr1	196705988	G	183.051	CFH
chr1	196705989	A	185.212	CFH
chr1	196705990	T	181.245	CFH
chr1	196705991	T	184.591	CFH
chr1	196705992	C	183.449	CFH
chr1	196705993	C	182.078	CFH
chr1	196705994	C	183.481	CFH
chr1	196705995	A	184.36	CFH
chr1	196705996	A	182.987	CFH
chr1	196705997	T	178.89	CFH
chr1	196705998	T	184.159	CFH
chr1	196705999	C	184.132	CFH
chr1	196706000	T	184.72	CFH
chr1	196706001	C	184.718	CFH
chr1	196706002	A	184.989	CFH
chr1	196706003	C	183.96	CFH
chr1	196706004	A	263.376	CFH
chr1	196706005	A	261.465	CFH
chr1	196706006	T	261.11	CFH
chr1	196706007	A	265.145	CFH
chr1	196706008	T	273.398	CFH
chr1	196706009	G	275.495	CFH
chr1	196706010	A	278.629	CFH
chr1	196706011	C	277.602	CFH
chr1	196706012	A	277.245	CFH
chr1	196706013	A	276.457	CFH
chr1	196706014	C	276.667	CFH
chr1	196706015	C	277.172	CFH
chr1	196706016	A	275.056	CFH
chr1	196706017	C	277.742	CFH
chr1	196706018	A	274.575	CFH
chr1	196706019	C	277.61	CFH
chr1	196706020	T	276.062	CFH
chr1	196706021	G	275.462	CFH
chr1	196706022	A	276.836	CFH
chr1	196706023	A	274.444	CFH
chr1	196706024	T	276.161	CFH
chr1	196706025	T	274.901	CFH
chr1	196706026	A	276.766	CFH
chr1	196706027	T	276.583	CFH
chr1	196706028	C	277.011	CFH
chr1	196706029	G	342.293	CFH
chr1	196706030	G	342.567	CFH
chr1	196706031	G	344.597	CFH
chr1	196706032	A	347.562	CFH
chr1	196706033	T	342.473	CFH
chr1	196706034	G	354.847	CFH
chr1	196706035	G	356.261	CFH
chr1	196706036	A	358.535	CFH
chr1	196706037	G	356.624	CFH
chr1	196706038	A	357.425	CFH
chr1	196706039	A	355.392	CFH
chr1	196706040	A	353.505	CFH
chr1	196706041	A	353.71	CFH
chr1	196706042	A	350.116	CFH
chr1	196706043	G	355.651	CFH
chr1	196706044	T	356.763	CFH
chr1	196706045	A	356.223	CFH
chr1	196706046	T	355.194	CFH
chr1	196706047	C	356.581	CFH
chr1	196706048	T	356.825	CFH
chr1	196706049	G	356.312	CFH
chr1	196706050	T	357.035	CFH
chr1	196706051	T	324.828	CFH
chr1	196706052	C	409.5	CFH
chr1	196706053	T	410.116	CFH
chr1	196706054	T	408.874	CFH
chr1	196706055	T	410.417	CFH
chr1	196706056	G	407.102	CFH
chr1	196706057	C	407.734	CFH
chr1	196706058	C	408.511	CFH
chr1	196706059	A	410.691	CFH
chr1	196706060	A	410.656	CFH
chr1	196706061	G	405.231	CFH
chr1	196706062	A	410.28	CFH
chr1	196706063	A	410.54	CFH
chr1	196706064	A	408.073	CFH
chr1	196706065	A	409.099	CFH
chr1	196706066	T	403.927	CFH
chr1	196706067	T	400.656	CFH
chr1	196706068	A	402.371	CFH
chr1	196706069	T	401.866	CFH
chr1	196706070	C	400.019	CFH
chr1	196706071	T	400.621	CFH
chr1	196706072	A	400.61	CFH
chr1	196706073	A	400.664	CFH
chr1	196706074	T	395.621	CFH
chr1	196706075	T	396.935	CFH
chr1	196706076	C	386.642	CFH
chr1	196706077	A	382.433	CFH
chr1	196706078	G	352.562	CFH
chr1	196706079	G	350.699	CFH
chr1	196706080	A	355.102	CFH
chr1	196706081	A	348.468	CFH
chr1	196706082	G	352.272	CFH
chr1	196706083	G	351.145	CFH
chr1	196706084	A	356.25	CFH
chr1	196706085	G	354.073	CFH
chr1	196706086	A	354.199	CFH
chr1	196706087	A	347.524	CFH
chr1	196706088	G	348.003	CFH
chr1	196706089	A	353.164	CFH
chr1	196706090	A	351.922	CFH
chr1	196706091	A	352.231	CFH
chr1	196706092	T	344.142	CFH
chr1	196706093	T	350.172	CFH
chr1	196706094	A	354.976	CFH
chr1	196706095	C	351.978	CFH
chr1	196706096	A	350.371	CFH
chr1	196706097	T	351.086	CFH
chr1	196706098	G	348.849	CFH
chr1	196706099	C	350.772	CFH
chr1	196706100	A	348.172	CFH
chr1	196706101	A	326.395	CFH
chr1	196706102	A	330.855	CFH
chr1	196706103	G	302.419	CFH
chr1	196706104	A	299.941	CFH
chr1	196706105	T	303.237	CFH
chr1	196706106	G	300.831	CFH
chr1	196706107	G	300.094	CFH
chr1	196706108	A	306.613	CFH
chr1	196706109	A	298.739	CFH
chr1	196706110	G	300.03	CFH
chr1	196706111	A	301.414	CFH
chr1	196706112	T	303.995	CFH
chr1	196706113	G	302.048	CFH
chr1	196706114	G	297.172	CFH
chr1	196706115	C	302.798	CFH
chr1	196706116	A	306.177	CFH
chr1	196706117	G	304.766	CFH
chr1	196706118	T	301.363	CFH
chr1	196706119	C	303.054	CFH
chr1	196706120	A	305.624	CFH
chr1	196706121	A	303.683	CFH
chr1	196706122	T	296.637	CFH
chr1	196706123	A	301.261	CFH
chr1	196706124	C	296.124	CFH
chr1	196706125	C	297.522	CFH
chr1	196706126	A	297.444	CFH
chr1	196706127	C	297.57	CFH
chr1	196706128	T	297.449	CFH
chr1	196706129	C	291.489	CFH
chr1	196706130	T	294.301	CFH
chr1	196706131	G	296.382	CFH
chr1	196706132	T	294.339	CFH
chr1	196706133	G	297.175	CFH
chr1	196706134	T	286.739	CFH
chr1	196706135	T	297.46	CFH
chr1	196706136	G	295.215	CFH
chr1	196706137	G	294.965	CFH
chr1	196706138	T	297.384	CFH
chr1	196706139	C	294.47	CFH
chr1	196706140	A	295.761	CFH
chr1	196706141	G	294.024	CFH
chr1	196706142	T	295.777	CFH
chr1	196706143	A	292.785	CFH
chr1	196706144	G	294.315	CFH
chr1	196706145	T	297.497	CFH
chr1	196706146	G	292.384	CFH
chr1	196706147	T	298.376	CFH
chr1	196706148	A	296.121	CFH
chr1	196706149	T	298.39	CFH
chr1	196706150	A	294.489	CFH
chr1	196706151	A	292.699	CFH
chr1	196706152	T	295.699	CFH
chr1	196706153	T	295.376	CFH
chr1	196706154	T	297.973	CFH
chr1	196706155	G	293.032	CFH
chr1	196706156	T	289.371	CFH
chr1	196706585	G	202.987	CFH
chr1	196706586	A	207.785	CFH
chr1	196706587	T	208.548	CFH
chr1	196706588	T	207.68	CFH
chr1	196706589	T	208.048	CFH
chr1	196706590	T	209.285	CFH
chr1	196706591	C	204.465	CFH
chr1	196706592	A	207.194	CFH
chr1	196706593	T	202.188	CFH
chr1	196706594	T	203.202	CFH
chr1	196706595	C	200.078	CFH
chr1	196706596	T	204.261	CFH
chr1	196706597	T	202.648	CFH
chr1	196706598	C	205.417	CFH
chr1	196706599	A	206.567	CFH
chr1	196706600	T	204.989	CFH
chr1	196706601	T	203.384	CFH
chr1	196706602	T	206.306	CFH
chr1	196706603	A	283.747	CFH
chr1	196706604	G	275.142	CFH
chr1	196706605	A	282.731	CFH
chr1	196706606	A	283.414	CFH
chr1	196706607	A	283.358	CFH
chr1	196706608	A	283.199	CFH
chr1	196706609	A	282.949	CFH
chr1	196706610	A	283.306	CFH
chr1	196706611	T	276.142	CFH
chr1	196706612	T	291.841	CFH
chr1	196706613	C	289.882	CFH
chr1	196706614	C	290.03	CFH
chr1	196706615	A	290.29	CFH
chr1	196706616	T	289.516	CFH
chr1	196706617	G	289.774	CFH
chr1	196706618	T	284.204	CFH
chr1	196706619	T	289.522	CFH
chr1	196706620	C	291.809	CFH
chr1	196706621	A	291.949	CFH
chr1	196706622	C	292.194	CFH
chr1	196706623	A	353.522	CFH
chr1	196706624	A	351.081	CFH
chr1	196706625	C	350.876	CFH
chr1	196706626	C	351.25	CFH
chr1	196706627	A	351.766	CFH
chr1	196706628	C	351.094	CFH
chr1	196706629	C	350.72	CFH
chr1	196706630	T	348.645	CFH
chr1	196706631	C	351.852	CFH
chr1	196706632	A	347.839	CFH
chr1	196706633	G	349.177	CFH
chr1	196706634	A	351.392	CFH
chr1	196706635	T	347.718	CFH
chr1	196706636	A	350.554	CFH
chr1	196706637	G	345.973	CFH
chr1	196706638	A	350.753	CFH
chr1	196706639	A	347.008	CFH
chr1	196706640	C	352.094	CFH
chr1	196706641	A	352.204	CFH
chr1	196706642	C	350.909	CFH
chr1	196706643	G	348.218	CFH
chr1	196706644	G	350.188	CFH
chr1	196706645	A	353.368	CFH
chr1	196706646	A	346.855	CFH
chr1	196706647	C	350.366	CFH
chr1	196706648	C	350.352	CFH
chr1	196706649	A	350.167	CFH
chr1	196706650	T	351.086	CFH
chr1	196706651	T	352.315	CFH
chr1	196706652	A	355.957	CFH
chr1	196706653	A	346.922	CFH
chr1	196706654	T	345.164	CFH
chr1	196706655	T	353.758	CFH
chr1	196706656	C	357.589	CFH
chr1	196706657	A	346.185	CFH
chr1	196706658	T	356.462	CFH
chr1	196706659	C	357.398	CFH
chr1	196706660	C	356.452	CFH
chr1	196706661	A	352.858	CFH
chr1	196706662	G	353.497	CFH
chr1	196706663	G	354.099	CFH
chr1	196706664	T	353.79	CFH
chr1	196706665	C	353.406	CFH
chr1	196706666	T	355.965	CFH
chr1	196706667	T	356.535	CFH
chr1	196706668	C	358.895	CFH
chr1	196706669	A	358.801	CFH
chr1	196706670	C	358.261	CFH
chr1	196706671	A	357.793	CFH
chr1	196706672	A	355.371	CFH
chr1	196706673	G	352.634	CFH
chr1	196706674	A	368.078	CFH
chr1	196706675	A	365.745	CFH
chr1	196706676	A	365.809	CFH
chr1	196706677	G	364.876	CFH
chr1	196706678	T	365.629	CFH
chr1	196706679	T	366.825	CFH
chr1	196706680	A	365.659	CFH
chr1	196706681	T	366.774	CFH
chr1	196706682	G	366.753	CFH
chr1	196706683	C	371.368	CFH
chr1	196706684	A	370.882	CFH
chr1	196706685	C	370.909	CFH
chr1	196706686	A	367.167	CFH
chr1	196706687	T	366.981	CFH
chr1	196706688	G	371.03	CFH
chr1	196706689	G	368.747	CFH
chr1	196706690	G	371.422	CFH
chr1	196706691	A	371.755	CFH
chr1	196706692	C	370.341	CFH
chr1	196706693	T	373.403	CFH
chr1	196706694	A	370.565	CFH
chr1	196706695	A	367.285	CFH
chr1	196706696	A	364.747	CFH
chr1	196706697	T	367.691	CFH
chr1	196706698	T	429.745	CFH
chr1	196706699	G	428.237	CFH
chr1	196706700	A	430.855	CFH
chr1	196706701	G	428.629	CFH
chr1	196706702	T	425.344	CFH
chr1	196706703	T	428.538	CFH
chr1	196706704	A	288.565	CFH
chr1	196706705	T	289.801	CFH
chr1	196706706	A	290.116	CFH
chr1	196706707	C	286.917	CFH
chr1	196706708	T	288.105	CFH
chr1	196706709	T	285.672	CFH
chr1	196706710	G	288.621	CFH
chr1	196706711	T	288.145	CFH
chr1	196706712	G	289.36	CFH
chr1	196706713	A	289.922	CFH
chr1	196706714	G	282.672	CFH
chr1	196706715	G	281.167	CFH
chr1	196706716	G	282.742	CFH
chr1	196706717	T	283.739	CFH
chr1	196706718	G	281.247	CFH
chr1	196706719	G	280.796	CFH
chr1	196706720	T	278.102	CFH
chr1	196706721	T	276.946	CFH
chr1	196706722	T	275.917	CFH
chr1	196706723	C	244.702	CFH
chr1	196706724	A	243.675	CFH
chr1	196706725	G	243.817	CFH
chr1	196706726	G	243.573	CFH
chr1	196706727	A	245.944	CFH
chr1	196706728	T	245.715	CFH
chr1	196706729	A	244.349	CFH
chr1	196706730	T	245.772	CFH
chr1	196706731	C	244.519	CFH
chr1	196706732	T	245.156	CFH
chr1	196706733	G	244.925	CFH
chr1	196706734	A	245.21	CFH
chr1	196706735	A	245.718	CFH
chr1	196706736	G	243.919	CFH
chr1	196706737	A	245.126	CFH
chr1	196706738	A	243.927	CFH
chr1	196706739	A	242.637	CFH
chr1	196706740	A	241.707	CFH
chr1	196706741	T	244.266	CFH
chr1	196706742	G	243.159	CFH
chr1	196706743	A	244.242	CFH
chr1	196706744	A	243.492	CFH
chr1	196706745	A	244.349	CFH
chr1	196706746	C	242.118	CFH
chr1	196706747	A	242.382	CFH
chr1	196706748	A	241.565	CFH
chr1	196706749	C	240.949	CFH
chr1	196706750	A	240.699	CFH
chr1	196706751	T	241.5	CFH
chr1	196706752	G	241.086	CFH
chr1	196706753	C	239.151	CFH
chr1	196706754	T	207.61	CFH
chr1	196706755	A	204.817	CFH
chr1	196706756	C	205.968	CFH
chr1	196706757	A	204.605	CFH
chr1	196706758	T	206.718	CFH
chr1	196706759	G	206.844	CFH
chr1	196706760	G	205.285	CFH
chr1	196706761	G	208.108	CFH
chr1	196706762	A	207.844	CFH
chr1	196706763	A	203.038	CFH
chr1	196706764	A	205.624	CFH
chr1	196706765	A	204.847	CFH
chr1	196706766	T	207.909	CFH
chr1	196706767	G	205.68	CFH
chr1	196706768	G	206.734	CFH
chr1	196706769	A	208.148	CFH
chr1	196706770	G	207.14	CFH
chr1	196706771	T	206.527	CFH
chr1	196706772	T	208.626	CFH
chr1	196706773	C	204.32	CFH
chr1	196706774	T	208.728	CFH
chr1	196706775	C	205.376	CFH
chr1	196706776	C	206.519	CFH
chr1	196706777	A	207.134	CFH
chr1	196706778	C	204.573	CFH
chr1	196706779	C	205.43	CFH
chr1	196706780	T	206.941	CFH
chr1	196706781	C	203.559	CFH
chr1	196706782	A	202.935	CFH
chr1	196706783	G	204.07	CFH
chr1	196706784	T	203.086	CFH
chr1	196706785	G	201.118	CFH
chr1	196706786	T	201.632	CFH
chr1	196706787	G	200.89	CFH
chr1	196706788	A	200.145	CFH
chr1	196706789	A	199.53	CFH
chr1	196706790	G	199.054	CFH
chr1	196706791	G	200.468	CFH
chr1	196706792	T	200.804	CFH
chr1	196706793	T	202.28	CFH
chr1	196706794	A	200.984	CFH
chr1	196706795	G	171.75	CFH
chr1	196706796	G	170.599	CFH
chr1	196706797	C	170.145	CFH
chr1	196706798	C	171.793	CFH
chr1	196706799	A	173.613	CFH
chr1	196706800	A	173.03	CFH
chr1	196706801	T	173.89	CFH
chr1	196706802	A	173.134	CFH
chr1	196706803	T	174.22	CFH
chr1	196706804	G	171.812	CFH
chr1	196706805	A	172.766	CFH
chr1	196706806	A	171.984	CFH
chr1	196706807	T	172.691	CFH
chr1	196706808	A	173.234	CFH
chr1	196706809	C	171.172	CFH
chr1	196706810	T	174.148	CFH
chr1	196709729	A	224.328	CFH
chr1	196709730	T	224.306	CFH
chr1	196709731	T	230.231	CFH
chr1	196709732	C	227.497	CFH
chr1	196709733	A	231.013	CFH
chr1	196709734	T	224.685	CFH
chr1	196709735	T	231.059	CFH
chr1	196709736	C	225.481	CFH
chr1	196709737	T	205.522	CFH
chr1	196709738	T	203.21	CFH
chr1	196709739	T	204.457	CFH
chr1	196709740	T	204.5	CFH
chr1	196709741	T	229.892	CFH
chr1	196709742	T	229.196	CFH
chr1	196709743	T	229.737	CFH
chr1	196709744	T	229.965	CFH
chr1	196709745	T	230.277	CFH
chr1	196709746	T	229.441	CFH
chr1	196709747	A	238.296	CFH
chr1	196709748	G	225.602	CFH
chr1	196709749	G	233.642	CFH
chr1	196709750	C	237.04	CFH
chr1	196709751	C	236.543	CFH
chr1	196709752	T	239.613	CFH
chr1	196709753	T	249.651	CFH
chr1	196709754	C	287.618	CFH
chr1	196709755	C	283.358	CFH
chr1	196709756	T	295.003	CFH
chr1	196709757	T	300.043	CFH
chr1	196709758	G	285.223	CFH
chr1	196709759	T	300.804	CFH
chr1	196709760	A	301.86	CFH
chr1	196709761	A	300.056	CFH
chr1	196709762	A	298.503	CFH
chr1	196709763	T	295.331	CFH
chr1	196709764	C	295.468	CFH
chr1	196709765	T	299.387	CFH
chr1	196709766	C	297.661	CFH
chr1	196709767	C	301.228	CFH
chr1	196709768	A	296.016	CFH
chr1	196709769	C	298.425	CFH
chr1	196709770	C	299.196	CFH
chr1	196709771	T	297.282	CFH
chr1	196709772	G	298.083	CFH
chr1	196709773	A	327.804	CFH
chr1	196709774	G	323.124	CFH
chr1	196709775	A	327.707	CFH
chr1	196709776	T	332.067	CFH
chr1	196709777	T	333.949	CFH
chr1	196709778	T	333.788	CFH
chr1	196709779	C	326.126	CFH
chr1	196709780	T	330.005	CFH
chr1	196709781	C	328.148	CFH
chr1	196709782	A	329.602	CFH
chr1	196709783	T	329.626	CFH
chr1	196709784	G	333.129	CFH
chr1	196709785	G	343.978	CFH
chr1	196709786	T	348.984	CFH
chr1	196709787	G	346.806	CFH
chr1	196709788	T	349.957	CFH
chr1	196709789	T	351.301	CFH
chr1	196709790	G	346.151	CFH
chr1	196709791	T	351.226	CFH
chr1	196709792	A	350.18	CFH
chr1	196709793	G	345.328	CFH
chr1	196709794	C	346.892	CFH
chr1	196709795	T	349.226	CFH
chr1	196709796	C	347.465	CFH
chr1	196709797	A	346.989	CFH
chr1	196709798	C	347.094	CFH
chr1	196709799	A	349.306	CFH
chr1	196709800	T	350.718	CFH
chr1	196709801	G	354.29	CFH
chr1	196709802	T	364.409	CFH
chr1	196709803	C	501.685	CFH
chr1	196709804	A	505.745	CFH
chr1	196709805	G	501.957	CFH
chr1	196709806	A	504.105	CFH
chr1	196709807	C	502.177	CFH
chr1	196709808	A	502.255	CFH
chr1	196709809	G	501.581	CFH
chr1	196709810	T	501.605	CFH
chr1	196709811	T	504.876	CFH
chr1	196709812	A	509.575	CFH
chr1	196709813	T	509.997	CFH
chr1	196709814	C	507.129	CFH
chr1	196709815	A	512.379	CFH
chr1	196709816	G	507.919	CFH
chr1	196709817	T	510.688	CFH
chr1	196709818	A	509.602	CFH
chr1	196709819	T	509.46	CFH
chr1	196709820	G	507.554	CFH
chr1	196709821	G	508.454	CFH
chr1	196709822	A	513.57	CFH
chr1	196709823	G	505.836	CFH
chr1	196709824	A	557.347	CFH
chr1	196709825	A	552.097	CFH
chr1	196709826	G	546.097	CFH
chr1	196709827	A	554.495	CFH
chr1	196709828	A	547.831	CFH
chr1	196709829	G	549.527	CFH
chr1	196709830	T	550.344	CFH
chr1	196709831	T	556.417	CFH
chr1	196709832	A	554.07	CFH
chr1	196709833	C	552.032	CFH
chr1	196709834	G	551.524	CFH
chr1	196709835	T	557.016	CFH
chr1	196709836	A	558.105	CFH
chr1	196709837	C	550.782	CFH
chr1	196709838	A	544.984	CFH
chr1	196709839	A	541.597	CFH
chr1	196709840	A	536.191	CFH
chr1	196709841	T	533.815	CFH
chr1	196709842	G	539.847	CFH
chr1	196709843	T	538.96	CFH
chr1	196709844	T	540.449	CFH
chr1	196709845	T	546.796	CFH
chr1	196709846	T	548.422	CFH
chr1	196709847	G	539.901	CFH
chr1	196709848	A	542.637	CFH
chr1	196709849	A	545.355	CFH
chr1	196709850	G	540.07	CFH
chr1	196709851	G	539.984	CFH
chr1	196709852	T	545.618	CFH
chr1	196709853	T	546.495	CFH
chr1	196709854	T	396.468	CFH
chr1	196709855	T	399.11	CFH
chr1	196709856	G	391.551	CFH
chr1	196709857	G	390.263	CFH
chr1	196709858	A	399.03	CFH
chr1	196709859	A	387.043	CFH
chr1	196709860	T	397.11	CFH
chr1	196709861	T	398.691	CFH
chr1	196709862	G	389.957	CFH
chr1	196709863	A	394.782	CFH
chr1	196709864	T	397.519	CFH
chr1	196709865	G	398.038	CFH
chr1	196709866	G	395.844	CFH
chr1	196709867	G	397.312	CFH
chr1	196709868	C	396.535	CFH
chr1	196709869	C	398.191	CFH
chr1	196709870	T	397.917	CFH
chr1	196709871	G	389.535	CFH
chr1	196709872	C	373.137	CFH
chr1	196709873	A	372.605	CFH
chr1	196709874	A	367.737	CFH
chr1	196709875	T	371.366	CFH
chr1	196709876	T	371.852	CFH
chr1	196709877	G	301.32	CFH
chr1	196709878	C	301.804	CFH
chr1	196709879	A	305.121	CFH
chr1	196709880	A	302.642	CFH
chr1	196709881	A	302.605	CFH
chr1	196709882	A	304.086	CFH
chr1	196709883	T	303.315	CFH
chr1	196709884	G	301.68	CFH
chr1	196709885	C	294.266	CFH
chr1	196709886	T	300.68	CFH
chr1	196709887	T	299.046	CFH
chr1	196709888	A	303.462	CFH
chr1	196709889	G	299.626	CFH
chr1	196709890	G	299.522	CFH
chr1	196709891	A	305.075	CFH
chr1	196709892	G	300.957	CFH
chr1	196709893	A	303.987	CFH
chr1	196709894	A	301.519	CFH
chr1	196709895	A	301.978	CFH
chr1	196709896	A	301.331	CFH
chr1	196709897	A	297.72	CFH
chr1	196709898	T	303.884	CFH
chr1	196709899	G	296.608	CFH
chr1	196709900	G	291.828	CFH
chr1	196709901	T	292.844	CFH
chr1	196709902	C	286.352	CFH
chr1	196709903	T	275.836	CFH
chr1	196709904	C	274.489	CFH
chr1	196709905	A	269.116	CFH
chr1	196709906	C	272.005	CFH
chr1	196709907	C	269.091	CFH
chr1	196709908	C	272.728	CFH
chr1	196709909	T	274.887	CFH
chr1	196709910	C	271.608	CFH
chr1	196709911	C	271.156	CFH
chr1	196709912	A	274.446	CFH
chr1	196709913	T	272.75	CFH
chr1	196709914	C	272.605	CFH
chr1	196709915	A	160.094	CFH
chr1	196709916	T	161.548	CFH
chr1	196709917	G	158.272	CFH
chr1	196709918	C	157.18	CFH
chr1	196709919	A	158.833	CFH
chr1	196709920	T	159.414	CFH
chr1	196709921	A	155.309	CFH
chr1	196709922	A	157.371	CFH
chr1	196709923	G	141.984	CFH
chr1	196709924	T	143.575	CFH
chr1	196709925	A	139.581	CFH
chr1	196709926	T	143.68	CFH
chr1	196709927	G	140.801	CFH
chr1	196709928	G	142.285	CFH
chr1	196709929	T	144.124	CFH
chr1	196709930	G	139.71	CFH
chr1	196709931	C	140.099	CFH
chr1	196709932	A	141.825	CFH
chr1	196709933	T	143.989	CFH
chr1	196709934	T	144	CFH
chr1	196709935	G	141.653	CFH
chr1	196709936	A	248.766	CFH
chr1	196709937	A	247.973	CFH
chr1	196709938	T	253.349	CFH
chr1	196709939	T	252.839	CFH
chr1	196709940	T	253.067	CFH
chr1	196709941	T	252.694	CFH
chr1	196709942	A	249.081	CFH
chr1	196710985	A	155.933	CFH
chr1	196710986	C	154.024	CFH
chr1	196710987	A	156.185	CFH
chr1	196710988	T	155.003	CFH
chr1	196710989	A	156.196	CFH
chr1	196710990	T	174.411	CFH
chr1	196710991	T	173.497	CFH
chr1	196710992	T	173.892	CFH
chr1	196710993	T	173.653	CFH
chr1	196710994	T	174.782	CFH
chr1	196710995	C	172.059	CFH
chr1	196710996	C	170.242	CFH
chr1	196710997	T	174.419	CFH
chr1	196710998	A	174.815	CFH
chr1	196710999	T	173.871	CFH
chr1	196711000	T	173.505	CFH
chr1	196711001	T	174.503	CFH
chr1	196711002	C	174.032	CFH
chr1	196711003	A	174.153	CFH
chr1	196711004	G	171.691	CFH
chr1	196711005	A	174.126	CFH
chr1	196711006	A	173.79	CFH
chr1	196711007	A	174.473	CFH
chr1	196711008	C	173.048	CFH
chr1	196711009	A	174.624	CFH
chr1	196711010	G	171.64	CFH
chr1	196711011	A	173.524	CFH
chr1	196711012	T	168.815	CFH
chr1	196711013	T	173.382	CFH
chr1	196711014	G	171.831	CFH
chr1	196711015	T	174.43	CFH
chr1	196711016	C	172.75	CFH
chr1	196711017	T	174.726	CFH
chr1	196711018	C	174.306	CFH
chr1	196711019	A	173.067	CFH
chr1	196711020	G	174.788	CFH
chr1	196711021	T	173.68	CFH
chr1	196711022	T	174.175	CFH
chr1	196711023	T	175.347	CFH
chr1	196711024	A	176.366	CFH
chr1	196711025	C	172.185	CFH
chr1	196711026	C	171.72	CFH
chr1	196711027	T	173.435	CFH
chr1	196711028	A	175.562	CFH
chr1	196711029	G	171.312	CFH
chr1	196711030	C	172.836	CFH
chr1	196711031	T	173.599	CFH
chr1	196711032	T	171.968	CFH
chr1	196711033	T	174.435	CFH
chr1	196711034	G	173.237	CFH
chr1	196711035	A	174.667	CFH
chr1	196711036	A	174.616	CFH
chr1	196711037	A	174.634	CFH
chr1	196711038	A	173.081	CFH
chr1	196711039	T	176.18	CFH
chr1	196711040	G	172.788	CFH
chr1	196711041	C	172.011	CFH
chr1	196711042	C	174.398	CFH
chr1	196711043	A	202.032	CFH
chr1	196711044	T	198.917	CFH
chr1	196711045	A	200.828	CFH
chr1	196711046	C	202.355	CFH
chr1	196711047	C	199.5	CFH
chr1	196711048	C	201.833	CFH
chr1	196711049	A	198.032	CFH
chr1	196711050	T	191.54	CFH
chr1	196711051	G	210.185	CFH
chr1	196711052	G	210.048	CFH
chr1	196711053	G	211.207	CFH
chr1	196711054	A	211.247	CFH
chr1	196711055	G	211.624	CFH
chr1	196711056	A	211.151	CFH
chr1	196711057	G	211.194	CFH
chr1	196711058	A	209.355	CFH
chr1	196711059	A	204.124	CFH
chr1	196711060	G	208.922	CFH
chr1	196711061	A	204.917	CFH
chr1	196711062	A	203.675	CFH
chr1	196711063	G	206.726	CFH
chr1	196711064	G	208.683	CFH
chr1	196711065	A	206.183	CFH
chr1	196711066	T	198.933	CFH
chr1	196711067	G	209.132	CFH
chr1	196711068	T	208.492	CFH
chr1	196711069	G	210.282	CFH
chr1	196711070	T	209.879	CFH
chr1	196711071	A	209.841	CFH
chr1	196711072	T	210.917	CFH
chr1	196711073	A	210.202	CFH
chr1	196711074	A	209.081	CFH
chr1	196711075	G	208.398	CFH
chr1	196711076	G	208.473	CFH
chr1	196711077	C	208.048	CFH
chr1	196711078	G	209.04	CFH
chr1	196711079	G	208.301	CFH
chr1	196711080	G	209.602	CFH
chr1	196711081	T	209.495	CFH
chr1	196711082	G	209.876	CFH
chr1	196711083	A	209.672	CFH
chr1	196711084	G	208.581	CFH
chr1	196711085	C	208.086	CFH
chr1	196711086	A	208.852	CFH
chr1	196711087	A	203.559	CFH
chr1	196711088	G	209.024	CFH
chr1	196711089	T	183.798	CFH
chr1	196711090	G	183.793	CFH
chr1	196711091	A	183.726	CFH
chr1	196711092	C	186.422	CFH
chr1	196711093	T	187.446	CFH
chr1	196711094	T	188.132	CFH
chr1	196711095	A	188.04	CFH
chr1	196711096	C	187.14	CFH
chr1	196711097	A	186.503	CFH
chr1	196711098	C	186.056	CFH
chr1	196711099	T	185.594	CFH
chr1	196711100	T	187.129	CFH
chr1	196711101	G	188.11	CFH
chr1	196711102	T	188.634	CFH
chr1	196711103	G	187.624	CFH
chr1	196711104	C	186.927	CFH
chr1	196711105	A	188.723	CFH
chr1	196711106	A	187.293	CFH
chr1	196711107	C	187.341	CFH
chr1	196711108	A	189.21	CFH
chr1	196711109	T	189.333	CFH
chr1	196711110	A	186.844	CFH
chr1	196711111	T	188.296	CFH
chr1	196711112	T	188.839	CFH
chr1	196711113	A	186.895	CFH
chr1	196711114	C	187.812	CFH
chr1	196711115	A	187.976	CFH
chr1	196711116	A	185.745	CFH
chr1	196711117	A	185.664	CFH
chr1	196711118	A	186.849	CFH
chr1	196711119	T	192.591	CFH
chr1	196711120	G	183.355	CFH
chr1	196711121	G	183.734	CFH
chr1	196711122	A	182.976	CFH
chr1	196711123	T	184.29	CFH
chr1	196711124	G	183.594	CFH
chr1	196711125	G	184.14	CFH
chr1	196711126	A	184.651	CFH
chr1	196711127	G	183.656	CFH
chr1	196711128	C	183.159	CFH
chr1	196711129	C	183.71	CFH
chr1	196711130	A	184.312	CFH
chr1	196711131	G	183.97	CFH
chr1	196711132	T	185.188	CFH
chr1	196711133	A	183.261	CFH
chr1	196711134	A	182.922	CFH
chr1	196711135	T	185.25	CFH
chr1	196711136	G	136.016	CFH
chr1	196711137	T	136.575	CFH
chr1	196711138	A	134.648	CFH
chr1	196711139	A	144.723	CFH
chr1	196711140	C	145.882	CFH
chr1	196711141	A	144.831	CFH
chr1	196711142	T	146.812	CFH
chr1	196711143	G	146.164	CFH
chr1	196711144	C	145.836	CFH
chr1	196711145	A	146.642	CFH
chr1	196711146	T	145.484	CFH
chr1	196711147	T	146.398	CFH
chr1	196711148	A	146.97	CFH
chr1	196711149	A	147.129	CFH
chr1	196711150	T	147.47	CFH
chr1	196711151	A	147.481	CFH
chr1	196711152	G	144.672	CFH
chr1	196711153	C	146.315	CFH
chr1	196711154	A	147.132	CFH
chr1	196711155	G	142.368	CFH
chr1	196711156	A	142.266	CFH
chr1	196711157	T	142.634	CFH
chr1	196711158	G	141.909	CFH
chr1	196711159	G	142.753	CFH
chr1	196711160	A	142.231	CFH
chr1	196711161	C	142.476	CFH
chr1	196711162	A	141.978	CFH
chr1	196711163	G	142.013	CFH
chr1	196711164	G	83.3844	CFH
chr1	196711165	A	82.3656	CFH
chr1	196711166	A	84.5	CFH
chr1	196711167	G	85.7258	CFH
chr1	196711168	G	86.8172	CFH
chr1	196711169	C	90.2446	CFH
chr1	196711170	C	91.1532	CFH
chr1	196711171	A	91.9274	CFH
chr1	196711172	A	91.5027	CFH
chr1	196711173	C	91.7769	CFH
chr1	196711174	A	91.1694	CFH
chr1	196711175	T	91.9409	CFH
chr1	196711176	G	91.75	CFH
chr1	196711177	C	91.5376	CFH
chr1	196711178	A	91.6667	CFH
chr1	196711179	G	91.9597	CFH
chr1	196711180	A	91.5484	CFH
chr1	196711181	G	91.2581	CFH
chr1	196711182	G	90.6344	CFH
chr1	196711183	T	89.0242	CFH
chr1	196711184	A	85.6532	CFH
chr1	196711185	C	87.4409	CFH
chr1	196711186	T	61.1129	CFH
chr1	196711187	T	60.336	CFH
chr1	196711188	T	61.6317	CFH
chr1	196711189	G	90.7688	CFH
chr1	196711190	G	90.7581	CFH
chr1	196711191	T	90.8387	CFH
chr1	196711192	G	91.0538	CFH
chr1	196711193	A	91.1371	CFH
chr1	196711194	A	88.8145	CFH
chr1	196711195	T	90.414	CFH
chr1	196711196	T	90.4167	CFH
chr1	196711197	T	90.543	CFH
chr1	196711198	T	90.922	CFH
chr1	196711199	C	90.8817	CFH
chr1	196711200	A	90.8091	CFH
chr1	196711201	A	90.7231	CFH
chr1	196712562	C	312.167	CFH
chr1	196712563	T	302.774	CFH
chr1	196712564	T	312.968	CFH
chr1	196712565	C	315.18	CFH
chr1	196712566	T	343.481	CFH
chr1	196712567	T	341.925	CFH
chr1	196712568	T	343.382	CFH
chr1	196712569	T	342.704	CFH
chr1	196712570	T	343.363	CFH
chr1	196712571	T	343.454	CFH
chr1	196712572	T	343.892	CFH
chr1	196712573	T	431.185	CFH
chr1	196712574	C	429.046	CFH
chr1	196712575	T	434.618	CFH
chr1	196712576	A	436.546	CFH
chr1	196712577	T	433.462	CFH
chr1	196712578	T	438.884	CFH
chr1	196712579	C	436.817	CFH
chr1	196712580	A	442.218	CFH
chr1	196712581	G	432.118	CFH
chr1	196712582	A	440.532	CFH
chr1	196712583	C	438.742	CFH
chr1	196712584	A	441.683	CFH
chr1	196712585	C	438.968	CFH
chr1	196712586	C	437.798	CFH
chr1	196712587	T	442.691	CFH
chr1	196712588	C	446.228	CFH
chr1	196712589	C	444.137	CFH
chr1	196712590	T	445.175	CFH
chr1	196712591	G	444.677	CFH
chr1	196712592	T	444.422	CFH
chr1	196712593	G	446.083	CFH
chr1	196712594	T	446.223	CFH
chr1	196712595	G	445.669	CFH
chr1	196712596	A	449.987	CFH
chr1	196712597	A	448.683	CFH
chr1	196712598	T	447.019	CFH
chr1	196712599	C	446.151	CFH
chr1	196712600	C	444.745	CFH
chr1	196712601	G	443.384	CFH
chr1	196712602	C	447.938	CFH
chr1	196712603	C	448.419	CFH
chr1	196712604	C	481.806	CFH
chr1	196712605	A	483.269	CFH
chr1	196712606	C	483.403	CFH
chr1	196712607	A	483.565	CFH
chr1	196712608	G	479.14	CFH
chr1	196712609	T	478.93	CFH
chr1	196712610	A	488.78	CFH
chr1	196712611	C	483.914	CFH
chr1	196712612	A	488.621	CFH
chr1	196712613	A	484.96	CFH
chr1	196712614	A	482.427	CFH
chr1	196712615	A	486.086	CFH
chr1	196712616	T	485.159	CFH
chr1	196712617	G	483.895	CFH
chr1	196712618	C	476.739	CFH
chr1	196712619	T	473.172	CFH
chr1	196712620	T	478.694	CFH
chr1	196712621	A	485.96	CFH
chr1	196712622	T	477.785	CFH
chr1	196712623	A	484.043	CFH
chr1	196712624	T	482.524	CFH
chr1	196712625	A	496.374	CFH
chr1	196712626	G	511.441	CFH
chr1	196712627	T	538.96	CFH
chr1	196712628	G	557.433	CFH
chr1	196712629	T	559.954	CFH
chr1	196712630	C	554.04	CFH
chr1	196712631	G	556.712	CFH
chr1	196712632	A	561.731	CFH
chr1	196712633	G	557.336	CFH
chr1	196712634	A	561.685	CFH
chr1	196712635	C	559.597	CFH
chr1	196712636	A	560.151	CFH
chr1	196712637	G	557.616	CFH
chr1	196712638	A	558.683	CFH
chr1	196712639	T	558.409	CFH
chr1	196712640	G	557.39	CFH
chr1	196712641	A	560.266	CFH
chr1	196712642	G	556.828	CFH
chr1	196712643	T	559.137	CFH
chr1	196712644	A	558.298	CFH
chr1	196712645	A	555.089	CFH
chr1	196712646	A	559.129	CFH
chr1	196712647	T	557.723	CFH
chr1	196712648	A	561.153	CFH
chr1	196712649	T	564.137	CFH
chr1	196712650	C	563.478	CFH
chr1	196712651	C	862.212	CFH
chr1	196712652	A	864.53	CFH
chr1	196712653	T	865.237	CFH
chr1	196712654	C	862.25	CFH
chr1	196712655	T	856.546	CFH
chr1	196712656	G	863.444	CFH
chr1	196712657	G	862.992	CFH
chr1	196712658	T	856.632	CFH
chr1	196712659	G	871.554	CFH
chr1	196712660	A	891.946	CFH
chr1	196712661	G	902.476	CFH
chr1	196712662	A	902.476	CFH
chr1	196712663	G	902.11	CFH
chr1	196712664	A	903.328	CFH
chr1	196712665	G	901.425	CFH
chr1	196712666	T	885.237	CFH
chr1	196712667	A	876.392	CFH
chr1	196712668	C	873.739	CFH
chr1	196712669	G	878.745	CFH
chr1	196712670	T	880.043	CFH
chr1	196712671	T	884.476	CFH
chr1	196712672	A	883.755	CFH
chr1	196712673	T	883.024	CFH
chr1	196712674	C	879.503	CFH
chr1	196712675	A	879.312	CFH
chr1	196712676	A	874.634	CFH
chr1	196712677	T	795.478	CFH
chr1	196712678	G	795.812	CFH
chr1	196712679	T	794.583	CFH
chr1	196712680	A	797.597	CFH
chr1	196712681	G	792.476	CFH
chr1	196712682	G	877.14	CFH
chr1	196712683	A	885.253	CFH
chr1	196712684	G	863.419	CFH
chr1	196712685	C	898.726	CFH
chr1	196712686	C	893.685	CFH
chr1	196712687	C	894.901	CFH
chr1	196712688	T	895.14	CFH
chr1	196712689	T	901.164	CFH
chr1	196712690	A	896.083	CFH
chr1	196712691	T	893.376	CFH
chr1	196712692	G	900.215	CFH
chr1	196712693	A	899.132	CFH
chr1	196712694	A	892.121	CFH
chr1	196712695	A	889.371	CFH
chr1	196712696	T	881.492	CFH
chr1	196712697	G	887.274	CFH
chr1	196712698	T	850.167	CFH
chr1	196712699	T	849.573	CFH
chr1	196712700	T	853.723	CFH
chr1	196712701	G	860.164	CFH
chr1	196712702	G	824.352	CFH
chr1	196712703	G	823.917	CFH
chr1	196712704	G	827.382	CFH
chr1	196712705	A	827.618	CFH
chr1	196712706	T	819.78	CFH
chr1	196712707	G	827.522	CFH
chr1	196712708	A	821.145	CFH
chr1	196712709	A	819.844	CFH
chr1	196712710	G	821.25	CFH
chr1	196712711	A	818.371	CFH
chr1	196712712	A	818.134	CFH
chr1	196712713	G	824.312	CFH
chr1	196712714	T	825.449	CFH
chr1	196712715	G	827.03	CFH
chr1	196712716	A	807.156	CFH
chr1	196712717	T	801.22	CFH
chr1	196712718	G	807.777	CFH
chr1	196712719	T	810.962	CFH
chr1	196712720	G	689.349	CFH
chr1	196712721	T	671.39	CFH
chr1	196712722	T	679.065	CFH
chr1	196712723	T	668.505	CFH
chr1	196712724	A	648.935	CFH
chr1	196712725	A	639.739	CFH
chr1	196712726	A	624.699	CFH
chr1	196712727	T	639.685	CFH
chr1	196712728	G	633.105	CFH
chr1	196712729	G	633.559	CFH
chr1	196712730	A	642.188	CFH
chr1	196712731	A	634.79	CFH
chr1	196712732	A	639.422	CFH
chr1	196712733	C	638.126	CFH
chr1	196712734	T	641.565	CFH
chr1	196712735	G	637.105	CFH
chr1	196712736	G	642.812	CFH
chr1	196712737	A	648.978	CFH
chr1	196712738	C	642.22	CFH
chr1	196712739	G	614.285	CFH
chr1	196712740	G	614.376	CFH
chr1	196712741	A	618.478	CFH
chr1	196712742	A	593.36	CFH
chr1	196712743	C	614.384	CFH
chr1	196712744	C	616.056	CFH
chr1	196712745	A	615.492	CFH
chr1	196712746	C	614.151	CFH
chr1	196712747	C	614.39	CFH
chr1	196712748	T	612.863	CFH
chr1	196712749	C	616.32	CFH
chr1	196712750	A	611.266	CFH
chr1	196712751	A	603.685	CFH
chr1	196712752	T	609.29	CFH
chr1	196712753	G	598.731	CFH
chr1	196712754	C	601.796	CFH
chr1	196712755	A	602.409	CFH
chr1	196712756	A	585.04	CFH
chr1	196712757	A	594.839	CFH
chr1	196712758	G	597.497	CFH
chr1	196712759	G	596.328	CFH
chr1	196712760	T	599.629	CFH
chr1	196712761	A	358.82	CFH
chr1	196712762	G	360.696	CFH
chr1	196712763	A	363.091	CFH
chr1	196712764	G	360.728	CFH
chr1	196712765	T	364.231	CFH
chr1	196712766	A	359.008	CFH
chr1	196712767	T	364.081	CFH
chr1	196712768	T	365.36	CFH
chr1	196712769	A	364.828	CFH
chr1	196712770	T	584.718	CFH
chr1	196712771	A	581.632	CFH
chr1	196712772	T	582.742	CFH
chr1	196712773	T	583.301	CFH
chr1	196712774	T	575.957	CFH
chr1	196712775	C	574.312	CFH
chr1	196712776	T	571.586	CFH
chr1	196712777	T	572.801	CFH
chr1	196712778	T	573.395	CFH
chr1	196714927	G	259.753	CFH
chr1	196714928	A	268.118	CFH
chr1	196714929	T	264.914	CFH
chr1	196714930	G	265.914	CFH
chr1	196714931	A	267	CFH
chr1	196714932	A	261.53	CFH
chr1	196714933	A	264.626	CFH
chr1	196714934	T	267.14	CFH
chr1	196714935	G	266.454	CFH
chr1	196714936	A	266.333	CFH
chr1	196714937	T	267.005	CFH
chr1	196714938	G	265.882	CFH
chr1	196714939	T	261.293	CFH
chr1	196714940	T	267.495	CFH
chr1	196714941	T	268.96	CFH
chr1	196714942	T	268.266	CFH
chr1	196714943	T	267.919	CFH
chr1	196714944	T	266.056	CFH
chr1	196714945	A	269.817	CFH
chr1	196714946	G	286.121	CFH
chr1	196714947	A	296.761	CFH
chr1	196714948	T	300.535	CFH
chr1	196714949	T	306.086	CFH
chr1	196714950	C	299.806	CFH
chr1	196714951	T	306.691	CFH
chr1	196714952	A	307.465	CFH
chr1	196714953	C	310.199	CFH
chr1	196714954	A	311.183	CFH
chr1	196714955	G	306.879	CFH
chr1	196714956	G	309.102	CFH
chr1	196714957	A	314.847	CFH
chr1	196714958	A	313.699	CFH
chr1	196714959	A	317.309	CFH
chr1	196714960	A	377.29	CFH
chr1	196714961	T	380.562	CFH
chr1	196714962	G	379.43	CFH
chr1	196714963	T	382.129	CFH
chr1	196714964	G	380.863	CFH
chr1	196714965	G	377.664	CFH
chr1	196714966	G	380.293	CFH
chr1	196714967	C	383.185	CFH
chr1	196714968	C	399.223	CFH
chr1	196714969	C	400.094	CFH
chr1	196714970	C	400.073	CFH
chr1	196714971	C	401.349	CFH
chr1	196714972	T	402.422	CFH
chr1	196714973	C	401.554	CFH
chr1	196714974	C	391.825	CFH
chr1	196714975	A	393.288	CFH
chr1	196714976	C	390.484	CFH
chr1	196714977	C	408.285	CFH
chr1	196714978	T	409.992	CFH
chr1	196714979	A	435.172	CFH
chr1	196714980	T	437.113	CFH
chr1	196714981	T	437.11	CFH
chr1	196714982	G	435.79	CFH
chr1	196714983	A	439.175	CFH
chr1	196714984	C	437.04	CFH
chr1	196714985	A	436.543	CFH
chr1	196714986	A	436.457	CFH
chr1	196714987	T	520.175	CFH
chr1	196714988	G	538.309	CFH
chr1	196714989	G	537.608	CFH
chr1	196714990	G	538.513	CFH
chr1	196714991	G	542.513	CFH
chr1	196714992	A	548.36	CFH
chr1	196714993	C	546.016	CFH
chr1	196714994	A	546.435	CFH
chr1	196714995	T	542.554	CFH
chr1	196714996	T	547.129	CFH
chr1	196714997	A	548.022	CFH
chr1	196714998	C	545.18	CFH
chr1	196714999	T	555.806	CFH
chr1	196715000	T	557.995	CFH
chr1	196715001	C	567.024	CFH
chr1	196715002	A	568.462	CFH
chr1	196715003	T	538.024	CFH
chr1	196715004	T	568.134	CFH
chr1	196715005	C	567.543	CFH
chr1	196715006	C	565.597	CFH
chr1	196715007	C	564.992	CFH
chr1	196715008	G	569.226	CFH
chr1	196715009	T	562.5	CFH
chr1	196715010	T	566.626	CFH
chr1	196715011	G	569.876	CFH
chr1	196715012	T	591.5	CFH
chr1	196715013	C	589.134	CFH
chr1	196715014	A	590.831	CFH
chr1	196715015	G	590.874	CFH
chr1	196715016	T	592.597	CFH
chr1	196715017	A	590.457	CFH
chr1	196715018	T	595.28	CFH
chr1	196715019	A	596.672	CFH
chr1	196715020	T	609.914	CFH
chr1	196715021	G	612.403	CFH
chr1	196715022	C	612.465	CFH
chr1	196715023	T	615.07	CFH
chr1	196715024	C	611.406	CFH
chr1	196715025	C	612.065	CFH
chr1	196715026	A	613.581	CFH
chr1	196715027	G	602.938	CFH
chr1	196715028	C	600.782	CFH
chr1	196715029	T	585.597	CFH
chr1	196715030	T	605.481	CFH
chr1	196715031	C	604.003	CFH
chr1	196715032	A	608.508	CFH
chr1	196715033	T	615.245	CFH
chr1	196715034	C	631.21	CFH
chr1	196715035	A	635.653	CFH
chr1	196715036	G	638.624	CFH
chr1	196715037	T	712.226	CFH
chr1	196715038	T	714.175	CFH
chr1	196715039	G	713.981	CFH
chr1	196715040	A	714.871	CFH
chr1	196715041	G	630.191	CFH
chr1	196715042	T	630.333	CFH
chr1	196715043	A	631.387	CFH
chr1	196715044	C	628.723	CFH
chr1	196715045	C	628.433	CFH
chr1	196715046	A	628.417	CFH
chr1	196715047	A	623.57	CFH
chr1	196715048	T	627.567	CFH
chr1	196715049	G	628.401	CFH
chr1	196715050	C	628.18	CFH
chr1	196715051	C	628.957	CFH
chr1	196715052	A	629.93	CFH
chr1	196715053	G	628.745	CFH
chr1	196715054	A	629.263	CFH
chr1	196715055	A	626.841	CFH
chr1	196715056	C	624.078	CFH
chr1	196715057	T	624.306	CFH
chr1	196715058	T	625.425	CFH
chr1	196715059	G	619.632	CFH
chr1	196715060	T	600.446	CFH
chr1	196715061	A	594.957	CFH
chr1	196715062	T	594.231	CFH
chr1	196715063	C	453.96	CFH
chr1	196715064	A	449.285	CFH
chr1	196715065	A	446.804	CFH
chr1	196715066	C	421.269	CFH
chr1	196715067	T	418.207	CFH
chr1	196715068	T	417.952	CFH
chr1	196715069	G	424.925	CFH
chr1	196715070	A	423.419	CFH
chr1	196715071	G	424.694	CFH
chr1	196715072	G	423.522	CFH
chr1	196715073	G	424.57	CFH
chr1	196715074	T	425.277	CFH
chr1	196715075	A	422.973	CFH
chr1	196715076	A	421.067	CFH
chr1	196715077	C	422.43	CFH
chr1	196715078	A	420.86	CFH
chr1	196715079	A	416.546	CFH
chr1	196715080	G	403.599	CFH
chr1	196715081	C	408.672	CFH
chr1	196715082	G	409.089	CFH
chr1	196715083	A	409.449	CFH
chr1	196715084	A	400.371	CFH
chr1	196715085	T	404.987	CFH
chr1	196715086	A	397.86	CFH
chr1	196715087	A	395.422	CFH
chr1	196715088	C	394.849	CFH
chr1	196715089	A	393.309	CFH
chr1	196715090	T	338.801	CFH
chr1	196715091	G	342.691	CFH
chr1	196715092	T	331.925	CFH
chr1	196715093	A	316.941	CFH
chr1	196715094	G	309.016	CFH
chr1	196715095	A	311.616	CFH
chr1	196715096	A	308.417	CFH
chr1	196715097	A	309.024	CFH
chr1	196715098	T	310.944	CFH
chr1	196715099	G	308.755	CFH
chr1	196715100	G	309.866	CFH
chr1	196715101	A	311.801	CFH
chr1	196715102	C	310.435	CFH
chr1	196715103	A	309.36	CFH
chr1	196715104	A	307.352	CFH
chr1	196715105	T	310.503	CFH
chr1	196715106	G	301.839	CFH
chr1	196715107	G	302.473	CFH
chr1	196715108	T	303.21	CFH
chr1	196715109	C	303.089	CFH
chr1	196715110	A	302.215	CFH
chr1	196715111	G	298.659	CFH
chr1	196715112	A	249.586	CFH
chr1	196715113	A	248.699	CFH
chr1	196715114	C	248.035	CFH
chr1	196715115	C	248.903	CFH
chr1	196715116	A	249.242	CFH
chr1	196715117	C	247.831	CFH
chr1	196715118	C	244.535	CFH
chr1	196715119	A	242.282	CFH
chr1	196715120	A	242.011	CFH
chr1	196715121	A	240.551	CFH
chr1	196715122	A	237.28	CFH
chr1	196715123	T	242.003	CFH
chr1	196715124	G	240.594	CFH
chr1	196715125	C	240.981	CFH
chr1	196715126	T	241.067	CFH
chr1	196715127	T	242.427	CFH
chr1	196715128	A	242.043	CFH
chr1	196715129	C	239.269	CFH
chr1	196715130	G	240.704	CFH
chr1	196715131	T	236.895	CFH
chr1	196715132	A	229.427	CFH
chr1	196715133	A	227.79	CFH
chr1	196715134	G	228.188	CFH
chr1	196715135	T	221.277	CFH
chr1	196715136	A	229.32	CFH
chr1	196715137	C	227.083	CFH
chr1	196715138	T	226.293	CFH
chr1	196715139	T	226.484	CFH
chr1	196715140	T	216.613	CFH
chr1	196715141	A	216.739	CFH
chr1	196715142	A	215.191	CFH
chr1	196715143	T	216.866	CFH
chr1	196715144	A	213.368	CFH
chr1	196715145	T	212.038	CFH
chr1	196715146	T	217.675	CFH
chr1	196715147	C	216.392	CFH
chr1	196715148	A	209.406	CFH
chr1	196715149	C	151.11	CFH
chr1	196716221	T	203.578	CFH
chr1	196716222	T	204.753	CFH
chr1	196716223	A	205.952	CFH
chr1	196716224	C	202.546	CFH
chr1	196716225	T	245.449	CFH
chr1	196716226	G	243.513	CFH
chr1	196716227	T	245.089	CFH
chr1	196716228	T	244.731	CFH
chr1	196716229	T	245.108	CFH
chr1	196716230	T	245.39	CFH
chr1	196716231	T	245.637	CFH
chr1	196716232	T	245.53	CFH
chr1	196716233	A	259.669	CFH
chr1	196716234	T	258.831	CFH
chr1	196716235	T	256.702	CFH
chr1	196716236	T	263.667	CFH
chr1	196716237	T	265.185	CFH
chr1	196716238	C	264.07	CFH
chr1	196716239	A	265.664	CFH
chr1	196716240	G	262.352	CFH
chr1	196716241	A	263.704	CFH
chr1	196716242	T	265.062	CFH
chr1	196716243	C	262.987	CFH
chr1	196716244	C	261.239	CFH
chr1	196716245	G	262.21	CFH
chr1	196716246	T	262.04	CFH
chr1	196716247	G	263.651	CFH
chr1	196716248	T	275.274	CFH
chr1	196716249	G	275.465	CFH
chr1	196716250	T	277.091	CFH
chr1	196716251	A	277.046	CFH
chr1	196716252	A	275.538	CFH
chr1	196716253	T	275.962	CFH
chr1	196716254	A	276.253	CFH
chr1	196716255	T	276.879	CFH
chr1	196716256	C	274.876	CFH
chr1	196716257	C	271.097	CFH
chr1	196716258	C	274.129	CFH
chr1	196716259	G	273.22	CFH
chr1	196716260	A	277.489	CFH
chr1	196716261	G	277.659	CFH
chr1	196716262	A	279.97	CFH
chr1	196716263	A	276.027	CFH
chr1	196716264	A	276.772	CFH
chr1	196716265	T	321.817	CFH
chr1	196716266	T	323.634	CFH
chr1	196716267	A	324.522	CFH
chr1	196716268	T	321.962	CFH
chr1	196716269	G	321.567	CFH
chr1	196716270	G	320.129	CFH
chr1	196716271	A	326.086	CFH
chr1	196716272	A	319.272	CFH
chr1	196716273	A	330.554	CFH
chr1	196716274	A	329.207	CFH
chr1	196716275	T	332.745	CFH
chr1	196716276	T	333.949	CFH
chr1	196716277	A	335.094	CFH
chr1	196716278	T	334.323	CFH
chr1	196716279	A	334.301	CFH
chr1	196716280	A	299.546	CFH
chr1	196716281	C	296.075	CFH
chr1	196716282	A	298.941	CFH
chr1	196716283	T	297.226	CFH
chr1	196716284	A	301.266	CFH
chr1	196716285	G	293.078	CFH
chr1	196716286	C	297.696	CFH
chr1	196716287	A	336.167	CFH
chr1	196716288	T	334.159	CFH
chr1	196716289	T	340.406	CFH
chr1	196716290	A	349.855	CFH
chr1	196716291	A	413.051	CFH
chr1	196716292	G	413.527	CFH
chr1	196716293	G	413.645	CFH
chr1	196716294	T	416.22	CFH
chr1	196716295	G	415.339	CFH
chr1	196716296	G	415.081	CFH
chr1	196716297	A	419.056	CFH
chr1	196716298	C	424.371	CFH
chr1	196716299	A	454.083	CFH
chr1	196716300	G	463.444	CFH
chr1	196716301	C	463.809	CFH
chr1	196716302	C	465.882	CFH
chr1	196716303	A	467.737	CFH
chr1	196716304	A	466.196	CFH
chr1	196716305	A	465.898	CFH
chr1	196716306	C	466.677	CFH
chr1	196716307	A	467.852	CFH
chr1	196716308	G	465.382	CFH
chr1	196716309	A	464.933	CFH
chr1	196716310	A	463.183	CFH
chr1	196716311	G	462.417	CFH
chr1	196716312	C	463.102	CFH
chr1	196716313	T	465.465	CFH
chr1	196716314	T	464.223	CFH
chr1	196716315	T	465.234	CFH
chr1	196716316	A	466.53	CFH
chr1	196716317	T	465.874	CFH
chr1	196716318	T	468.285	CFH
chr1	196716319	C	528.403	CFH
chr1	196716320	G	575.328	CFH
chr1	196716321	A	581.027	CFH
chr1	196716322	G	576.847	CFH
chr1	196716323	A	579.387	CFH
chr1	196716324	A	570.089	CFH
chr1	196716325	C	581.573	CFH
chr1	196716326	A	580.108	CFH
chr1	196716327	G	608	CFH
chr1	196716328	G	615.651	CFH
chr1	196716329	T	618.048	CFH
chr1	196716330	G	620.573	CFH
chr1	196716331	A	621.935	CFH
chr1	196716332	A	620.406	CFH
chr1	196716333	T	627.446	CFH
chr1	196716334	C	626.379	CFH
chr1	196716335	A	628.677	CFH
chr1	196716336	G	600.454	CFH
chr1	196716337	T	598.602	CFH
chr1	196716338	T	601.452	CFH
chr1	196716339	G	600.699	CFH
chr1	196716340	A	600.909	CFH
chr1	196716341	A	598.097	CFH
chr1	196716342	T	600.024	CFH
chr1	196716343	T	600.226	CFH
chr1	196716344	T	602.664	CFH
chr1	196716345	G	601.301	CFH
chr1	196716346	T	602.954	CFH
chr1	196716347	G	601.613	CFH
chr1	196716348	T	603.312	CFH
chr1	196716349	G	561.992	CFH
chr1	196716350	T	581.677	CFH
chr1	196716351	A	581.401	CFH
chr1	196716352	A	577.984	CFH
chr1	196716353	A	574.839	CFH
chr1	196716354	C	579.672	CFH
chr1	196716355	G	578.384	CFH
chr1	196716356	G	578.723	CFH
chr1	196716357	G	579.113	CFH
chr1	196716358	G	598.728	CFH
chr1	196716359	A	600.452	CFH
chr1	196716360	T	599.188	CFH
chr1	196716361	A	598.909	CFH
chr1	196716362	T	600.164	CFH
chr1	196716363	C	596.935	CFH
chr1	196716364	G	597.844	CFH
chr1	196716365	T	596.64	CFH
chr1	196716366	C	596.349	CFH
chr1	196716367	T	589.478	CFH
chr1	196716368	T	579.433	CFH
chr1	196716369	T	578.306	CFH
chr1	196716370	C	575.707	CFH
chr1	196716371	A	575.417	CFH
chr1	196716372	T	576.056	CFH
chr1	196716373	C	575.296	CFH
chr1	196716374	A	517.866	CFH
chr1	196716375	C	517.511	CFH
chr1	196716376	G	514.226	CFH
chr1	196716377	T	512.196	CFH
chr1	196716378	T	515.495	CFH
chr1	196716379	C	510.419	CFH
chr1	196716380	T	511.962	CFH
chr1	196716381	C	510.616	CFH
chr1	196716382	A	510.035	CFH
chr1	196716383	C	510.185	CFH
chr1	196716384	A	509.532	CFH
chr1	196716385	C	509.661	CFH
chr1	196716386	A	510.116	CFH
chr1	196716387	T	507.075	CFH
chr1	196716388	T	508.315	CFH
chr1	196716389	G	506.113	CFH
chr1	196716390	C	496.153	CFH
chr1	196716391	G	467.255	CFH
chr1	196716392	A	462.86	CFH
chr1	196716393	A	456.559	CFH
chr1	196716394	C	459.035	CFH
chr1	196716395	A	459.968	CFH
chr1	196716396	A	458.099	CFH
chr1	196716397	C	457.562	CFH
chr1	196716398	A	457.731	CFH
chr1	196716399	T	370.358	CFH
chr1	196716400	G	346.747	CFH
chr1	196716401	T	344.777	CFH
chr1	196716402	T	345.468	CFH
chr1	196716403	G	344.911	CFH
chr1	196716404	G	343.414	CFH
chr1	196716405	G	345.366	CFH
chr1	196716406	A	346.223	CFH
chr1	196716407	T	346.642	CFH
chr1	196716408	G	345.062	CFH
chr1	196716409	G	342.712	CFH
chr1	196716410	G	343.876	CFH
chr1	196716411	A	342.989	CFH
chr1	196716412	A	336.309	CFH
chr1	196716413	A	340.763	CFH
chr1	196716414	C	342.344	CFH
chr1	196716415	T	343.527	CFH
chr1	196716416	G	341.371	CFH
chr1	196716417	G	341.449	CFH
chr1	196716418	A	341.683	CFH
chr1	196716419	G	337.078	CFH
chr1	196716420	T	336.632	CFH
chr1	196716421	A	334.731	CFH
chr1	196716422	T	323.801	CFH
chr1	196716423	C	321.952	CFH
chr1	196716424	C	321.465	CFH
chr1	196716425	A	322.581	CFH
chr1	196716426	A	322.159	CFH
chr1	196716427	C	320.777	CFH
chr1	196716428	T	321.64	CFH
chr1	196716429	T	262.836	CFH
chr1	196716430	G	225.909	CFH
chr1	196716431	T	225.495	CFH
chr1	196716432	G	224.616	CFH
chr1	196716433	C	224.522	CFH
chr1	196716434	A	226.478	CFH
chr1	196716435	A	225.71	CFH
chr1	196716436	A	225.543	CFH
chr1	196716437	A	217.675	CFH
chr1	196716438	A	220.247	CFH
chr1	196716439	G	219.368	CFH
chr1	196716440	A	251.608	CFH
chr1	196716441	T	249.944	CFH
chr1	196716442	A	250.387	CFH
chr1	196716443	G	247.242	CFH
chr1	196716444	A	243.629	CFH
chr1	196716445	A	227.406	CFH
chr1	196716446	T	245.382	CFH
chr1	196716447	C	245.653	CFH
chr1	196716448	A	246.685	CFH
chr1	196716449	A	235.597	CFH
chr1	196716450	T	245.613	CFH
chr1	196716451	C	245.661	CFH
chr1	196716452	A	208.355	CFH
chr1	196716453	T	209.04	CFH
chr1	196716454	A	207.358	CFH
chr1	196716455	A	201.798	CFH
chr1	196716456	A	204.272	CFH
chr1	196716457	G	205.239	CFH
chr1	196716458	T	208.325	CFH
chr1	196716459	G	207.196	CFH
chr1	196716460	C	208.616	CFH
chr1	196716461	A	208.505	CFH
chr1	196716462	C	206.054	CFH
chr1	196716463	A	206.685	CFH
chr1	196743910	G	743.446	CFHR3
chr1	196743911	T	749.914	CFHR3
chr1	196743912	G	749.71	CFHR3
chr1	196743913	C	744.301	CFHR3
chr1	196743914	A	751.758	CFHR3
chr1	196743915	C	750.368	CFHR3
chr1	196743916	T	750.858	CFHR3
chr1	196743917	T	742.591	CFHR3
chr1	196743918	A	753.551	CFHR3
chr1	196743919	A	747.806	CFHR3
chr1	196743920	A	737.427	CFHR3
chr1	196743921	T	744.228	CFHR3
chr1	196743922	T	744.363	CFHR3
chr1	196743923	C	747.962	CFHR3
chr1	196743924	A	750.18	CFHR3
chr1	196743925	G	736.954	CFHR3
chr1	196743926	A	746.333	CFHR3
chr1	196743927	A	752.836	CFHR3
chr1	196743928	C	745.78	CFHR3
chr1	196743929	C	747.25	CFHR3
chr1	196743930	A	756.339	CFHR3
chr1	196743931	C	754.667	CFHR3
chr1	196743932	A	752.621	CFHR3
chr1	196743933	C	752.495	CFHR3
chr1	196743934	T	744.866	CFHR3
chr1	196743935	T	738.616	CFHR3
chr1	196743936	G	740.981	CFHR3
chr1	196743937	G	737.116	CFHR3
chr1	196743938	T	763.831	CFHR3
chr1	196743939	A	762.989	CFHR3
chr1	196743940	A	763.927	CFHR3
chr1	196743941	C	754.758	CFHR3
chr1	196743942	T	762.618	CFHR3
chr1	196743943	A	762.661	CFHR3
chr1	196743944	A	759.159	CFHR3
chr1	196743945	T	758.941	CFHR3
chr1	196743946	A	760.556	CFHR3
chr1	196743947	A	747.973	CFHR3
chr1	196743948	T	761.25	CFHR3
chr1	196743949	G	756.164	CFHR3
chr1	196743950	A	762.177	CFHR3
chr1	196743951	A	751.392	CFHR3
chr1	196743952	A	764.046	CFHR3
chr1	196743953	G	757.828	CFHR3
chr1	196743954	A	762.809	CFHR3
chr1	196743955	T	765.777	CFHR3
chr1	196743956	T	761.605	CFHR3
chr1	196743957	T	760.255	CFHR3
chr1	196743958	C	770.651	CFHR3
chr1	196743959	A	778.376	CFHR3
chr1	196743960	A	824.011	CFHR3
chr1	196743961	A	814.382	CFHR3
chr1	196743962	C	817.223	CFHR3
chr1	196743963	C	815.038	CFHR3
chr1	196743964	C	811.075	CFHR3
chr1	196743965	C	828.126	CFHR3
chr1	196743966	A	821.914	CFHR3
chr1	196743967	A	798.839	CFHR3
chr1	196743968	A	802.046	CFHR3
chr1	196743969	C	832.054	CFHR3
chr1	196743970	A	812.772	CFHR3
chr1	196743971	G	821.212	CFHR3
chr1	196743972	T	830.465	CFHR3
chr1	196743973	G	824.836	CFHR3
chr1	196743974	C	830.836	CFHR3
chr1	196743975	A	834.543	CFHR3
chr1	196743976	A	816.659	CFHR3
chr1	196743977	C	831.731	CFHR3
chr1	196743978	T	837.796	CFHR3
chr1	196743979	G	834.989	CFHR3
chr1	196743980	A	833.812	CFHR3
chr1	196743981	A	830.976	CFHR3
chr1	196743982	A	844.056	CFHR3
chr1	196743983	C	840.543	CFHR3
chr1	196743984	T	841.062	CFHR3
chr1	196743985	T	836.183	CFHR3
chr1	196743986	T	843.121	CFHR3
chr1	196743987	T	850.417	CFHR3
chr1	196743988	G	846.831	CFHR3
chr1	196743989	T	851.565	CFHR3
chr1	196743990	A	846.269	CFHR3
chr1	196743991	T	848.591	CFHR3
chr1	196743992	T	843.151	CFHR3
chr1	196743993	A	850.516	CFHR3
chr1	196743994	G	843.849	CFHR3
chr1	196743995	C	843.812	CFHR3
chr1	196743996	A	844.766	CFHR3
chr1	196743997	T	848.228	CFHR3
chr1	196743998	A	844.927	CFHR3
chr1	196743999	C	844.804	CFHR3
chr1	196744000	T	847.659	CFHR3
chr1	196744001	A	844.554	CFHR3
chr1	196744002	C	844.962	CFHR3
chr1	196744003	T	849.5	CFHR3
chr1	196744004	G	848.277	CFHR3
chr1	196744005	A	849.148	CFHR3
chr1	196744006	G	847.059	CFHR3
chr1	196744007	A	847.129	CFHR3
chr1	196744008	A	840.358	CFHR3
chr1	196744009	T	844.772	CFHR3
chr1	196744010	A	842.696	CFHR3
chr1	196744011	T	849.763	CFHR3
chr1	196744012	C	845.121	CFHR3
chr1	196744013	T	837.597	CFHR3
chr1	196744014	A	840.083	CFHR3
chr1	196744015	A	828.118	CFHR3
chr1	196744016	C	833.871	CFHR3
chr1	196744017	A	805.296	CFHR3
chr1	196744018	T	844.204	CFHR3
chr1	196744019	G	841.785	CFHR3
chr1	196744020	T	846.952	CFHR3
chr1	196744021	T	846.476	CFHR3
chr1	196744022	G	844.93	CFHR3
chr1	196744023	T	838.094	CFHR3
chr1	196744024	T	848.559	CFHR3
chr1	196744025	A	844.395	CFHR3
chr1	196744026	C	837.339	CFHR3
chr1	196744027	T	849.97	CFHR3
chr1	196744028	A	845.011	CFHR3
chr1	196744029	A	839.57	CFHR3
chr1	196744030	T	847.148	CFHR3
chr1	196744031	C	839.21	CFHR3
chr1	196744032	A	676.914	CFHR3
chr1	196744033	A	669.906	CFHR3
chr1	196744034	T	684.75	CFHR3
chr1	196744035	G	681.503	CFHR3
chr1	196744036	T	686.815	CFHR3
chr1	196744037	C	677.478	CFHR3
chr1	196744038	A	680.858	CFHR3
chr1	196744039	T	679.406	CFHR3
chr1	196744040	T	681.847	CFHR3
chr1	196744041	C	678.059	CFHR3
chr1	196744042	T	684.704	CFHR3
chr1	196744043	G	681.435	CFHR3
chr1	196744044	A	679.134	CFHR3
chr1	196744045	C	674.909	CFHR3
chr1	196744046	C	672.632	CFHR3
chr1	196744047	T	683.242	CFHR3
chr1	196744048	T	679.067	CFHR3
chr1	196744049	G	682.245	CFHR3
chr1	196744050	T	683.04	CFHR3
chr1	196744051	G	336.027	CFHR3
chr1	196744052	G	334.667	CFHR3
chr1	196744053	G	335.094	CFHR3
chr1	196744054	T	336.266	CFHR3
chr1	196744055	T	331.833	CFHR3
chr1	196744056	T	338.992	CFHR3
chr1	196744057	C	331.368	CFHR3
chr1	196744058	C	330.793	CFHR3
chr1	196744059	T	337.36	CFHR3
chr1	196744060	G	336.344	CFHR3
chr1	196744061	T	336.941	CFHR3
chr1	196744062	G	335.022	CFHR3
chr1	196744063	C	329.272	CFHR3
chr1	196744064	T	337.911	CFHR3
chr1	196744065	A	332.355	CFHR3
chr1	196744066	A	328.871	CFHR3
chr1	196744067	T	334.952	CFHR3
chr1	196744068	G	327.742	CFHR3
chr1	196744069	G	324.621	CFHR3
chr1	196744070	A	304.473	CFHR3
chr1	196744071	C	296.414	CFHR3
chr1	196744072	A	296.317	CFHR3
chr1	196744073	A	294.694	CFHR3
chr1	196744074	G	219.038	CFHR3
chr1	196744075	G	220.22	CFHR3
chr1	196744076	T	224.379	CFHR3
chr1	196744077	A	219.277	CFHR3
chr1	196744078	A	222.228	CFHR3
chr1	196744079	G	223.371	CFHR3
chr1	196744080	T	221.812	CFHR3
chr1	196744081	T	225.242	CFHR3
chr1	196744082	A	224.621	CFHR3
chr1	196744083	A	222.409	CFHR3
chr1	196744084	A	221.435	CFHR3
chr1	196744085	A	224.54	CFHR3
chr1	196744086	G	224.446	CFHR3
chr1	196744087	A	224.266	CFHR3
chr1	196744088	G	223.573	CFHR3
chr1	196744089	A	224.269	CFHR3
chr1	196744090	T	223.28	CFHR3
chr1	196744091	C	221.675	CFHR3
chr1	196744092	T	224.505	CFHR3
chr1	196744093	A	223.18	CFHR3
chr1	196744094	A	216.492	CFHR3
chr1	196748272	T	192.054	CFHR3
chr1	196748273	G	188.976	CFHR3
chr1	196748274	T	190.29	CFHR3
chr1	196748275	T	192.575	CFHR3
chr1	196748276	T	193.145	CFHR3
chr1	196748277	G	189.056	CFHR3
chr1	196748278	T	191.102	CFHR3
chr1	196748279	T	192.68	CFHR3
chr1	196748280	T	192.261	CFHR3
chr1	196748281	T	191.914	CFHR3
chr1	196748282	T	192.019	CFHR3
chr1	196748283	T	193.124	CFHR3
chr1	196748284	A	201.043	CFHR3
chr1	196748285	T	205.941	CFHR3
chr1	196748286	T	208.309	CFHR3
chr1	196748287	G	199.39	CFHR3
chr1	196748288	C	202.304	CFHR3
chr1	196748289	A	207.93	CFHR3
chr1	196748290	A	207.707	CFHR3
chr1	196748291	G	203.906	CFHR3
chr1	196748292	T	208.231	CFHR3
chr1	196748293	G	206.312	CFHR3
chr1	196748294	A	209.358	CFHR3
chr1	196748295	A	208.524	CFHR3
chr1	196748296	A	208.755	CFHR3
chr1	196748297	C	203.573	CFHR3
chr1	196748298	C	202.629	CFHR3
chr1	196748299	T	207.688	CFHR3
chr1	196748300	T	208.142	CFHR3
chr1	196748301	G	207.61	CFHR3
chr1	196748302	T	210.444	CFHR3
chr1	196748303	G	208.559	CFHR3
chr1	196748304	A	282.132	CFHR3
chr1	196748305	T	282.605	CFHR3
chr1	196748306	T	282.624	CFHR3
chr1	196748307	T	282.129	CFHR3
chr1	196748308	T	283.898	CFHR3
chr1	196748309	C	280.078	CFHR3
chr1	196748310	C	277.543	CFHR3
chr1	196748311	A	283.242	CFHR3
chr1	196748312	G	287.231	CFHR3
chr1	196748313	A	291.237	CFHR3
chr1	196748314	C	288.594	CFHR3
chr1	196748315	A	291.349	CFHR3
chr1	196748316	T	289.14	CFHR3
chr1	196748317	T	291.629	CFHR3
chr1	196748318	A	292.387	CFHR3
chr1	196748319	A	286.086	CFHR3
chr1	196748320	A	290.852	CFHR3
chr1	196748321	C	289.054	CFHR3
chr1	196748322	A	290.906	CFHR3
chr1	196748323	T	292.946	CFHR3
chr1	196748324	G	288.301	CFHR3
chr1	196748325	G	293.737	CFHR3
chr1	196748326	A	301.065	CFHR3
chr1	196748327	G	295.879	CFHR3
chr1	196748328	G	294.497	CFHR3
chr1	196748329	T	306.578	CFHR3
chr1	196748330	C	299.048	CFHR3
chr1	196748331	T	308.435	CFHR3
chr1	196748332	A	307.478	CFHR3
chr1	196748333	T	307.745	CFHR3
chr1	196748334	T	308.339	CFHR3
chr1	196748335	T	312.478	CFHR3
chr1	196748336	C	313.954	CFHR3
chr1	196748337	A	313.739	CFHR3
chr1	196748338	T	320.745	CFHR3
chr1	196748339	G	321.567	CFHR3
chr1	196748340	A	322.368	CFHR3
chr1	196748341	G	320.753	CFHR3
chr1	196748342	A	320.93	CFHR3
chr1	196748343	A	320.817	CFHR3
chr1	196748344	T	321.261	CFHR3
chr1	196748345	A	320.839	CFHR3
chr1	196748346	T	321.973	CFHR3
chr1	196748347	G	320.887	CFHR3
chr1	196748348	C	317.661	CFHR3
chr1	196748349	G	321.785	CFHR3
chr1	196748350	T	325.145	CFHR3
chr1	196748351	A	338.586	CFHR3
chr1	196748352	G	336.371	CFHR3
chr1	196748353	A	337.976	CFHR3
chr1	196748354	C	334.411	CFHR3
chr1	196748355	C	336.352	CFHR3
chr1	196748356	A	340.296	CFHR3
chr1	196748357	T	389.374	CFHR3
chr1	196748358	A	400.621	CFHR3
chr1	196748359	C	407.495	CFHR3
chr1	196748360	T	411.105	CFHR3
chr1	196748361	T	410.64	CFHR3
chr1	196748362	T	411.64	CFHR3
chr1	196748363	C	408.747	CFHR3
chr1	196748364	C	409.234	CFHR3
chr1	196748365	A	411.223	CFHR3
chr1	196748366	G	410.223	CFHR3
chr1	196748367	T	409.175	CFHR3
chr1	196748368	A	412.285	CFHR3
chr1	196748369	G	412.734	CFHR3
chr1	196748370	C	427.734	CFHR3
chr1	196748371	T	428.656	CFHR3
chr1	196748372	G	428.298	CFHR3
chr1	196748373	T	429.202	CFHR3
chr1	196748374	A	429.696	CFHR3
chr1	196748375	G	427.312	CFHR3
chr1	196748376	G	428	CFHR3
chr1	196748377	A	429.774	CFHR3
chr1	196748378	A	675.898	CFHR3
chr1	196748379	A	688.312	CFHR3
chr1	196748380	A	685.672	CFHR3
chr1	196748381	T	689.696	CFHR3
chr1	196748382	A	693.823	CFHR3
chr1	196748383	T	695.29	CFHR3
chr1	196748384	T	698.28	CFHR3
chr1	196748385	A	699.476	CFHR3
chr1	196748386	C	696.11	CFHR3
chr1	196748387	T	698.438	CFHR3
chr1	196748388	C	696.815	CFHR3
chr1	196748389	C	696.677	CFHR3
chr1	196748390	T	696.763	CFHR3
chr1	196748391	A	695.18	CFHR3
chr1	196748392	T	695.688	CFHR3
chr1	196748393	T	695.952	CFHR3
chr1	196748394	A	696.97	CFHR3
chr1	196748395	C	695.511	CFHR3
chr1	196748396	T	697.261	CFHR3
chr1	196748397	G	695.898	CFHR3
chr1	196748398	T	698.247	CFHR3
chr1	196748399	G	696.68	CFHR3
chr1	196748400	A	696.559	CFHR3
chr1	196748401	T	690.422	CFHR3
chr1	196748402	G	677.03	CFHR3
chr1	196748403	A	673.782	CFHR3
chr1	196748404	A	675.532	CFHR3
chr1	196748405	C	672.704	CFHR3
chr1	196748406	A	701.444	CFHR3
chr1	196748407	T	646.013	CFHR3
chr1	196748408	T	649.78	CFHR3
chr1	196748409	T	658.898	CFHR3
chr1	196748410	T	661.048	CFHR3
chr1	196748411	G	657.954	CFHR3
chr1	196748412	A	659.594	CFHR3
chr1	196748413	G	657.425	CFHR3
chr1	196748414	A	662.172	CFHR3
chr1	196748415	C	660.599	CFHR3
chr1	196748416	T	660.667	CFHR3
chr1	196748417	C	656.142	CFHR3
chr1	196748418	C	646.685	CFHR3
chr1	196748419	T	646.489	CFHR3
chr1	196748420	T	647.11	CFHR3
chr1	196748421	C	648.876	CFHR3
chr1	196748422	A	648.93	CFHR3
chr1	196748423	G	606.422	CFHR3
chr1	196748424	G	607.457	CFHR3
chr1	196748425	A	608.25	CFHR3
chr1	196748426	A	579.347	CFHR3
chr1	196748427	G	589.637	CFHR3
chr1	196748428	T	585.285	CFHR3
chr1	196748429	T	587.21	CFHR3
chr1	196748430	A	588.478	CFHR3
chr1	196748431	C	588.075	CFHR3
chr1	196748432	T	591.016	CFHR3
chr1	196748433	G	588.688	CFHR3
chr1	196748434	G	582.772	CFHR3
chr1	196748435	G	586.672	CFHR3
chr1	196748436	A	591.03	CFHR3
chr1	196748437	T	586.204	CFHR3
chr1	196748438	T	589.817	CFHR3
chr1	196748439	A	591.457	CFHR3
chr1	196748440	C	584.973	CFHR3
chr1	196748441	A	585.672	CFHR3
chr1	196748442	T	574.691	CFHR3
chr1	196748443	T	581.403	CFHR3
chr1	196748444	C	572.946	CFHR3
chr1	196748445	A	573.594	CFHR3
chr1	196748446	T	564.481	CFHR3
chr1	196748447	T	569.688	CFHR3
chr1	196748448	G	566.866	CFHR3
chr1	196748449	C	568.551	CFHR3
chr1	196748450	A	571.309	CFHR3
chr1	196748451	C	498.151	CFHR3
chr1	196748452	A	498.478	CFHR3
chr1	196748453	C	498.962	CFHR3
chr1	196748454	A	496.761	CFHR3
chr1	196748455	A	479.581	CFHR3
chr1	196748456	A	493.22	CFHR3
chr1	196748457	A	492.04	CFHR3
chr1	196748458	T	497.113	CFHR3
chr1	196748459	G	495.801	CFHR3
chr1	196748460	G	492.011	CFHR3
chr1	196748461	G	496.406	CFHR3
chr1	196748462	T	499.841	CFHR3
chr1	196748463	G	498.401	CFHR3
chr1	196748464	G	494.118	CFHR3
chr1	196748465	T	500.341	CFHR3
chr1	196748466	C	500.898	CFHR3
chr1	196748467	A	500.508	CFHR3
chr1	196748468	C	498.116	CFHR3
chr1	196748469	C	492.446	CFHR3
chr1	196748470	A	482.516	CFHR3
chr1	196748471	G	472.465	CFHR3
chr1	196748472	C	474.083	CFHR3
chr1	196748473	A	476.234	CFHR3
chr1	196748474	G	473.368	CFHR3
chr1	196748475	T	472.043	CFHR3
chr1	196748476	A	475.86	CFHR3
chr1	196748477	C	468.712	CFHR3
chr1	196748478	C	468.925	CFHR3
chr1	196748479	A	471.164	CFHR3
chr1	196748480	T	468.352	CFHR3
chr1	196748481	G	470.422	CFHR3
chr1	196748482	T	471.296	CFHR3
chr1	196748483	C	471.379	CFHR3
chr1	196748484	T	474.841	CFHR3
chr1	196748485	C	473.398	CFHR3
chr1	196748486	A	463.043	CFHR3
chr1	196748487	G	470.97	CFHR3
chr1	196748488	T	471.352	CFHR3
chr1	196748489	A	465.366	CFHR3
chr1	196748490	A	477.366	CFHR3
chr1	196748491	G	473.559	CFHR3
chr1	196748492	T	480.296	CFHR3
chr1	196748493	A	476.266	CFHR3
chr1	196748494	A	476.29	CFHR3
chr1	196748495	T	479.849	CFHR3
chr1	196748496	C	466.565	CFHR3
chr1	196748497	C	474.392	CFHR3
chr1	196748498	T	476.253	CFHR3
chr1	196748499	C	472.513	CFHR3
chr1	196748500	T	477.742	CFHR3
chr1	196748501	G	476.288	CFHR3
chr1	196748502	A	478.083	CFHR3
chr1	196748503	A	475.825	CFHR3
chr1	196748504	C	474.613	CFHR3
chr1	196748505	T	478.522	CFHR3
chr1	196748506	G	475.505	CFHR3
chr1	196748907	T	517.078	CFHR3
chr1	196748908	A	519.89	CFHR3
chr1	196748909	T	519.078	CFHR3
chr1	196748910	C	511.14	CFHR3
chr1	196748911	A	520.444	CFHR3
chr1	196748912	T	516.556	CFHR3
chr1	196748913	T	514.535	CFHR3
chr1	196748914	G	498.629	CFHR3
chr1	196748915	C	501.366	CFHR3
chr1	196748916	T	516.863	CFHR3
chr1	196748917	A	513.747	CFHR3
chr1	196748918	T	511.941	CFHR3
chr1	196748919	G	502.473	CFHR3
chr1	196748920	T	517.336	CFHR3
chr1	196748921	C	509.231	CFHR3
chr1	196748922	C	503.065	CFHR3
chr1	196748923	T	517.989	CFHR3
chr1	196748924	T	514.511	CFHR3
chr1	196748925	A	519.906	CFHR3
chr1	196748926	G	495.798	CFHR3
chr1	196748927	G	491.519	CFHR3
chr1	196748928	A	592.134	CFHR3
chr1	196748929	A	578.011	CFHR3
chr1	196748930	A	586.715	CFHR3
chr1	196748931	A	581.831	CFHR3
chr1	196748932	T	586.142	CFHR3
chr1	196748933	G	576.21	CFHR3
chr1	196748934	T	588.344	CFHR3
chr1	196748935	T	588.61	CFHR3
chr1	196748936	A	591.285	CFHR3
chr1	196748937	T	589.866	CFHR3
chr1	196748938	T	585.188	CFHR3
chr1	196748939	T	584.997	CFHR3
chr1	196748940	T	590.153	CFHR3
chr1	196748941	C	573.395	CFHR3
chr1	196748942	C	575.809	CFHR3
chr1	196748943	T	590.919	CFHR3
chr1	196748944	T	590.863	CFHR3
chr1	196748945	A	590.987	CFHR3
chr1	196748946	T	587.196	CFHR3
chr1	196748947	T	585.763	CFHR3
chr1	196748948	T	588.613	CFHR3
chr1	196748949	G	579.309	CFHR3
chr1	196748950	G	572.065	CFHR3
chr1	196748951	A	592.376	CFHR3
chr1	196748952	A	587.228	CFHR3
chr1	196748953	A	586.957	CFHR3
chr1	196748954	A	584.038	CFHR3
chr1	196748955	T	589.616	CFHR3
chr1	196748956	G	581.505	CFHR3
chr1	196748957	G	575.269	CFHR3
chr1	196748958	A	592.132	CFHR3
chr1	196748959	T	591.667	CFHR3
chr1	196748960	A	587.815	CFHR3
chr1	196748961	T	592.755	CFHR3
chr1	196748962	A	594.777	CFHR3
chr1	196748963	A	595.605	CFHR3
chr1	196748964	T	594.024	CFHR3
chr1	196748965	C	592.871	CFHR3
chr1	196748966	A	597.519	CFHR3
chr1	196748967	A	596.118	CFHR3
chr1	196748968	A	594.737	CFHR3
chr1	196748969	A	598.734	CFHR3
chr1	196748970	T	597.032	CFHR3
chr1	196748971	T	596.691	CFHR3
chr1	196748972	A	602.543	CFHR3
chr1	196748973	T	603.567	CFHR3
chr1	196748974	G	588.272	CFHR3
chr1	196748975	G	578.836	CFHR3
chr1	196748976	A	602.793	CFHR3
chr1	196748977	A	608.71	CFHR3
chr1	196748978	G	616.645	CFHR3
chr1	196748979	A	626.065	CFHR3
chr1	196748980	A	633.159	CFHR3
chr1	196748981	A	645.457	CFHR3
chr1	196748982	G	729.376	CFHR3
chr1	196748983	T	733.387	CFHR3
chr1	196748984	T	741.492	CFHR3
chr1	196748985	T	744.054	CFHR3
chr1	196748986	G	732.57	CFHR3
chr1	196748987	T	744.032	CFHR3
chr1	196748988	A	741.207	CFHR3
chr1	196748989	C	734.753	CFHR3
chr1	196748990	A	739.145	CFHR3
chr1	196748991	G	733.094	CFHR3
chr1	196748992	G	716.433	CFHR3
chr1	196748993	G	730.454	CFHR3
chr1	196748994	T	569.341	CFHR3
chr1	196748995	A	567.949	CFHR3
chr1	196748996	A	566.11	CFHR3
chr1	196748997	C	566.917	CFHR3
chr1	196748998	T	567.113	CFHR3
chr1	196748999	C	565.25	CFHR3
chr1	196749000	T	565.454	CFHR3
chr1	196749001	A	567.14	CFHR3
chr1	196749002	C	566.79	CFHR3
chr1	196749003	A	608.306	CFHR3
chr1	196749004	G	601.93	CFHR3
chr1	196749005	A	603.567	CFHR3
chr1	196749006	A	602.981	CFHR3
chr1	196749007	G	603.159	CFHR3
chr1	196749008	T	581.93	CFHR3
chr1	196749009	T	607.374	CFHR3
chr1	196749010	G	605.917	CFHR3
chr1	196749011	C	604.097	CFHR3
chr1	196749012	C	606.954	CFHR3
chr1	196749013	T	609.626	CFHR3
chr1	196749014	G	782.841	CFHR3
chr1	196749015	C	778.694	CFHR3
chr1	196749016	C	780.715	CFHR3
chr1	196749017	A	778.785	CFHR3
chr1	196749018	T	783.978	CFHR3
chr1	196749019	C	780.715	CFHR3
chr1	196749020	C	781.298	CFHR3
chr1	196749021	T	782.723	CFHR3
chr1	196749022	G	781.817	CFHR3
chr1	196749023	G	779.726	CFHR3
chr1	196749024	C	770.812	CFHR3
chr1	196749025	T	786.008	CFHR3
chr1	196749026	A	779.419	CFHR3
chr1	196749027	C	780.726	CFHR3
chr1	196749028	G	779.124	CFHR3
chr1	196749029	G	781.524	CFHR3
chr1	196749030	T	778.038	CFHR3
chr1	196749031	C	661.669	CFHR3
chr1	196749032	T	663.965	CFHR3
chr1	196749033	T	667.954	CFHR3
chr1	196749034	C	666.468	CFHR3
chr1	196749035	C	667.387	CFHR3
chr1	196749036	A	668.957	CFHR3
chr1	196749037	A	667.395	CFHR3
chr1	196749038	A	664.105	CFHR3
chr1	196749039	A	664.027	CFHR3
chr1	196749040	G	669.946	CFHR3
chr1	196749041	C	669.344	CFHR3
chr1	196749042	G	669.613	CFHR3
chr1	196749043	C	670.465	CFHR3
chr1	196749044	A	667.911	CFHR3
chr1	196749045	G	668.981	CFHR3
chr1	196749046	A	672.062	CFHR3
chr1	196749047	C	668.538	CFHR3
chr1	196749048	C	663.035	CFHR3
chr1	196749049	A	659.836	CFHR3
chr1	196749050	C	640.648	CFHR3
chr1	196749051	A	633.151	CFHR3
chr1	196749052	G	634.763	CFHR3
chr1	196749053	T	618.513	CFHR3
chr1	196749054	T	635.632	CFHR3
chr1	196749055	A	486.874	CFHR3
chr1	196749056	C	485.79	CFHR3
chr1	196749057	A	479.581	CFHR3
chr1	196749058	T	486.755	CFHR3
chr1	196749059	G	487.64	CFHR3
chr1	196749060	T	488.288	CFHR3
chr1	196749061	A	487.602	CFHR3
chr1	196749062	C	487.28	CFHR3
chr1	196749063	G	486.304	CFHR3
chr1	196749064	G	488.519	CFHR3
chr1	196749065	A	489.282	CFHR3
chr1	196749066	G	488.683	CFHR3
chr1	196749067	A	487.75	CFHR3
chr1	196749068	A	484.341	CFHR3
chr1	196749069	A	486.231	CFHR3
chr1	196749070	G	487.508	CFHR3
chr1	196749071	G	486.46	CFHR3
chr1	196749072	C	485.011	CFHR3
chr1	196749073	T	489.433	CFHR3
chr1	196749074	G	483.613	CFHR3
chr1	196749075	G	480.108	CFHR3
chr1	196749076	T	384.777	CFHR3
chr1	196749077	C	381.761	CFHR3
chr1	196749078	T	385.043	CFHR3
chr1	196749079	C	382.726	CFHR3
chr1	196749080	C	382.204	CFHR3
chr1	196749081	T	383.664	CFHR3
chr1	196749082	A	381.156	CFHR3
chr1	196749083	C	383.344	CFHR3
chr1	196749084	T	384.417	CFHR3
chr1	196749085	C	383.212	CFHR3
chr1	196749086	C	381.191	CFHR3
chr1	196749087	C	382.879	CFHR3
chr1	196749088	A	376.89	CFHR3
chr1	196749089	G	382.57	CFHR3
chr1	196749090	A	382.433	CFHR3
chr1	196749091	T	379.758	CFHR3
chr1	196749092	G	374.495	CFHR3
chr1	196749093	C	373.016	CFHR3
chr1	196749094	A	372.954	CFHR3
chr1	196749095	T	375.177	CFHR3
chr1	196749096	C	372.401	CFHR3
chr1	196749097	C	371.726	CFHR3
chr1	196749098	G	374.269	CFHR3
chr1	196749099	T	373.855	CFHR3
chr1	196749100	G	374.274	CFHR3
chr1	196749101	T	374.957	CFHR3
chr1	196749102	C	372.882	CFHR3
chr1	196749103	A	373.637	CFHR3
chr1	196749104	G	373.645	CFHR3
chr1	196749105	T	374.683	CFHR3
chr1	196749106	A	372.648	CFHR3
chr1	196749107	A	373.444	CFHR3
chr1	196749108	G	373.976	CFHR3
chr1	196749109	T	374.559	CFHR3
chr1	196749110	A	373.914	CFHR3
chr1	196749111	C	373.672	CFHR3
chr1	196749112	A	372.532	CFHR3
chr1	196749113	C	371.664	CFHR3
chr1	196749114	C	371.352	CFHR3
chr1	196749115	G	372.36	CFHR3
chr1	196749116	C	370.376	CFHR3
chr1	196749117	T	373.352	CFHR3
chr1	196749118	C	370.355	CFHR3
chr1	196749119	T	372.965	CFHR3
chr1	196749120	G	373.699	CFHR3
chr1	196749121	A	373.675	CFHR3
chr1	196749122	G	373.642	CFHR3
chr1	196749123	A	373.223	CFHR3
chr1	196757326	C	439.073	CFHR3
chr1	196757327	T	459.952	CFHR3
chr1	196757328	T	457.511	CFHR3
chr1	196757329	G	456.941	CFHR3
chr1	196757330	A	460.511	CFHR3
chr1	196757331	C	458.777	CFHR3
chr1	196757332	T	458.817	CFHR3
chr1	196757333	T	461.269	CFHR3
chr1	196757334	T	468.567	CFHR3
chr1	196757335	T	470.245	CFHR3
chr1	196757336	T	473.935	CFHR3
chr1	196757337	C	448.368	CFHR3
chr1	196757338	T	476.016	CFHR3
chr1	196757339	A	512.707	CFHR3
chr1	196757340	T	509.546	CFHR3
chr1	196757341	T	508.777	CFHR3
chr1	196757342	T	514.981	CFHR3
chr1	196757343	T	516.358	CFHR3
chr1	196757344	A	523.642	CFHR3
chr1	196757345	G	499.086	CFHR3
chr1	196757346	G	512.685	CFHR3
chr1	196757347	A	526.148	CFHR3
chr1	196757348	A	521.516	CFHR3
chr1	196757349	C	516.07	CFHR3
chr1	196757350	A	521.333	CFHR3
chr1	196757351	T	517.446	CFHR3
chr1	196757352	G	514.317	CFHR3
chr1	196757353	C	507.879	CFHR3
chr1	196757354	T	505.392	CFHR3
chr1	196757355	C	511.003	CFHR3
chr1	196757356	A	523.844	CFHR3
chr1	196757357	A	522.86	CFHR3
chr1	196757358	A	523.051	CFHR3
chr1	196757359	A	525.008	CFHR3
chr1	196757360	T	523.086	CFHR3
chr1	196757361	C	518.306	CFHR3
chr1	196757362	A	527.626	CFHR3
chr1	196757363	G	516.097	CFHR3
chr1	196757364	A	535.946	CFHR3
chr1	196757365	T	535.333	CFHR3
chr1	196757366	A	536.433	CFHR3
chr1	196757367	T	537.669	CFHR3
chr1	196757368	A	538.524	CFHR3
chr1	196757369	G	509.468	CFHR3
chr1	196757370	A	536.68	CFHR3
chr1	196757371	A	532.96	CFHR3
chr1	196757372	A	536.145	CFHR3
chr1	196757373	T	535.008	CFHR3
chr1	196757374	T	538.204	CFHR3
chr1	196757375	G	531.242	CFHR3
chr1	196757376	A	538.788	CFHR3
chr1	196757377	A	542.102	CFHR3
chr1	196757378	A	541.196	CFHR3
chr1	196757379	A	544.027	CFHR3
chr1	196757380	T	547.503	CFHR3
chr1	196757381	G	537.519	CFHR3
chr1	196757382	G	537.669	CFHR3
chr1	196757383	A	547.562	CFHR3
chr1	196757384	T	544.914	CFHR3
chr1	196757385	T	542.538	CFHR3
chr1	196757386	C	541.269	CFHR3
chr1	196757387	A	545.062	CFHR3
chr1	196757388	T	544.196	CFHR3
chr1	196757389	T	534.132	CFHR3
chr1	196757390	T	546.403	CFHR3
chr1	196757391	C	540.954	CFHR3
chr1	196757392	C	556.621	CFHR3
chr1	196757393	G	575.196	CFHR3
chr1	196757394	A	579.691	CFHR3
chr1	196757395	A	578.551	CFHR3
chr1	196757396	T	575.137	CFHR3
chr1	196757397	C	575.043	CFHR3
chr1	196757398	T	571.634	CFHR3
chr1	196757399	T	581.863	CFHR3
chr1	196757400	C	572.497	CFHR3
chr1	196757401	C	575.618	CFHR3
chr1	196757402	T	577.137	CFHR3
chr1	196757403	C	575.634	CFHR3
chr1	196757404	t	581.938	CFHR3
chr1	196757405	a	576.513	CFHR3
chr1	196757406	t	579.341	CFHR3
chr1	196757407	t	584.696	CFHR3
chr1	196757408	t	629.884	CFHR3
chr1	196757409	a	631.747	CFHR3
chr1	196757410	t	631.675	CFHR3
chr1	196757411	a	631.962	CFHR3
chr1	196757412	t	630.481	CFHR3
chr1	196757413	t	628.892	CFHR3
chr1	196757414	t	632.048	CFHR3
chr1	196757415	t	633.121	CFHR3
chr1	196757416	a	631.274	CFHR3
chr1	196757417	a	627.968	CFHR3
chr1	196757418	a	628.121	CFHR3
chr1	196757419	t	632.352	CFHR3
chr1	196757420	a	633.148	CFHR3
chr1	196757421	a	633.102	CFHR3
chr1	196757422	a	631.478	CFHR3
chr1	196757423	g	615.368	CFHR3
chr1	196757424	a	631.895	CFHR3
chr1	196757425	a	637.005	CFHR3
chr1	196757426	a	639.062	CFHR3
chr1	196757427	t	649.118	CFHR3
chr1	196757428	a	650.28	CFHR3
chr1	196757429	c	643.062	CFHR3
chr1	196757430	a	648.71	CFHR3
chr1	196757431	a	586.79	CFHR3
chr1	196757432	t	593.231	CFHR3
chr1	196757433	a	594.449	CFHR3
chr1	196757434	t	596.505	CFHR3
chr1	196757435	a	595.53	CFHR3
chr1	196757436	a	590.226	CFHR3
chr1	196757437	a	585.285	CFHR3
chr1	196757438	t	296.718	CFHR3
chr1	196757439	G	292.081	CFHR3
chr1	196757440	T	297.024	CFHR3
chr1	196757441	A	297.43	CFHR3
chr1	196757442	A	296.728	CFHR3
chr1	196757443	A	294.581	CFHR3
chr1	196757444	C	292.086	CFHR3
chr1	196757445	C	290.629	CFHR3
chr1	196757446	A	295.099	CFHR3
chr1	196757447	G	347.091	CFHR3
chr1	196757448	G	344.567	CFHR3
chr1	196757449	A	351.75	CFHR3
chr1	196757450	T	351.237	CFHR3
chr1	196757451	A	369.513	CFHR3
chr1	196757452	T	371.801	CFHR3
chr1	196757453	G	369.363	CFHR3
chr1	196757454	C	369.903	CFHR3
chr1	196757455	A	367.806	CFHR3
chr1	196757456	A	360.554	CFHR3
chr1	196757457	C	360.011	CFHR3
chr1	196757458	A	357.218	CFHR3
chr1	196757459	G	357.478	CFHR3
chr1	196757460	C	358.965	CFHR3
chr1	196757461	A	360.892	CFHR3
chr1	196757462	G	358.411	CFHR3
chr1	196757463	A	348.93	CFHR3
chr1	196757464	T	349.317	CFHR3
chr1	196757465	G	347.156	CFHR3
chr1	196757466	G	347.134	CFHR3
chr1	196757467	A	348.863	CFHR3
chr1	196757468	A	344.745	CFHR3
chr1	196757469	A	347.239	CFHR3
chr1	196757470	T	344.516	CFHR3
chr1	196757471	T	347.094	CFHR3
chr1	196757472	C	344.798	CFHR3
chr1	196757473	T	348.005	CFHR3
chr1	196757474	T	347.274	CFHR3
chr1	196757475	C	346.871	CFHR3
chr1	196757476	A	347.704	CFHR3
chr1	196757477	G	317.083	CFHR3
chr1	196757478	G	311.901	CFHR3
chr1	196757479	A	313.64	CFHR3
chr1	196757480	T	312.788	CFHR3
chr1	196757481	C	310.417	CFHR3
chr1	196757482	A	309.422	CFHR3
chr1	196757483	A	305.086	CFHR3
chr1	196757484	T	301.995	CFHR3
chr1	196757485	T	303.344	CFHR3
chr1	196757486	A	303.484	CFHR3
chr1	196757487	C	301.059	CFHR3
chr1	196757488	A	302.476	CFHR3
chr1	196757489	T	299.452	CFHR3
chr1	196757490	G	302.559	CFHR3
chr1	196757491	T	299.785	CFHR3
chr1	196757492	T	302.508	CFHR3
chr1	196757493	T	304.433	CFHR3
chr1	196757494	G	269.599	CFHR3
chr1	196757495	C	269.427	CFHR3
chr1	196757496	A	271.478	CFHR3
chr1	196757497	A	270.833	CFHR3
chr1	196757498	A	269.202	CFHR3
chr1	196757499	A	268.935	CFHR3
chr1	196757500	T	270.992	CFHR3
chr1	196757501	G	269.046	CFHR3
chr1	196757502	G	267.489	CFHR3
chr1	196757503	A	271.333	CFHR3
chr1	196757504	T	261.54	CFHR3
chr1	196757505	G	259.79	CFHR3
chr1	196757506	G	260.231	CFHR3
chr1	196757507	T	260.774	CFHR3
chr1	196757508	C	260.008	CFHR3
chr1	196757509	A	261	CFHR3
chr1	196757510	G	259.5	CFHR3
chr1	196757511	C	259.616	CFHR3
chr1	196757512	A	259.551	CFHR3
chr1	196757513	C	258.952	CFHR3
chr1	196757514	A	258.901	CFHR3
chr1	196757515	A	257.022	CFHR3
chr1	196757516	C	225.742	CFHR3
chr1	196757517	C	226.226	CFHR3
chr1	196757518	A	226.97	CFHR3
chr1	196757519	A	224.5	CFHR3
chr1	196757520	T	225.169	CFHR3
chr1	196757521	T	224.272	CFHR3
chr1	196757522	T	227.454	CFHR3
chr1	196757523	G	185.067	CFHR3
chr1	196757524	C	184.022	CFHR3
chr1	196757525	A	184.763	CFHR3
chr1	196757526	T	183.339	CFHR3
chr1	196757527	T	184.207	CFHR3
chr1	196757528	A	184.121	CFHR3
chr1	196757529	G	182.997	CFHR3
chr1	196757530	T	184.011	CFHR3
chr1	196757531	A	183.094	CFHR3
chr1	196757532	A	182.847	CFHR3
chr1	196757533	G	183.473	CFHR3
chr1	196757534	T	184.817	CFHR3
chr1	196757535	G	184.035	CFHR3
chr1	196757536	A	183.414	CFHR3
chr1	196757537	T	178.839	CFHR3
chr1	196757538	T	177.417	CFHR3
chr1	196757539	T	177.742	CFHR3
chr1	196757540	A	176.618	CFHR3
chr1	196757541	C	175.202	CFHR3
chr1	196757542	A	176.247	CFHR3
chr1	196757543	T	176.624	CFHR3
chr1	196757544	A	176.062	CFHR3
chr1	196757545	T	170.559	CFHR3
chr1	196757546	T	176.954	CFHR3
chr1	196757547	C	175.806	CFHR3
chr1	196757548	C	173.538	CFHR3
chr1	196759155	T	100.702	CFHR3
chr1	196759156	A	103.03	CFHR3
chr1	196759157	T	101.172	CFHR3
chr1	196759158	A	102.656	CFHR3
chr1	196759159	A	102.218	CFHR3
chr1	196759160	A	101.64	CFHR3
chr1	196759161	G	102.669	CFHR3
chr1	196759162	T	102.858	CFHR3
chr1	196759163	A	103.567	CFHR3
chr1	196759164	T	101.637	CFHR3
chr1	196759165	T	101.301	CFHR3
chr1	196759166	T	101.503	CFHR3
chr1	196759167	T	101.562	CFHR3
chr1	196759168	T	101.742	CFHR3
chr1	196759169	T	101.64	CFHR3
chr1	196759170	T	101.228	CFHR3
chr1	196759171	T	101.218	CFHR3
chr1	196759172	C	101.57	CFHR3
chr1	196759173	A	102.22	CFHR3
chr1	196759174	G	100.53	CFHR3
chr1	196759175	A	103.03	CFHR3
chr1	196759176	T	102.156	CFHR3
chr1	196759177	T	102.637	CFHR3
chr1	196759178	C	101.016	CFHR3
chr1	196759179	T	102.5	CFHR3
chr1	196759180	T	102.191	CFHR3
chr1	196759181	C	101.164	CFHR3
chr1	196759182	A	101.602	CFHR3
chr1	196759183	G	101.167	CFHR3
chr1	196759184	A	136.868	CFHR3
chr1	196759185	A	144.683	CFHR3
chr1	196759186	A	145.715	CFHR3
chr1	196759187	A	144.906	CFHR3
chr1	196759188	G	142.763	CFHR3
chr1	196759189	T	146.013	CFHR3
chr1	196759190	G	164.559	CFHR3
chr1	196759191	T	164.723	CFHR3
chr1	196759192	G	163.879	CFHR3
chr1	196759193	G	163.056	CFHR3
chr1	196759194	G	163.828	CFHR3
chr1	196759195	C	160.433	CFHR3
chr1	196759196	C	163.608	CFHR3
chr1	196759197	T	164.831	CFHR3
chr1	196759198	C	161.952	CFHR3
chr1	196759199	C	165.903	CFHR3
chr1	196759200	T	166.876	CFHR3
chr1	196759201	C	164.099	CFHR3
chr1	196759202	C	165.903	CFHR3
chr1	196759203	A	167.132	CFHR3
chr1	196759204	C	178.433	CFHR3
chr1	196759205	C	180.742	CFHR3
chr1	196759206	T	208.755	CFHR3
chr1	196759207	A	214.806	CFHR3
chr1	196759208	T	214.272	CFHR3
chr1	196759209	T	213.382	CFHR3
chr1	196759210	A	216.758	CFHR3
chr1	196759211	G	212.946	CFHR3
chr1	196759212	C	212.648	CFHR3
chr1	196759213	A	214.25	CFHR3
chr1	196759214	A	212.766	CFHR3
chr1	196759215	T	213.242	CFHR3
chr1	196759216	G	213.519	CFHR3
chr1	196759217	G	214.21	CFHR3
chr1	196759218	T	215.731	CFHR3
chr1	196759219	G	215.575	CFHR3
chr1	196759220	A	217.07	CFHR3
chr1	196759221	T	214.223	CFHR3
chr1	196759222	A	216.728	CFHR3
chr1	196759223	C	214.245	CFHR3
chr1	196759224	C	214.46	CFHR3
chr1	196759225	A	216.282	CFHR3
chr1	196759226	C	214.116	CFHR3
chr1	196759227	C	214.669	CFHR3
chr1	196759228	T	259.148	CFHR3
chr1	196759229	C	257.446	CFHR3
chr1	196759230	C	256.804	CFHR3
chr1	196759231	T	258.309	CFHR3
chr1	196759232	T	257.53	CFHR3
chr1	196759233	T	259.513	CFHR3
chr1	196759234	C	253.793	CFHR3
chr1	196759235	T	261.511	CFHR3
chr1	196759236	A	269.546	CFHR3
chr1	196759237	C	268.941	CFHR3
chr1	196759238	T	269.863	CFHR3
chr1	196759239	A	270.352	CFHR3
chr1	196759240	A	270.707	CFHR3
chr1	196759241	A	267.137	CFHR3
chr1	196759242	A	269.481	CFHR3
chr1	196759243	G	269.984	CFHR3
chr1	196759244	T	272.417	CFHR3
chr1	196759245	G	271.21	CFHR3
chr1	196759246	T	272.341	CFHR3
chr1	196759247	A	270.675	CFHR3
chr1	196759248	T	273.089	CFHR3
chr1	196759249	G	271.113	CFHR3
chr1	196759250	T	273.247	CFHR3
chr1	196759251	G	271.387	CFHR3
chr1	196759252	C	269.425	CFHR3
chr1	196759253	C	271.309	CFHR3
chr1	196759254	A	272.21	CFHR3
chr1	196759255	C	271.839	CFHR3
chr1	196759256	A	273.097	CFHR3
chr1	196759257	G	423.901	CFHR3
chr1	196759258	T	425.013	CFHR3
chr1	196759259	C	423.823	CFHR3
chr1	196759260	A	424.664	CFHR3
chr1	196759261	A	424.336	CFHR3
chr1	196759262	G	421.898	CFHR3
chr1	196759263	A	427.274	CFHR3
chr1	196759264	G	424.723	CFHR3
chr1	196759265	T	440.288	CFHR3
chr1	196759266	C	438.505	CFHR3
chr1	196759267	G	437.613	CFHR3
chr1	196759268	A	442.317	CFHR3
chr1	196759269	G	437.917	CFHR3
chr1	196759270	T	438.632	CFHR3
chr1	196759271	A	441.965	CFHR3
chr1	196759272	C	437.804	CFHR3
chr1	196759273	C	438.293	CFHR3
chr1	196759274	A	441.253	CFHR3
chr1	196759275	A	438.637	CFHR3
chr1	196759276	T	435.78	CFHR3
chr1	196759277	G	434.344	CFHR3
chr1	196759278	C	436.852	CFHR3
chr1	196759279	C	438.882	CFHR3
chr1	196759280	A	441.395	CFHR3
chr1	196759281	G	435.599	CFHR3
chr1	196759282	C	438.239	CFHR3
chr1	196759283	C	433.863	CFHR3
chr1	196759284	C	433.543	CFHR3
chr1	196759285	T	426.597	CFHR3
chr1	196759286	A	428.672	CFHR3
chr1	196759287	C	427.505	CFHR3
chr1	196759288	T	426.887	CFHR3
chr1	196759289	A	429.685	CFHR3
chr1	196759290	T	427.656	CFHR3
chr1	196759291	G	423.159	CFHR3
chr1	196759292	A	428.441	CFHR3
chr1	196759293	A	426.599	CFHR3
chr1	196759294	C	410.094	CFHR3
chr1	196759295	T	411.422	CFHR3
chr1	196759296	T	412.866	CFHR3
chr1	196759297	C	411.484	CFHR3
chr1	196759298	A	413.11	CFHR3
chr1	196759299	G	410.548	CFHR3
chr1	196759300	G	410.47	CFHR3
chr1	196759301	G	327.384	CFHR3
chr1	196759302	T	327.202	CFHR3
chr1	196759303	T	328.255	CFHR3
chr1	196759304	C	323.341	CFHR3
chr1	196759305	T	325.36	CFHR3
chr1	196759306	A	322.546	CFHR3
chr1	196759307	A	323.188	CFHR3
chr1	196759308	T	317.013	CFHR3
chr1	196759309	T	323.086	CFHR3
chr1	196759310	A	322.495	CFHR3
chr1	196759311	T	321.839	CFHR3
chr1	196759312	G	316.21	CFHR3
chr1	196759313	T	322.798	CFHR3
chr1	196759314	A	323.828	CFHR3
chr1	196759315	A	322.306	CFHR3
chr1	196759316	C	323.825	CFHR3
chr1	196759317	A	327.446	CFHR3
chr1	196759318	T	319.315	CFHR3
chr1	196759319	G	325.422	CFHR3
chr1	196759320	T	325.911	CFHR3
chr1	196759321	A	330.282	CFHR3
chr1	196759322	G	322.18	CFHR3
chr1	196759323	T	318.288	CFHR3
chr1	196759324	A	301.75	CFHR3
chr1	196759325	A	295.616	CFHR3
chr1	196759326	T	291.344	CFHR3
chr1	196759327	G	289.446	CFHR3
chr1	196759328	G	289.583	CFHR3
chr1	196759329	A	296.231	CFHR3
chr1	196759330	G	288.035	CFHR3
chr1	196759331	A	293.825	CFHR3
chr1	196759332	G	290.621	CFHR3
chr1	196759333	T	292.47	CFHR3
chr1	196759334	G	290.793	CFHR3
chr1	196759335	G	289.325	CFHR3
chr1	196759336	T	290.032	CFHR3
chr1	196759337	C	289.185	CFHR3
chr1	196759338	G	285.414	CFHR3
chr1	196759339	G	288.137	CFHR3
chr1	196759340	A	294.839	CFHR3
chr1	196759341	A	287.93	CFHR3
chr1	196759342	C	290.382	CFHR3
chr1	196759343	C	292.379	CFHR3
chr1	196759344	A	294.995	CFHR3
chr1	196759345	C	284.062	CFHR3
chr1	196759346	C	284.414	CFHR3
chr1	196759347	A	283.164	CFHR3
chr1	196759348	A	283.769	CFHR3
chr1	196759349	G	276.645	CFHR3
chr1	196759350	A	280.212	CFHR3
chr1	196759351	T	282.099	CFHR3
chr1	196759352	G	248.419	CFHR3
chr1	196759353	C	252.317	CFHR3
chr1	196759354	A	257.245	CFHR3
chr1	196759355	T	253.801	CFHR3
chr1	196759356	A	256.344	CFHR3
chr1	196759357	C	250.382	CFHR3
chr1	196759358	G	249.075	CFHR3
chr1	196759359	T	254.745	CFHR3
chr1	196759360	A	257.024	CFHR3
chr1	196759361	A	255.099	CFHR3
chr1	196759362	G	248.511	CFHR3
chr1	196759363	T	252.653	CFHR3
chr1	196759364	T	254.317	CFHR3
chr1	196759365	C	250.648	CFHR3
chr1	196759366	T	255.688	CFHR3
chr1	196759367	T	255.331	CFHR3
chr1	196759368	A	257.634	CFHR3
chr1	196759369	A	247.444	CFHR3
chr1	196759370	A	245.954	CFHR3
chr1	196759371	A	245.72	CFHR3
chr1	196759372	T	247.578	CFHR3
chr1	196759373	T	248.589	CFHR3
chr1	196759374	C	242.573	CFHR3
chr1	196759375	T	247.425	CFHR3
chr1	196759376	A	246.164	CFHR3
chr1	196759377	G	246.753	CFHR3
chr1	196762427	T	495.185	CFHR3
chr1	196762428	T	496.003	CFHR3
chr1	196762429	G	491.406	CFHR3
chr1	196762430	T	495.879	CFHR3
chr1	196762431	T	496.379	CFHR3
chr1	196762432	T	496.048	CFHR3
chr1	196762433	T	496.419	CFHR3
chr1	196762434	T	496.035	CFHR3
chr1	196762435	T	495.866	CFHR3
chr1	196762436	T	496.247	CFHR3
chr1	196762437	C	486.696	CFHR3
chr1	196762438	T	497.47	CFHR3
chr1	196762439	G	488.505	CFHR3
chr1	196762440	C	487.223	CFHR3
chr1	196762441	T	494.901	CFHR3
chr1	196762442	T	519.315	CFHR3
chr1	196762443	T	525.933	CFHR3
chr1	196762444	C	524.199	CFHR3
chr1	196762445	A	521.93	CFHR3
chr1	196762446	G	519.487	CFHR3
chr1	196762447	A	529.183	CFHR3
chr1	196762448	T	528.481	CFHR3
chr1	196762449	C	518.454	CFHR3
chr1	196762450	C	521.438	CFHR3
chr1	196762451	A	524.941	CFHR3
chr1	196762452	T	523.567	CFHR3
chr1	196762453	G	519.823	CFHR3
chr1	196762454	T	517.981	CFHR3
chr1	196762455	A	588.642	CFHR3
chr1	196762456	T	581.79	CFHR3
chr1	196762457	A	593.841	CFHR3
chr1	196762458	A	594.245	CFHR3
chr1	196762459	T	592.511	CFHR3
chr1	196762460	A	598.25	CFHR3
chr1	196762461	A	599.809	CFHR3
chr1	196762462	C	582.731	CFHR3
chr1	196762463	T	592.118	CFHR3
chr1	196762464	G	589.024	CFHR3
chr1	196762465	A	586.702	CFHR3
chr1	196762466	A	586.519	CFHR3
chr1	196762467	G	575.04	CFHR3
chr1	196762468	A	586.874	CFHR3
chr1	196762469	A	593.285	CFHR3
chr1	196762470	A	591.172	CFHR3
chr1	196762471	A	579.091	CFHR3
chr1	196762472	C	590.554	CFHR3
chr1	196762473	A	593.199	CFHR3
chr1	196762474	T	561.333	CFHR3
chr1	196762475	G	580.524	CFHR3
chr1	196762476	A	593.161	CFHR3
chr1	196762477	A	593.554	CFHR3
chr1	196762478	T	588.688	CFHR3
chr1	196762479	A	730.976	CFHR3
chr1	196762480	A	730.32	CFHR3
chr1	196762481	A	733.298	CFHR3
chr1	196762482	A	725.29	CFHR3
chr1	196762483	A	713.618	CFHR3
chr1	196762484	T	728.892	CFHR3
chr1	196762485	A	732.995	CFHR3
chr1	196762486	A	730.03	CFHR3
chr1	196762487	C	704.798	CFHR3
chr1	196762488	A	726.435	CFHR3
chr1	196762489	T	701.481	CFHR3
chr1	196762490	A	721.022	CFHR3
chr1	196762491	A	741.392	CFHR3
chr1	196762492	A	745.258	CFHR3
chr1	196762493	G	752.605	CFHR3
chr1	196762494	T	738.409	CFHR3
chr1	196762495	T	747.769	CFHR3
chr1	196762496	A	758.161	CFHR3
chr1	196762497	A	750.788	CFHR3
chr1	196762498	A	737.022	CFHR3
chr1	196762499	A	725.29	CFHR3
chr1	196762500	G	746.301	CFHR3
chr1	196762501	G	749.667	CFHR3
chr1	196762502	A	752.817	CFHR3
chr1	196762503	A	749.858	CFHR3
chr1	196762504	G	748.712	CFHR3
chr1	196762505	A	736.739	CFHR3
chr1	196762506	A	748.129	CFHR3
chr1	196762507	G	746.702	CFHR3
chr1	196762508	T	758.513	CFHR3
chr1	196762509	G	755.672	CFHR3
chr1	196762510	A	757.981	CFHR3
chr1	196762511	C	760.086	CFHR3
chr1	196762512	A	766.169	CFHR3
chr1	196762513	G	761.425	CFHR3
chr1	196762514	A	763.659	CFHR3
chr1	196762515	A	746.414	CFHR3
chr1	196762516	A	757.901	CFHR3
chr1	196762517	A	760.785	CFHR3
chr1	196762518	T	764.524	CFHR3
chr1	196762519	A	764.129	CFHR3
chr1	196762520	T	760.309	CFHR3
chr1	196762521	T	761.72	CFHR3
chr1	196762522	A	756.86	CFHR3
chr1	196762523	T	760.175	CFHR3
chr1	196762524	G	749.981	CFHR3
chr1	196762525	C	755.366	CFHR3
chr1	196762526	A	767.156	CFHR3
chr1	196762527	A	761.946	CFHR3
chr1	196762528	A	765.532	CFHR3
chr1	196762529	A	760.605	CFHR3
chr1	196762530	A	764.03	CFHR3
chr1	196762531	C	781.497	CFHR3
chr1	196762532	A	777.414	CFHR3
chr1	196762533	G	779.129	CFHR3
chr1	196762534	G	778.823	CFHR3
chr1	196762535	G	770.487	CFHR3
chr1	196762536	G	786.505	CFHR3
chr1	196762537	A	785.457	CFHR3
chr1	196762538	T	778.726	CFHR3
chr1	196762539	A	791.024	CFHR3
chr1	196762540	C	777.82	CFHR3
chr1	196762541	C	784.07	CFHR3
chr1	196762542	A	793.054	CFHR3
chr1	196762543	T	789.997	CFHR3
chr1	196762544	T	793.575	CFHR3
chr1	196762545	G	787.215	CFHR3
chr1	196762546	A	789.21	CFHR3
chr1	196762547	A	788.403	CFHR3
chr1	196762548	T	791.164	CFHR3
chr1	196762549	T	787.755	CFHR3
chr1	196762550	T	793.61	CFHR3
chr1	196762551	A	790.202	CFHR3
chr1	196762552	T	792.976	CFHR3
chr1	196762553	G	789.024	CFHR3
chr1	196762554	T	830.468	CFHR3
chr1	196762555	G	765.403	CFHR3
chr1	196762556	T	770.511	CFHR3
chr1	196762557	A	765.731	CFHR3
chr1	196762558	A	761.879	CFHR3
chr1	196762559	A	759.871	CFHR3
chr1	196762560	T	763.438	CFHR3
chr1	196762561	T	767.876	CFHR3
chr1	196762562	G	759.215	CFHR3
chr1	196762563	G	752.71	CFHR3
chr1	196762564	G	760.884	CFHR3
chr1	196762565	A	767.858	CFHR3
chr1	196762566	T	766.844	CFHR3
chr1	196762567	A	765.901	CFHR3
chr1	196762568	T	768.726	CFHR3
chr1	196762569	A	762.782	CFHR3
chr1	196762570	A	746.898	CFHR3
chr1	196762571	T	765.349	CFHR3
chr1	196762572	G	753.296	CFHR3
chr1	196762573	C	756.022	CFHR3
chr1	196762574	A	763.949	CFHR3
chr1	196762575	A	754.815	CFHR3
chr1	196762576	A	757.255	CFHR3
chr1	196762577	T	759.586	CFHR3
chr1	196762578	A	762.207	CFHR3
chr1	196762579	C	755.642	CFHR3
chr1	196762580	A	755.051	CFHR3
chr1	196762581	T	758.336	CFHR3
chr1	196762582	C	756.22	CFHR3
chr1	196762583	A	758.599	CFHR3
chr1	196762584	A	751.309	CFHR3
chr1	196762585	T	729.699	CFHR3
chr1	196762586	T	745.169	CFHR3
chr1	196762587	C	737.038	CFHR3
chr1	196762588	T	750.293	CFHR3
chr1	196762589	A	746.497	CFHR3
chr1	196762590	T	749.806	CFHR3
chr1	196762591	C	719.419	CFHR3
chr1	196762592	A	721.395	CFHR3
chr1	196762593	T	723.89	CFHR3
chr1	196762594	T	724.785	CFHR3
chr1	196762595	T	724.903	CFHR3
chr1	196762596	C	722.247	CFHR3
chr1	196762597	A	720.153	CFHR3
chr1	196762598	A	721.465	CFHR3
chr1	196762599	G	721.836	CFHR3
chr1	196762600	C	719.247	CFHR3
chr1	196762601	A	709.22	CFHR3
chr1	196762602	G	720.468	CFHR3
chr1	196762603	T	721.059	CFHR3
chr1	196762604	G	414.355	CFHR3
chr1	196762605	T	412.694	CFHR3
chr1	196762606	G	413.199	CFHR3
chr1	196762607	T	413.919	CFHR3
chr1	196762608	C	410.148	CFHR3
chr1	196762609	G	412.18	CFHR3
chr1	196762610	G	410.261	CFHR3
chr1	196762611	G	412.96	CFHR3
chr1	196762612	A	409.922	CFHR3
chr1	196762613	A	408.07	CFHR3
chr1	196762614	G	411.363	CFHR3
chr1	196762615	G	409.812	CFHR3
chr1	196762616	G	411.833	CFHR3
chr1	196762617	A	409.965	CFHR3
chr1	196762618	T	409.091	CFHR3
chr1	196762619	A	410.957	CFHR3
chr1	196762620	G	412.629	CFHR3
chr1	196762621	T	413.903	CFHR3
chr1	196762622	G	409.621	CFHR3
chr1	196762623	G	409.5	CFHR3
chr1	196762624	A	407.212	CFHR3
chr1	196762625	A	404.473	CFHR3
chr1	196762626	T	397.642	CFHR3
chr1	196762627	A	406.575	CFHR3
chr1	196762628	C	406.358	CFHR3
chr1	196762629	C	405.844	CFHR3
chr1	196762630	C	405.242	CFHR3
chr1	196762631	C	406.156	CFHR3
chr1	196762632	A	407.215	CFHR3
chr1	196762633	G	406.621	CFHR3
chr1	196762634	A	401.269	CFHR3
chr1	196762635	T	211.573	CFHR3
chr1	196762636	G	211.134	CFHR3
chr1	196762637	C	210.013	CFHR3
chr1	196762638	G	211.446	CFHR3
chr1	196762639	A	211.54	CFHR3
chr1	196762640	A	209.667	CFHR3
chr1	196762641	T	211.997	CFHR3
chr1	196762642	A	211.645	CFHR3
chr1	196762643	A	211.831	CFHR3
chr1	196762644	G	211.379	CFHR3
chr1	196762645	G	211.091	CFHR3
chr1	196762646	C	211.352	CFHR3
chr1	196762647	A	212.105	CFHR3
chr1	196762648	G	210.909	CFHR3
chr1	196762649	C	209.272	CFHR3
chr1	196762650	A	206.272	CFHR3
chr1	196762651	T	199.452	CFHR3
chr1	196762652	T	198.242	CFHR3
chr1	196762653	G	196.895	CFHR3
chr1	196762654	T	195.048	CFHR3
chr1	196762655	T	196.454	CFHR3
chr1	196762656	A	196.376	CFHR3
chr1	196762657	C	194.785	CFHR3
chr1	196762658	C	193.887	CFHR3
chr1	196762659	C	195.465	CFHR3
chr1	196762660	T	196.331	CFHR3
chr1	196762661	A	194.371	CFHR3
chr1	196762662	A	191.438	CFHR3
chr1	196762663	A	186.183	CFHR3
chr1	196788841	G	478.892	CFHR1
chr1	196788842	A	487.694	CFHR1
chr1	196788843	C	484.134	CFHR1
chr1	196788844	T	481.699	CFHR1
chr1	196788845	T	481.925	CFHR1
chr1	196788846	T	483.661	CFHR1
chr1	196788847	A	485.462	CFHR1
chr1	196788848	C	481.245	CFHR1
chr1	196788849	T	483.718	CFHR1
chr1	196788850	A	484.723	CFHR1
chr1	196788851	A	596.602	CFHR1
chr1	196788852	A	598.331	CFHR1
chr1	196788853	C	608.245	CFHR1
chr1	196788854	T	603.317	CFHR1
chr1	196788855	A	611.933	CFHR1
chr1	196788856	G	605.675	CFHR1
chr1	196788857	C	609.935	CFHR1
chr1	196788858	T	609.532	CFHR1
chr1	196788859	T	611.788	CFHR1
chr1	196788860	C	608.737	CFHR1
chr1	196788861	C	610.903	CFHR1
chr1	196788862	A	613.36	CFHR1
chr1	196788863	G	606.355	CFHR1
chr1	196788864	T	614.384	CFHR1
chr1	196788865	T	620.669	CFHR1
chr1	196788866	A	629.86	CFHR1
chr1	196788867	G	668.661	CFHR1
chr1	196788868	T	671.699	CFHR1
chr1	196788869	A	672.882	CFHR1
chr1	196788870	C	670.57	CFHR1
chr1	196788871	A	671.616	CFHR1
chr1	196788872	C	669.613	CFHR1
chr1	196788873	T	667.177	CFHR1
chr1	196788874	G	668.47	CFHR1
chr1	196788875	A	680.228	CFHR1
chr1	196788876	A	678.003	CFHR1
chr1	196788877	A	676.833	CFHR1
chr1	196788878	T	674.371	CFHR1
chr1	196788879	T	673.465	CFHR1
chr1	196788880	C	677.487	CFHR1
chr1	196788881	A	680.145	CFHR1
chr1	196788882	A	675.435	CFHR1
chr1	196788883	A	677.038	CFHR1
chr1	196788884	G	684.575	CFHR1
chr1	196788885	T	692.519	CFHR1
chr1	196788886	C	693.973	CFHR1
chr1	196788887	A	697.64	CFHR1
chr1	196788888	T	696.734	CFHR1
chr1	196788889	G	693.581	CFHR1
chr1	196788890	C	701.788	CFHR1
chr1	196788891	T	702.245	CFHR1
chr1	196788892	C	701.745	CFHR1
chr1	196788893	A	704.444	CFHR1
chr1	196788894	T	697.97	CFHR1
chr1	196788895	A	701.868	CFHR1
chr1	196788896	A	703.651	CFHR1
chr1	196788897	C	702.462	CFHR1
chr1	196788898	T	703.075	CFHR1
chr1	196788899	G	699.511	CFHR1
chr1	196788900	T	700.446	CFHR1
chr1	196788901	T	734.844	CFHR1
chr1	196788902	A	733.61	CFHR1
chr1	196788903	A	730.376	CFHR1
chr1	196788904	T	734.078	CFHR1
chr1	196788905	G	732.726	CFHR1
chr1	196788906	A	738.151	CFHR1
chr1	196788907	A	741.358	CFHR1
chr1	196788908	A	749.651	CFHR1
chr1	196788909	G	757.801	CFHR1
chr1	196788910	C	764.169	CFHR1
chr1	196788911	A	768.562	CFHR1
chr1	196788912	G	761.548	CFHR1
chr1	196788913	A	768.438	CFHR1
chr1	196788914	T	764.551	CFHR1
chr1	196788915	T	765.36	CFHR1
chr1	196788916	C	766.858	CFHR1
chr1	196788917	A	769.745	CFHR1
chr1	196788918	A	767.196	CFHR1
chr1	196788919	A	767.059	CFHR1
chr1	196788920	G	795.417	CFHR1
chr1	196788921	C	800.675	CFHR1
chr1	196788922	A	802.903	CFHR1
chr1	196788923	A	798.446	CFHR1
chr1	196788924	C	800.871	CFHR1
chr1	196788925	A	796.981	CFHR1
chr1	196788926	C	800.124	CFHR1
chr1	196788927	C	800.048	CFHR1
chr1	196788928	A	800.253	CFHR1
chr1	196788929	C	807.105	CFHR1
chr1	196788930	C	807.739	CFHR1
chr1	196788931	A	799.839	CFHR1
chr1	196788932	C	807.242	CFHR1
chr1	196788933	C	807.989	CFHR1
chr1	196788934	A	796.578	CFHR1
chr1	196788935	C	806.906	CFHR1
chr1	196788936	T	798.427	CFHR1
chr1	196788937	G	807.349	CFHR1
chr1	196788938	A	806.435	CFHR1
chr1	196788939	A	801.844	CFHR1
chr1	196788940	G	802.866	CFHR1
chr1	196788941	T	803.323	CFHR1
chr1	196788942	A	805.946	CFHR1
chr1	196788943	T	802.852	CFHR1
chr1	196788944	T	793.032	CFHR1
chr1	196788945	T	802.347	CFHR1
chr1	196788946	T	806.489	CFHR1
chr1	196788947	T	807.379	CFHR1
chr1	196788948	A	807.599	CFHR1
chr1	196788949	G	803.602	CFHR1
chr1	196788950	T	804.43	CFHR1
chr1	196788951	T	806.704	CFHR1
chr1	196788952	A	807.328	CFHR1
chr1	196788953	T	809.395	CFHR1
chr1	196788954	A	808.078	CFHR1
chr1	196788955	T	809.546	CFHR1
chr1	196788956	A	805.191	CFHR1
chr1	196788957	A	696.702	CFHR1
chr1	196788958	G	690.742	CFHR1
chr1	196788959	A	686.476	CFHR1
chr1	196788960	T	687.266	CFHR1
chr1	196788961	T	688.704	CFHR1
chr1	196788962	G	688.806	CFHR1
chr1	196788963	G	691.196	CFHR1
chr1	196788964	A	637.632	CFHR1
chr1	196788965	A	631.126	CFHR1
chr1	196788966	C	633.868	CFHR1
chr1	196788967	T	628.718	CFHR1
chr1	196788968	A	634.298	CFHR1
chr1	196788969	C	631.691	CFHR1
chr1	196788970	C	632.594	CFHR1
chr1	196788971	A	628.917	CFHR1
chr1	196788972	A	629.409	CFHR1
chr1	196788973	G	631.481	CFHR1
chr1	196788974	C	629.473	CFHR1
chr1	196788975	A	621.543	CFHR1
chr1	196788976	T	609.524	CFHR1
chr1	196788977	G	575.71	CFHR1
chr1	196788978	T	575.083	CFHR1
chr1	196788979	G	573.734	CFHR1
chr1	196788980	G	572.715	CFHR1
chr1	196788981	C	425.704	CFHR1
chr1	196788982	T	421.059	CFHR1
chr1	196788983	C	415.712	CFHR1
chr1	196788984	C	415.016	CFHR1
chr1	196788985	T	410.263	CFHR1
chr1	196788986	G	407.478	CFHR1
chr1	196788987	G	409.151	CFHR1
chr1	196788988	T	409.841	CFHR1
chr1	196788989	C	407.008	CFHR1
chr1	196788990	A	408.519	CFHR1
chr1	196788991	G	408.516	CFHR1
chr1	196788992	T	408.358	CFHR1
chr1	196788993	G	405.194	CFHR1
chr1	196788994	T	406.374	CFHR1
chr1	196788995	A	403.427	CFHR1
chr1	196788996	A	403.583	CFHR1
chr1	196788997	T	404.618	CFHR1
chr1	196788998	T	406.097	CFHR1
chr1	196788999	C	398.79	CFHR1
chr1	196789000	T	403.987	CFHR1
chr1	196789001	A	403.618	CFHR1
chr1	196789002	A	403.675	CFHR1
chr1	196789003	T	405.677	CFHR1
chr1	196789004	C	390.452	CFHR1
chr1	196789005	T	392.317	CFHR1
chr1	196789006	C	389.97	CFHR1
chr1	196789007	A	379.43	CFHR1
chr1	196789008	C	389.315	CFHR1
chr1	196789009	G	388.976	CFHR1
chr1	196789010	G	345.403	CFHR1
chr1	196789011	A	343.382	CFHR1
chr1	196789012	T	343.653	CFHR1
chr1	196789013	A	342.39	CFHR1
chr1	196789014	T	344.774	CFHR1
chr1	196789015	C	339.944	CFHR1
chr1	196789016	C	341.226	CFHR1
chr1	196789017	T	335.677	CFHR1
chr1	196789018	C	340.301	CFHR1
chr1	196789019	T	329.231	CFHR1
chr1	196789020	G	341.97	CFHR1
chr1	196789021	T	340.194	CFHR1
chr1	196789022	T	340.694	CFHR1
chr1	196789023	G	341.325	CFHR1
chr1	196789024	G	340.72	CFHR1
chr1	196789025	G	340.772	CFHR1
chr1	196789026	G	340.263	CFHR1
chr1	196789027	G	341.879	CFHR1
chr1	196789028	A	341.352	CFHR1
chr1	196789029	G	341.747	CFHR1
chr1	196789030	A	312.379	CFHR1
chr1	196789031	A	311.355	CFHR1
chr1	196789032	G	217.374	CFHR1
chr1	196789033	G	218.543	CFHR1
chr1	196789034	T	219.86	CFHR1
chr1	196789035	A	217.927	CFHR1
chr1	196789036	A	216.476	CFHR1
chr1	196789037	G	215.906	CFHR1
chr1	196789038	T	217.005	CFHR1
chr1	196789039	T	216.804	CFHR1
chr1	196789040	C	213.433	CFHR1
chr1	196789041	A	215.43	CFHR1
chr1	196789042	A	214.344	CFHR1
chr1	196789043	A	210.817	CFHR1
chr1	196789044	A	209.852	CFHR1
chr1	196789045	C	214.414	CFHR1
chr1	196789046	A	214.796	CFHR1
chr1	196789047	G	214.777	CFHR1
chr1	196789048	A	214.758	CFHR1
chr1	196789049	C	201.699	CFHR1
chr1	196789050	C	202.976	CFHR1
chr1	196789051	T	204.742	CFHR1
chr1	196789052	G	203.538	CFHR1
chr1	196794587	G	146.054	CFHR1
chr1	196794588	T	144.739	CFHR1
chr1	196794589	T	143.927	CFHR1
chr1	196794590	T	146.632	CFHR1
chr1	196794591	T	148.852	CFHR1
chr1	196794592	A	148.758	CFHR1
chr1	196794593	T	148.277	CFHR1
chr1	196794594	G	146.231	CFHR1
chr1	196794595	T	148.922	CFHR1
chr1	196794596	T	149.129	CFHR1
chr1	196794597	A	149.048	CFHR1
chr1	196794598	T	148.739	CFHR1
chr1	196794599	T	148.476	CFHR1
chr1	196794600	T	147.925	CFHR1
chr1	196794601	T	149.903	CFHR1
chr1	196794602	C	166.605	CFHR1
chr1	196794603	C	162.578	CFHR1
chr1	196794604	C	168.849	CFHR1
chr1	196794605	A	176.892	CFHR1
chr1	196794606	G	174.172	CFHR1
chr1	196794607	C	174.723	CFHR1
chr1	196794608	A	176.441	CFHR1
chr1	196794609	A	177.218	CFHR1
chr1	196794610	C	176.731	CFHR1
chr1	196794611	A	178.82	CFHR1
chr1	196794612	T	176.78	CFHR1
chr1	196794613	T	175.691	CFHR1
chr1	196794614	T	177.245	CFHR1
chr1	196794615	T	178.739	CFHR1
chr1	196794616	G	176.516	CFHR1
chr1	196794617	T	179.008	CFHR1
chr1	196794618	G	177.696	CFHR1
chr1	196794619	A	178.298	CFHR1
chr1	196794620	T	177.677	CFHR1
chr1	196794621	T	178.53	CFHR1
chr1	196794622	T	178.403	CFHR1
chr1	196794623	T	426.358	CFHR1
chr1	196794624	C	423.126	CFHR1
chr1	196794625	C	421.548	CFHR1
chr1	196794626	A	427.626	CFHR1
chr1	196794627	A	426.909	CFHR1
chr1	196794628	A	427.702	CFHR1
chr1	196794629	A	430.454	CFHR1
chr1	196794630	A	428.726	CFHR1
chr1	196794631	T	433.177	CFHR1
chr1	196794632	A	435.513	CFHR1
chr1	196794633	A	433.772	CFHR1
chr1	196794634	A	431.594	CFHR1
chr1	196794635	C	455.121	CFHR1
chr1	196794636	C	453.981	CFHR1
chr1	196794637	A	457.212	CFHR1
chr1	196794638	T	457.997	CFHR1
chr1	196794639	G	454.551	CFHR1
chr1	196794640	G	455.656	CFHR1
chr1	196794641	A	460.906	CFHR1
chr1	196794642	A	446.245	CFHR1
chr1	196794643	T	456.309	CFHR1
chr1	196794644	T	459.487	CFHR1
chr1	196794645	C	444.788	CFHR1
chr1	196794646	T	459.554	CFHR1
chr1	196794647	A	458.277	CFHR1
chr1	196794648	T	457.634	CFHR1
chr1	196794649	A	458.392	CFHR1
chr1	196794650	T	458.339	CFHR1
chr1	196794651	G	456.04	CFHR1
chr1	196794652	A	461.422	CFHR1
chr1	196794653	T	537.175	CFHR1
chr1	196794654	G	545.384	CFHR1
chr1	196794655	A	552.129	CFHR1
chr1	196794656	A	552.774	CFHR1
chr1	196794657	G	541.301	CFHR1
chr1	196794658	A	551.105	CFHR1
chr1	196794659	A	551.871	CFHR1
chr1	196794660	A	551.849	CFHR1
chr1	196794661	A	555.121	CFHR1
chr1	196794662	A	549.253	CFHR1
chr1	196794663	T	567.527	CFHR1
chr1	196794664	A	570.422	CFHR1
chr1	196794665	T	569.535	CFHR1
chr1	196794666	A	568.565	CFHR1
chr1	196794667	A	568.726	CFHR1
chr1	196794668	G	553.694	CFHR1
chr1	196794669	C	563.47	CFHR1
chr1	196794670	C	566.121	CFHR1
chr1	196794671	A	569.062	CFHR1
chr1	196794672	T	566.476	CFHR1
chr1	196794673	T	566.255	CFHR1
chr1	196794674	T	561.927	CFHR1
chr1	196794675	T	567.129	CFHR1
chr1	196794676	C	568.376	CFHR1
chr1	196794677	C	565.828	CFHR1
chr1	196794678	C	569.159	CFHR1
chr1	196794679	A	575.858	CFHR1
chr1	196794680	G	593.148	CFHR1
chr1	196794681	G	615.452	CFHR1
chr1	196794682	T	614.352	CFHR1
chr1	196794683	T	625.944	CFHR1
chr1	196794684	C	623.629	CFHR1
chr1	196794685	C	622.008	CFHR1
chr1	196794686	T	625.379	CFHR1
chr1	196794687	A	624.245	CFHR1
chr1	196794688	C	624.226	CFHR1
chr1	196794689	A	623.831	CFHR1
chr1	196794690	G	629.36	CFHR1
chr1	196794691	G	626.914	CFHR1
chr1	196794692	G	629.363	CFHR1
chr1	196794693	G	631.215	CFHR1
chr1	196794694	A	632.468	CFHR1
chr1	196794695	A	573.82	CFHR1
chr1	196794696	G	637.522	CFHR1
chr1	196794697	T	639.487	CFHR1
chr1	196794698	T	619.524	CFHR1
chr1	196794699	T	619.392	CFHR1
chr1	196794700	T	839.742	CFHR1
chr1	196794701	C	835.102	CFHR1
chr1	196794702	T	840.511	CFHR1
chr1	196794703	A	841.559	CFHR1
chr1	196794704	T	838.255	CFHR1
chr1	196794705	T	838.987	CFHR1
chr1	196794706	A	841.433	CFHR1
chr1	196794707	C	835.841	CFHR1
chr1	196794708	T	839.984	CFHR1
chr1	196794709	C	838.075	CFHR1
chr1	196794710	C	834.481	CFHR1
chr1	196794711	T	833.344	CFHR1
chr1	196794712	G	836.368	CFHR1
chr1	196794713	T	835.177	CFHR1
chr1	196794714	G	836.93	CFHR1
chr1	196794715	A	840.696	CFHR1
chr1	196794716	A	833.167	CFHR1
chr1	196794717	T	839.884	CFHR1
chr1	196794718	A	839.384	CFHR1
chr1	196794719	T	839.269	CFHR1
chr1	196794720	A	829.892	CFHR1
chr1	196794721	A	809.696	CFHR1
chr1	196794722	T	794.648	CFHR1
chr1	196794723	T	763.935	CFHR1
chr1	196794724	T	765.226	CFHR1
chr1	196794725	T	770.247	CFHR1
chr1	196794726	G	791.675	CFHR1
chr1	196794727	T	796.387	CFHR1
chr1	196794728	G	794.47	CFHR1
chr1	196794729	T	798.61	CFHR1
chr1	196794730	C	796.21	CFHR1
chr1	196794731	T	799.433	CFHR1
chr1	196794732	C	796.444	CFHR1
chr1	196794733	C	787.177	CFHR1
chr1	196794734	T	788.995	CFHR1
chr1	196794735	T	765.887	CFHR1
chr1	196794736	C	768.798	CFHR1
chr1	196794737	A	754.046	CFHR1
chr1	196794738	A	751.573	CFHR1
chr1	196794739	A	744.866	CFHR1
chr1	196794740	A	748.804	CFHR1
chr1	196794741	T	751.414	CFHR1
chr1	196794742	C	744.895	CFHR1
chr1	196794743	A	750.734	CFHR1
chr1	196794744	T	732.272	CFHR1
chr1	196794745	T	737.366	CFHR1
chr1	196794746	T	741.901	CFHR1
chr1	196794747	T	745.118	CFHR1
chr1	196794748	G	676.347	CFHR1
chr1	196794749	G	675.981	CFHR1
chr1	196794750	A	684.487	CFHR1
chr1	196794751	C	682.914	CFHR1
chr1	196794752	T	685.691	CFHR1
chr1	196794753	C	677.726	CFHR1
chr1	196794754	G	671.989	CFHR1
chr1	196794755	C	677.272	CFHR1
chr1	196794756	A	680.852	CFHR1
chr1	196794757	T	676.46	CFHR1
chr1	196794758	A	680.694	CFHR1
chr1	196794759	A	680.522	CFHR1
chr1	196794760	C	676.782	CFHR1
chr1	196794761	A	677.124	CFHR1
chr1	196794762	T	676.234	CFHR1
chr1	196794763	G	674.062	CFHR1
chr1	196794764	C	665.976	CFHR1
chr1	196794765	A	666.836	CFHR1
chr1	196794766	C	653.473	CFHR1
chr1	196794767	A	652.608	CFHR1
chr1	196794768	G	645.218	CFHR1
chr1	196794769	A	648.427	CFHR1
chr1	196794770	A	643.64	CFHR1
chr1	196794771	G	643.575	CFHR1
chr1	196794772	A	646.812	CFHR1
chr1	196794773	A	646.973	CFHR1
chr1	196794774	G	586.304	CFHR1
chr1	196794775	G	589.543	CFHR1
chr1	196794776	A	593.906	CFHR1
chr1	196794777	T	594.941	CFHR1
chr1	196794778	G	590.543	CFHR1
chr1	196794779	G	591.352	CFHR1
chr1	196794780	T	595.841	CFHR1
chr1	196794781	C	594.817	CFHR1
chr1	196794782	A	596.583	CFHR1
chr1	196794783	C	588.524	CFHR1
chr1	196794784	C	592.392	CFHR1
chr1	196794785	A	596.524	CFHR1
chr1	196794786	A	593.148	CFHR1
chr1	196794787	C	593.72	CFHR1
chr1	196794788	A	592.261	CFHR1
chr1	196794789	C	586.505	CFHR1
chr1	196794790	C	584.457	CFHR1
chr1	196794791	A	567.242	CFHR1
chr1	196794792	A	555.5	CFHR1
chr1	196794793	A	559.667	CFHR1
chr1	196794794	G	564.944	CFHR1
chr1	196794795	T	564.113	CFHR1
chr1	196794796	G	568.067	CFHR1
chr1	196794797	T	571.266	CFHR1
chr1	196794798	C	568.04	CFHR1
chr1	196794799	T	568.524	CFHR1
chr1	196794800	C	567.78	CFHR1
chr1	196794801	A	564.078	CFHR1
chr1	196794802	G	566.454	CFHR1
chr1	196794803	T	564.809	CFHR1
chr1	196794804	G	567.86	CFHR1
chr1	196794805	A	568.554	CFHR1
chr1	196794806	G	567.075	CFHR1
chr1	196794807	T	568.78	CFHR1
chr1	196794808	A	562.191	CFHR1
chr1	196794809	A	559.191	CFHR1
chr1	196794810	A	562.489	CFHR1
chr1	196794811	T	564.973	CFHR1
chr1	196794812	G	568.062	CFHR1
chr1	196794813	C	567.417	CFHR1
chr1	196794814	T	569.575	CFHR1
chr1	196794815	C	565.376	CFHR1
chr1	196794816	T	572.613	CFHR1
chr1	196794817	G	569.272	CFHR1
chr1	196794818	T	571.949	CFHR1
chr1	196794819	T	567.798	CFHR1
chr1	196794820	C	565.718	CFHR1
chr1	196794821	A	570.769	CFHR1
chr1	196795939	A	255.223	CFHR1
chr1	196795940	A	257.538	CFHR1
chr1	196795941	T	256.798	CFHR1
chr1	196795942	C	257.444	CFHR1
chr1	196795943	C	256.935	CFHR1
chr1	196795944	G	255.417	CFHR1
chr1	196795945	T	254.089	CFHR1
chr1	196795946	T	252.126	CFHR1
chr1	196795947	T	252.879	CFHR1
chr1	196795948	T	255.156	CFHR1
chr1	196795949	T	256.535	CFHR1
chr1	196795950	G	255.793	CFHR1
chr1	196795951	G	253.417	CFHR1
chr1	196795952	T	257.723	CFHR1
chr1	196795953	C	257.339	CFHR1
chr1	196795954	C	254.339	CFHR1
chr1	196795955	T	253.887	CFHR1
chr1	196795956	T	256.575	CFHR1
chr1	196795957	A	257.801	CFHR1
chr1	196795958	G	256.263	CFHR1
chr1	196795959	G	254.632	CFHR1
chr1	196795960	A	259.118	CFHR1
chr1	196795961	C	257.944	CFHR1
chr1	196795962	T	257.895	CFHR1
chr1	196795963	G	256.626	CFHR1
chr1	196795964	T	257.309	CFHR1
chr1	196795965	G	257.016	CFHR1
chr1	196795966	T	257.398	CFHR1
chr1	196795967	T	256.874	CFHR1
chr1	196795968	T	258.094	CFHR1
chr1	196795969	C	257.989	CFHR1
chr1	196795970	T	292.597	CFHR1
chr1	196795971	T	290.637	CFHR1
chr1	196795972	T	292.121	CFHR1
chr1	196795973	C	292.024	CFHR1
chr1	196795974	C	287.866	CFHR1
chr1	196795975	T	292.288	CFHR1
chr1	196795976	T	286.559	CFHR1
chr1	196795977	T	287.183	CFHR1
chr1	196795978	T	291.435	CFHR1
chr1	196795979	G	289.812	CFHR1
chr1	196795980	T	291.82	CFHR1
chr1	196795981	G	290.965	CFHR1
chr1	196795982	G	287.03	CFHR1
chr1	196795983	A	296.938	CFHR1
chr1	196795984	A	295.492	CFHR1
chr1	196795985	A	296.048	CFHR1
chr1	196795986	A	297.927	CFHR1
chr1	196795987	T	297.599	CFHR1
chr1	196795988	G	295.605	CFHR1
chr1	196795989	G	295.605	CFHR1
chr1	196795990	T	295.237	CFHR1
chr1	196795991	C	297.22	CFHR1
chr1	196795992	A	297.927	CFHR1
chr1	196795993	T	538.067	CFHR1
chr1	196795994	T	547.108	CFHR1
chr1	196795995	C	547.661	CFHR1
chr1	196795996	T	546.422	CFHR1
chr1	196795997	G	547.704	CFHR1
chr1	196795998	A	550.57	CFHR1
chr1	196795999	A	549.255	CFHR1
chr1	196796000	T	554.621	CFHR1
chr1	196796001	C	565.137	CFHR1
chr1	196796002	T	590.145	CFHR1
chr1	196796003	T	591.949	CFHR1
chr1	196796004	C	593.57	CFHR1
chr1	196796005	A	593.938	CFHR1
chr1	196796006	G	589.484	CFHR1
chr1	196796007	G	591.368	CFHR1
chr1	196796008	A	597.409	CFHR1
chr1	196796009	C	593.806	CFHR1
chr1	196796010	A	597.745	CFHR1
chr1	196796011	A	597.099	CFHR1
chr1	196796012	A	593.016	CFHR1
chr1	196796013	C	595.185	CFHR1
chr1	196796014	A	596.952	CFHR1
chr1	196796015	C	595.32	CFHR1
chr1	196796016	A	594.567	CFHR1
chr1	196796017	T	595.054	CFHR1
chr1	196796018	C	599.234	CFHR1
chr1	196796019	T	600.161	CFHR1
chr1	196796020	G	601.344	CFHR1
chr1	196796021	G	647.718	CFHR1
chr1	196796022	A	651.476	CFHR1
chr1	196796023	A	648.487	CFHR1
chr1	196796024	G	647.957	CFHR1
chr1	196796025	G	646.669	CFHR1
chr1	196796026	T	649.828	CFHR1
chr1	196796027	G	650.105	CFHR1
chr1	196796028	A	652.581	CFHR1
chr1	196796029	T	649.169	CFHR1
chr1	196796030	A	651.917	CFHR1
chr1	196796031	C	649.664	CFHR1
chr1	196796032	T	650.917	CFHR1
chr1	196796033	G	659.624	CFHR1
chr1	196796034	T	658.089	CFHR1
chr1	196796035	G	656.734	CFHR1
chr1	196796036	C	655.116	CFHR1
chr1	196796037	A	661.32	CFHR1
chr1	196796038	A	655.47	CFHR1
chr1	196796039	A	659.804	CFHR1
chr1	196796040	T	797.734	CFHR1
chr1	196796041	T	803.296	CFHR1
chr1	196796042	A	803.161	CFHR1
chr1	196796043	T	801.548	CFHR1
chr1	196796044	T	797.465	CFHR1
chr1	196796045	T	803.344	CFHR1
chr1	196796046	G	799.398	CFHR1
chr1	196796047	C	801.468	CFHR1
chr1	196796048	A	807.401	CFHR1
chr1	196796049	A	793.573	CFHR1
chr1	196796050	C	804.849	CFHR1
chr1	196796051	A	814.79	CFHR1
chr1	196796052	C	812.038	CFHR1
chr1	196796053	A	812.449	CFHR1
chr1	196796054	G	804.349	CFHR1
chr1	196796055	G	805.368	CFHR1
chr1	196796056	A	815.72	CFHR1
chr1	196796057	T	810.927	CFHR1
chr1	196796058	A	810.358	CFHR1
chr1	196796059	C	810.288	CFHR1
chr1	196796060	A	814.317	CFHR1
chr1	196796061	G	796.852	CFHR1
chr1	196796062	A	811.976	CFHR1
chr1	196796063	C	807.809	CFHR1
chr1	196796064	T	809.495	CFHR1
chr1	196796065	T	801.105	CFHR1
chr1	196796066	C	807.411	CFHR1
chr1	196796067	A	811.089	CFHR1
chr1	196796068	A	810.949	CFHR1
chr1	196796069	A	799.863	CFHR1
chr1	196796070	A	809.433	CFHR1
chr1	196796071	C	807.304	CFHR1
chr1	196796072	A	809.288	CFHR1
chr1	196796073	A	802.323	CFHR1
chr1	196796074	T	804.156	CFHR1
chr1	196796075	G	799.661	CFHR1
chr1	196796076	A	803.306	CFHR1
chr1	196796077	G	800.083	CFHR1
chr1	196796078	A	808.191	CFHR1
chr1	196796079	A	801.806	CFHR1
chr1	196796080	C	804.777	CFHR1
chr1	196796081	A	792.022	CFHR1
chr1	196796082	A	784.685	CFHR1
chr1	196796083	C	787.134	CFHR1
chr1	196796084	A	791.075	CFHR1
chr1	196796085	T	778.747	CFHR1
chr1	196796086	T	779.177	CFHR1
chr1	196796087	T	788.083	CFHR1
chr1	196796088	C	785.363	CFHR1
chr1	196796089	A	783.269	CFHR1
chr1	196796090	T	780.374	CFHR1
chr1	196796091	G	781.105	CFHR1
chr1	196796092	T	787.172	CFHR1
chr1	196796093	G	785.567	CFHR1
chr1	196796094	T	789.728	CFHR1
chr1	196796095	A	782.839	CFHR1
chr1	196796096	G	601.306	CFHR1
chr1	196796097	A	628.043	CFHR1
chr1	196796098	A	629.927	CFHR1
chr1	196796099	C	629.511	CFHR1
chr1	196796100	G	597.737	CFHR1
chr1	196796101	G	616.785	CFHR1
chr1	196796102	G	623.142	CFHR1
chr1	196796103	G	625.422	CFHR1
chr1	196796104	C	627.411	CFHR1
chr1	196796105	T	629.401	CFHR1
chr1	196796106	G	628.699	CFHR1
chr1	196796107	G	627.336	CFHR1
chr1	196796108	T	631.161	CFHR1
chr1	196796109	C	629.207	CFHR1
chr1	196796110	C	631.376	CFHR1
chr1	196796111	A	632.339	CFHR1
chr1	196796112	C	618.212	CFHR1
chr1	196796113	C	590.987	CFHR1
chr1	196796114	C	589.457	CFHR1
chr1	196796115	C	564.137	CFHR1
chr1	196796116	T	567.081	CFHR1
chr1	196796117	C	567.038	CFHR1
chr1	196796118	C	563.508	CFHR1
chr1	196796119	C	566.906	CFHR1
chr1	196796120	A	566.212	CFHR1
chr1	196796121	A	556	CFHR1
chr1	196796122	A	534.565	CFHR1
chr1	196796123	T	560.957	CFHR1
chr1	196796124	G	562.75	CFHR1
chr1	196796125	C	565.911	CFHR1
chr1	196796126	A	560.769	CFHR1
chr1	196796127	G	563.347	CFHR1
chr1	196796128	G	563.61	CFHR1
chr1	196796129	T	567.898	CFHR1
chr1	196796130	C	565.384	CFHR1
chr1	196796131	C	565.503	CFHR1
chr1	196796132	A	563.097	CFHR1
chr1	196796133	C	522.07	CFHR1
chr1	196796134	T	521.847	CFHR1
chr1	196796135	G	520.285	CFHR1
chr1	196796136	G	520.715	CFHR1
chr1	196796137	T	523.828	CFHR1
chr1	196796138	A	518.312	CFHR1
chr1	196796139	A	516.371	CFHR1
chr1	196796140	G	521.237	CFHR1
chr1	196796141	T	522.691	CFHR1
chr1	196796142	A	512.707	CFHR1
chr1	196796143	C	519.828	CFHR1
chr1	196796144	A	519.898	CFHR1
chr1	196796145	A	507.038	CFHR1
chr1	196796146	T	416.414	CFHR1
chr1	196796147	G	417.116	CFHR1
chr1	196796148	C	417.086	CFHR1
chr1	196796149	T	421.551	CFHR1
chr1	196796150	G	419.038	CFHR1
chr1	196796151	T	418.664	CFHR1
chr1	196796152	T	446.376	CFHR1
chr1	196796153	C	442.39	CFHR1
chr1	196796154	T	447.339	CFHR1
chr1	196796155	C	438.806	CFHR1
chr1	196797180	C	153.296	CFHR1
chr1	196797181	T	151.134	CFHR1
chr1	196797182	T	154.097	CFHR1
chr1	196797183	C	154.28	CFHR1
chr1	196797184	T	152.941	CFHR1
chr1	196797185	T	152.371	CFHR1
chr1	196797186	T	152.858	CFHR1
chr1	196797187	T	152.659	CFHR1
chr1	196797188	T	152.935	CFHR1
chr1	196797189	T	152.927	CFHR1
chr1	196797190	T	153.457	CFHR1
chr1	196797191	T	153.414	CFHR1
chr1	196797192	C	192.134	CFHR1
chr1	196797193	T	194.651	CFHR1
chr1	196797194	A	196.825	CFHR1
chr1	196797195	C	195.755	CFHR1
chr1	196797196	T	205.618	CFHR1
chr1	196797197	C	205.758	CFHR1
chr1	196797198	A	206.892	CFHR1
chr1	196797199	G	204.04	CFHR1
chr1	196797200	A	207.038	CFHR1
chr1	196797201	C	206.288	CFHR1
chr1	196797202	A	207.183	CFHR1
chr1	196797203	C	206.438	CFHR1
chr1	196797204	T	204.86	CFHR1
chr1	196797205	T	213.788	CFHR1
chr1	196797206	C	214.03	CFHR1
chr1	196797207	C	212.887	CFHR1
chr1	196797208	T	213.056	CFHR1
chr1	196797209	G	213.766	CFHR1
chr1	196797210	T	213.011	CFHR1
chr1	196797211	G	213.884	CFHR1
chr1	196797212	T	214.374	CFHR1
chr1	196797213	G	218.591	CFHR1
chr1	196797214	A	220.567	CFHR1
chr1	196797215	A	220.226	CFHR1
chr1	196797216	T	219.306	CFHR1
chr1	196797217	C	218.911	CFHR1
chr1	196797218	C	218.126	CFHR1
chr1	196797219	G	217.274	CFHR1
chr1	196797220	C	219.876	CFHR1
chr1	196797221	C	220.142	CFHR1
chr1	196797222	C	220.683	CFHR1
chr1	196797223	A	221.409	CFHR1
chr1	196797224	C	221.406	CFHR1
chr1	196797225	A	221.497	CFHR1
chr1	196797226	G	219.642	CFHR1
chr1	196797227	T	218.505	CFHR1
chr1	196797228	A	219.376	CFHR1
chr1	196797229	C	216.761	CFHR1
chr1	196797230	A	219.142	CFHR1
chr1	196797231	A	217.315	CFHR1
chr1	196797232	A	216.968	CFHR1
chr1	196797233	A	219.083	CFHR1
chr1	196797234	T	218.984	CFHR1
chr1	196797235	G	217.188	CFHR1
chr1	196797236	C	214.997	CFHR1
chr1	196797237	T	219.067	CFHR1
chr1	196797238	C	222.433	CFHR1
chr1	196797239	A	223.806	CFHR1
chr1	196797240	T	223.258	CFHR1
chr1	196797241	A	223.446	CFHR1
chr1	196797242	T	221.124	CFHR1
chr1	196797243	A	223.817	CFHR1
chr1	196797244	C	226.196	CFHR1
chr1	196797245	T	242.046	CFHR1
chr1	196797246	G	247.551	CFHR1
chr1	196797247	T	249.312	CFHR1
chr1	196797248	C	246.664	CFHR1
chr1	196797249	G	248.272	CFHR1
chr1	196797250	A	250.823	CFHR1
chr1	196797251	G	249.142	CFHR1
chr1	196797252	A	250.613	CFHR1
chr1	196797253	C	249.548	CFHR1
chr1	196797254	A	249.984	CFHR1
chr1	196797255	G	249.105	CFHR1
chr1	196797256	A	249.075	CFHR1
chr1	196797257	T	238.258	CFHR1
chr1	196797258	G	238.578	CFHR1
chr1	196797259	A	239.177	CFHR1
chr1	196797260	G	238.048	CFHR1
chr1	196797261	T	239.352	CFHR1
chr1	196797262	A	238.613	CFHR1
chr1	196797263	A	237.505	CFHR1
chr1	196797264	A	238.462	CFHR1
chr1	196797265	T	238.503	CFHR1
chr1	196797266	A	238.726	CFHR1
chr1	196797267	T	241.03	CFHR1
chr1	196797268	C	239.804	CFHR1
chr1	196797269	C	245.987	CFHR1
chr1	196797270	A	265.124	CFHR1
chr1	196797271	T	267.831	CFHR1
chr1	196797272	C	266.497	CFHR1
chr1	196797273	T	267.099	CFHR1
chr1	196797274	G	267.194	CFHR1
chr1	196797275	G	267.272	CFHR1
chr1	196797276	T	266.704	CFHR1
chr1	196797277	G	268.11	CFHR1
chr1	196797278	A	274.946	CFHR1
chr1	196797279	G	275.626	CFHR1
chr1	196797280	A	274.919	CFHR1
chr1	196797281	G	304.336	CFHR1
chr1	196797282	A	304.003	CFHR1
chr1	196797283	G	303.694	CFHR1
chr1	196797284	T	305.099	CFHR1
chr1	196797285	A	300.363	CFHR1
chr1	196797286	C	299.61	CFHR1
chr1	196797287	G	302.809	CFHR1
chr1	196797288	T	303.478	CFHR1
chr1	196797289	T	420.718	CFHR1
chr1	196797290	A	414.487	CFHR1
chr1	196797291	T	416.505	CFHR1
chr1	196797292	G	417.11	CFHR1
chr1	196797293	A	417.304	CFHR1
chr1	196797294	A	414.841	CFHR1
chr1	196797295	T	418.075	CFHR1
chr1	196797296	G	417.513	CFHR1
chr1	196797297	T	418.022	CFHR1
chr1	196797298	A	417.782	CFHR1
chr1	196797299	G	415.578	CFHR1
chr1	196797300	G	417.145	CFHR1
chr1	196797301	A	419.516	CFHR1
chr1	196797302	G	411.573	CFHR1
chr1	196797303	C	416.387	CFHR1
chr1	196797304	C	414.669	CFHR1
chr1	196797305	C	415.204	CFHR1
chr1	196797306	T	416.597	CFHR1
chr1	196797307	T	418.987	CFHR1
chr1	196797308	A	415.753	CFHR1
chr1	196797309	T	416.255	CFHR1
chr1	196797310	G	417.68	CFHR1
chr1	196797311	A	416.828	CFHR1
chr1	196797312	A	413.497	CFHR1
chr1	196797313	A	412.261	CFHR1
chr1	196797314	T	413.013	CFHR1
chr1	196797315	G	416.175	CFHR1
chr1	196797316	T	352.696	CFHR1
chr1	196797317	T	352.43	CFHR1
chr1	196797318	T	348.03	CFHR1
chr1	196797319	G	349.562	CFHR1
chr1	196797320	G	348.516	CFHR1
chr1	196797321	G	348.325	CFHR1
chr1	196797322	G	349.487	CFHR1
chr1	196797323	A	349.621	CFHR1
chr1	196797324	T	347.685	CFHR1
chr1	196797325	G	348.019	CFHR1
chr1	196797326	A	345.629	CFHR1
chr1	196797327	A	345.272	CFHR1
chr1	196797328	G	345.919	CFHR1
chr1	196797329	A	344.863	CFHR1
chr1	196797330	A	345.097	CFHR1
chr1	196797331	G	347.159	CFHR1
chr1	196797332	T	347.457	CFHR1
chr1	196797333	G	347.844	CFHR1
chr1	196797334	A	347.097	CFHR1
chr1	196797335	T	345.293	CFHR1
chr1	196797336	G	347.159	CFHR1
chr1	196797337	T	348.435	CFHR1
chr1	196797338	G	287.433	CFHR1
chr1	196797339	T	283.613	CFHR1
chr1	196797340	T	287.839	CFHR1
chr1	196797341	T	288.476	CFHR1
chr1	196797342	A	258.282	CFHR1
chr1	196797343	A	255.669	CFHR1
chr1	196797344	A	248.758	CFHR1
chr1	196797345	T	255.661	CFHR1
chr1	196797346	G	251.938	CFHR1
chr1	196797347	G	252.142	CFHR1
chr1	196797348	A	256.032	CFHR1
chr1	196797349	A	252.876	CFHR1
chr1	196797350	A	255.274	CFHR1
chr1	196797351	C	252.793	CFHR1
chr1	196797352	T	254.349	CFHR1
chr1	196797353	G	252.048	CFHR1
chr1	196797354	G	250.513	CFHR1
chr1	196797355	A	254.207	CFHR1
chr1	196797356	C	251.272	CFHR1
chr1	196797357	A	243.976	CFHR1
chr1	196797358	G	240.185	CFHR1
chr1	196797359	A	239.519	CFHR1
chr1	196797360	A	237.911	CFHR1
chr1	196797361	C	240.065	CFHR1
chr1	196797362	C	240.922	CFHR1
chr1	196797363	A	241.266	CFHR1
chr1	196797364	C	240.379	CFHR1
chr1	196797365	C	240.599	CFHR1
chr1	196797366	T	240.019	CFHR1
chr1	196797367	C	241.228	CFHR1
chr1	196797368	A	239.755	CFHR1
chr1	196797369	A	236.516	CFHR1
chr1	196797370	T	238.425	CFHR1
chr1	196797371	G	238.543	CFHR1
chr1	196797372	C	239.737	CFHR1
chr1	196797373	A	240.392	CFHR1
chr1	196797374	A	234.629	CFHR1
chr1	196797375	A	237.777	CFHR1
chr1	196797376	G	237.777	CFHR1
chr1	196797377	G	237.379	CFHR1
chr1	196797378	T	239.094	CFHR1
chr1	196797379	A	236.559	CFHR1
chr1	196797380	G	230.796	CFHR1
chr1	196797381	A	235.124	CFHR1
chr1	196797382	G	233.331	CFHR1
chr1	196797383	T	234.142	CFHR1
chr1	196797384	A	230.102	CFHR1
chr1	196797385	T	234.363	CFHR1
chr1	196797386	T	235.554	CFHR1
chr1	196797387	A	235.277	CFHR1
chr1	196797388	T	236.336	CFHR1
chr1	196797389	A	234.543	CFHR1
chr1	196797390	T	235.618	CFHR1
chr1	196797391	T	235.237	CFHR1
chr1	196797392	T	234.164	CFHR1
chr1	196797393	C	232.702	CFHR1
chr1	196797394	T	162.72	CFHR1
chr1	196797395	T	157.188	CFHR1
chr1	196797396	T	157.519	CFHR1
chr1	196799610	G	185.422	CFHR1
chr1	196799611	A	186.884	CFHR1
chr1	196799612	T	181.43	CFHR1
chr1	196799613	G	184.726	CFHR1
chr1	196799614	A	185.505	CFHR1
chr1	196799615	A	186.234	CFHR1
chr1	196799616	A	187.495	CFHR1
chr1	196799617	T	188.734	CFHR1
chr1	196799618	G	189.522	CFHR1
chr1	196799619	A	187.871	CFHR1
chr1	196799620	T	189.473	CFHR1
chr1	196799621	G	189.269	CFHR1
chr1	196799622	T	186.616	CFHR1
chr1	196799623	T	191.005	CFHR1
chr1	196799624	T	191.774	CFHR1
chr1	196799625	T	191.481	CFHR1
chr1	196799626	T	190.72	CFHR1
chr1	196799627	T	190.809	CFHR1
chr1	196799628	A	191.841	CFHR1
chr1	196799629	G	187.503	CFHR1
chr1	196799630	A	190.57	CFHR1
chr1	196799631	T	190.583	CFHR1
chr1	196799632	T	192.328	CFHR1
chr1	196799633	C	187.796	CFHR1
chr1	196799634	T	209.185	CFHR1
chr1	196799635	A	208.618	CFHR1
chr1	196799636	C	207.47	CFHR1
chr1	196799637	G	204.333	CFHR1
chr1	196799638	G	206.567	CFHR1
chr1	196799639	G	208.747	CFHR1
chr1	196799640	A	212.188	CFHR1
chr1	196799641	A	209.371	CFHR1
chr1	196799642	A	222.602	CFHR1
chr1	196799643	A	237.809	CFHR1
chr1	196799644	T	257.594	CFHR1
chr1	196799645	G	257.742	CFHR1
chr1	196799646	T	258.366	CFHR1
chr1	196799647	G	258.285	CFHR1
chr1	196799648	G	266.487	CFHR1
chr1	196799649	G	267.747	CFHR1
chr1	196799650	C	271.379	CFHR1
chr1	196799651	C	346.753	CFHR1
chr1	196799652	C	346.591	CFHR1
chr1	196799653	C	346.156	CFHR1
chr1	196799654	C	347.126	CFHR1
chr1	196799655	T	347.75	CFHR1
chr1	196799656	C	346.25	CFHR1
chr1	196799657	C	347.468	CFHR1
chr1	196799658	A	348.013	CFHR1
chr1	196799659	C	346.419	CFHR1
chr1	196799660	C	381.258	CFHR1
chr1	196799661	T	385.28	CFHR1
chr1	196799662	A	384.629	CFHR1
chr1	196799663	T	385.183	CFHR1
chr1	196799664	T	385.247	CFHR1
chr1	196799665	G	384.96	CFHR1
chr1	196799666	A	387.196	CFHR1
chr1	196799667	C	385.347	CFHR1
chr1	196799668	A	384.898	CFHR1
chr1	196799669	A	385.21	CFHR1
chr1	196799670	T	392.707	CFHR1
chr1	196799671	G	426.272	CFHR1
chr1	196799672	G	425.21	CFHR1
chr1	196799673	G	424.454	CFHR1
chr1	196799674	G	427.438	CFHR1
chr1	196799675	A	428.352	CFHR1
chr1	196799676	C	426.159	CFHR1
chr1	196799677	A	426.753	CFHR1
chr1	196799678	T	424.371	CFHR1
chr1	196799679	T	427.481	CFHR1
chr1	196799680	A	427.621	CFHR1
chr1	196799681	C	426.18	CFHR1
chr1	196799682	T	458.25	CFHR1
chr1	196799683	T	460.293	CFHR1
chr1	196799684	C	465.656	CFHR1
chr1	196799685	A	468.884	CFHR1
chr1	196799686	T	448.07	CFHR1
chr1	196799687	T	468.099	CFHR1
chr1	196799688	C	468.742	CFHR1
chr1	196799689	C	466.694	CFHR1
chr1	196799690	C	467.113	CFHR1
chr1	196799691	G	469.183	CFHR1
chr1	196799692	T	460.562	CFHR1
chr1	196799693	T	465.247	CFHR1
chr1	196799694	G	469.909	CFHR1
chr1	196799695	T	470.384	CFHR1
chr1	196799696	C	470.296	CFHR1
chr1	196799697	A	471.481	CFHR1
chr1	196799698	G	471.285	CFHR1
chr1	196799699	T	472.196	CFHR1
chr1	196799700	A	471.067	CFHR1
chr1	196799701	T	475.169	CFHR1
chr1	196799702	A	477.231	CFHR1
chr1	196799703	T	490.065	CFHR1
chr1	196799704	G	493.54	CFHR1
chr1	196799705	C	493.331	CFHR1
chr1	196799706	T	526.901	CFHR1
chr1	196799707	C	524.54	CFHR1
chr1	196799708	C	525.188	CFHR1
chr1	196799709	A	526.306	CFHR1
chr1	196799710	G	525	CFHR1
chr1	196799711	C	523.946	CFHR1
chr1	196799712	T	514.065	CFHR1
chr1	196799713	T	526.234	CFHR1
chr1	196799714	C	526.978	CFHR1
chr1	196799715	A	530.285	CFHR1
chr1	196799716	T	536.965	CFHR1
chr1	196799717	C	544.702	CFHR1
chr1	196799718	A	549.019	CFHR1
chr1	196799719	G	551.567	CFHR1
chr1	196799720	T	550.64	CFHR1
chr1	196799721	T	551.887	CFHR1
chr1	196799722	G	551.876	CFHR1
chr1	196799723	A	552.774	CFHR1
chr1	196799724	G	551.43	CFHR1
chr1	196799725	T	552.191	CFHR1
chr1	196799726	A	552.642	CFHR1
chr1	196799727	C	463.817	CFHR1
chr1	196799728	C	463.32	CFHR1
chr1	196799729	A	463.917	CFHR1
chr1	196799730	A	460.621	CFHR1
chr1	196799731	T	463.874	CFHR1
chr1	196799732	G	464.102	CFHR1
chr1	196799733	C	464.21	CFHR1
chr1	196799734	C	465.465	CFHR1
chr1	196799735	A	555.46	CFHR1
chr1	196799736	G	554.374	CFHR1
chr1	196799737	A	555.613	CFHR1
chr1	196799738	A	552.957	CFHR1
chr1	196799739	C	551.269	CFHR1
chr1	196799740	T	551.726	CFHR1
chr1	196799741	T	553.011	CFHR1
chr1	196799742	G	553.831	CFHR1
chr1	196799743	T	529.766	CFHR1
chr1	196799744	A	525.941	CFHR1
chr1	196799745	T	520.989	CFHR1
chr1	196799746	C	484.008	CFHR1
chr1	196799747	A	480.398	CFHR1
chr1	196799748	A	478.07	CFHR1
chr1	196799749	C	473.301	CFHR1
chr1	196799750	T	469.417	CFHR1
chr1	196799751	T	469.581	CFHR1
chr1	196799752	G	477.247	CFHR1
chr1	196799753	A	475.247	CFHR1
chr1	196799754	G	477.038	CFHR1
chr1	196799755	G	431.325	CFHR1
chr1	196799756	G	432.379	CFHR1
chr1	196799757	T	432.968	CFHR1
chr1	196799758	A	430.468	CFHR1
chr1	196799759	A	428.312	CFHR1
chr1	196799760	C	430.715	CFHR1
chr1	196799761	A	428.476	CFHR1
chr1	196799762	A	424.113	CFHR1
chr1	196799763	G	421.177	CFHR1
chr1	196799764	C	428.245	CFHR1
chr1	196799765	G	428.675	CFHR1
chr1	196799766	A	429.718	CFHR1
chr1	196799767	A	418.489	CFHR1
chr1	196799768	T	429.242	CFHR1
chr1	196799769	A	416.242	CFHR1
chr1	196799770	A	414.433	CFHR1
chr1	196799771	C	413.728	CFHR1
chr1	196799772	A	382.992	CFHR1
chr1	196799773	T	379.556	CFHR1
chr1	196799774	G	383.648	CFHR1
chr1	196799775	T	372.761	CFHR1
chr1	196799776	A	358.772	CFHR1
chr1	196799777	G	350.608	CFHR1
chr1	196799778	A	352.973	CFHR1
chr1	196799779	A	350.258	CFHR1
chr1	196799780	A	350.078	CFHR1
chr1	196799781	T	352.07	CFHR1
chr1	196799782	G	350.801	CFHR1
chr1	196799783	G	350.602	CFHR1
chr1	196799784	A	337.427	CFHR1
chr1	196799785	C	336.68	CFHR1
chr1	196799786	A	334.944	CFHR1
chr1	196799787	A	331.782	CFHR1
chr1	196799788	T	335.237	CFHR1
chr1	196799789	G	335.075	CFHR1
chr1	196799790	G	334.688	CFHR1
chr1	196799791	T	336.199	CFHR1
chr1	196799792	C	336.785	CFHR1
chr1	196799793	A	336.565	CFHR1
chr1	196799794	G	322.909	CFHR1
chr1	196799795	A	321.61	CFHR1
chr1	196799796	A	320.984	CFHR1
chr1	196799797	C	318.535	CFHR1
chr1	196799798	C	319.61	CFHR1
chr1	196799799	A	319.591	CFHR1
chr1	196799800	C	317.075	CFHR1
chr1	196799801	C	317.696	CFHR1
chr1	196799802	A	314.879	CFHR1
chr1	196799803	A	314.567	CFHR1
chr1	196799804	A	312.078	CFHR1
chr1	196799805	A	303.11	CFHR1
chr1	196799806	T	315.858	CFHR1
chr1	196799807	G	285.632	CFHR1
chr1	196799808	C	286.277	CFHR1
chr1	196799809	T	285.347	CFHR1
chr1	196799810	T	287.091	CFHR1
chr1	196799811	A	287.715	CFHR1
chr1	196799812	C	285.47	CFHR1
chr1	196799813	G	285.944	CFHR1
chr1	196799814	T	284.07	CFHR1
chr1	196799815	A	261.11	CFHR1
chr1	196799816	A	258.5	CFHR1
chr1	196799817	G	261.567	CFHR1
chr1	196799818	T	230.43	CFHR1
chr1	196799819	A	239.556	CFHR1
chr1	196799820	C	237.731	CFHR1
chr1	196799821	T	236.239	CFHR1
chr1	196799822	T	250.298	CFHR1
chr1	196799823	T	253.613	CFHR1
chr1	196799824	A	254.387	CFHR1
chr1	196799825	A	250.962	CFHR1
chr1	196799826	T	253.78	CFHR1
chr1	196799827	A	246.672	CFHR1
chr1	196799828	T	245.543	CFHR1
chr1	196799829	T	254.263	CFHR1
chr1	196799830	C	242.425	CFHR1
chr1	196799831	A	227.094	CFHR1
chr1	196799832	C	233.806	CFHR1
chr1	196800907	T	245.919	CFHR1
chr1	196800908	T	247.726	CFHR1
chr1	196800909	A	254.481	CFHR1
chr1	196800910	C	248.011	CFHR1
chr1	196800911	T	253.925	CFHR1
chr1	196800912	G	250.718	CFHR1
chr1	196800913	T	253.306	CFHR1
chr1	196800914	T	252.782	CFHR1
chr1	196800915	T	253.384	CFHR1
chr1	196800916	T	253.715	CFHR1
chr1	196800917	T	253.917	CFHR1
chr1	196800918	T	254.18	CFHR1
chr1	196800919	A	254.634	CFHR1
chr1	196800920	T	254.347	CFHR1
chr1	196800921	T	252.062	CFHR1
chr1	196800922	T	252.987	CFHR1
chr1	196800923	T	253.976	CFHR1
chr1	196800924	C	249.763	CFHR1
chr1	196800925	A	253.048	CFHR1
chr1	196800926	G	245.487	CFHR1
chr1	196800927	A	249.887	CFHR1
chr1	196800928	T	253.414	CFHR1
chr1	196800929	C	246.755	CFHR1
chr1	196800930	C	249.696	CFHR1
chr1	196800931	G	256.344	CFHR1
chr1	196800932	T	256.487	CFHR1
chr1	196800933	G	257.048	CFHR1
chr1	196800934	T	257.425	CFHR1
chr1	196800935	G	256.634	CFHR1
chr1	196800936	T	258.177	CFHR1
chr1	196800937	A	257.817	CFHR1
chr1	196800938	A	256.586	CFHR1
chr1	196800939	T	256.782	CFHR1
chr1	196800940	A	256.306	CFHR1
chr1	196800941	T	257.591	CFHR1
chr1	196800942	C	256.121	CFHR1
chr1	196800943	C	254.032	CFHR1
chr1	196800944	C	268.586	CFHR1
chr1	196800945	G	270.121	CFHR1
chr1	196800946	A	272.231	CFHR1
chr1	196800947	G	270.202	CFHR1
chr1	196800948	A	272.091	CFHR1
chr1	196800949	A	269.812	CFHR1
chr1	196800950	A	271.331	CFHR1
chr1	196800951	T	277.384	CFHR1
chr1	196800952	T	279.543	CFHR1
chr1	196800953	A	281.457	CFHR1
chr1	196800954	T	280.411	CFHR1
chr1	196800955	G	269.718	CFHR1
chr1	196800956	G	270.226	CFHR1
chr1	196800957	A	273.444	CFHR1
chr1	196800958	A	267.71	CFHR1
chr1	196800959	A	292.411	CFHR1
chr1	196800960	A	292.53	CFHR1
chr1	196800961	T	293.642	CFHR1
chr1	196800962	T	294.306	CFHR1
chr1	196800963	A	294.567	CFHR1
chr1	196800964	T	293.946	CFHR1
chr1	196800965	A	293.108	CFHR1
chr1	196800966	A	293.387	CFHR1
chr1	196800967	C	291.188	CFHR1
chr1	196800968	A	292.949	CFHR1
chr1	196800969	T	289.038	CFHR1
chr1	196800970	A	294.355	CFHR1
chr1	196800971	G	288.183	CFHR1
chr1	196800972	C	290.011	CFHR1
chr1	196800973	A	291.715	CFHR1
chr1	196800974	T	289.903	CFHR1
chr1	196800975	T	294.782	CFHR1
chr1	196800976	A	321.849	CFHR1
chr1	196800977	A	328.108	CFHR1
chr1	196800978	G	339.621	CFHR1
chr1	196800979	G	340.202	CFHR1
chr1	196800980	T	344.355	CFHR1
chr1	196800981	G	314.839	CFHR1
chr1	196800982	G	315.53	CFHR1
chr1	196800983	A	318.21	CFHR1
chr1	196800984	C	329.124	CFHR1
chr1	196800985	A	407.876	CFHR1
chr1	196800986	G	406.949	CFHR1
chr1	196800987	C	404.36	CFHR1
chr1	196800988	C	406.487	CFHR1
chr1	196800989	A	407.454	CFHR1
chr1	196800990	A	406.712	CFHR1
chr1	196800991	A	406.82	CFHR1
chr1	196800992	C	406.188	CFHR1
chr1	196800993	A	408.419	CFHR1
chr1	196800994	G	406.659	CFHR1
chr1	196800995	A	448.382	CFHR1
chr1	196800996	A	447.669	CFHR1
chr1	196800997	G	445.782	CFHR1
chr1	196800998	C	446.261	CFHR1
chr1	196800999	T	444.957	CFHR1
chr1	196801000	T	442.817	CFHR1
chr1	196801001	T	447.887	CFHR1
chr1	196801002	A	448.772	CFHR1
chr1	196801003	T	481.5	CFHR1
chr1	196801004	T	483.462	CFHR1
chr1	196801005	T	484.629	CFHR1
chr1	196801006	G	487.715	CFHR1
chr1	196801007	A	489.903	CFHR1
chr1	196801008	G	485.876	CFHR1
chr1	196801009	A	485.839	CFHR1
chr1	196801010	A	479.124	CFHR1
chr1	196801011	C	485.707	CFHR1
chr1	196801012	A	481.441	CFHR1
chr1	196801013	G	485.177	CFHR1
chr1	196801014	G	487.503	CFHR1
chr1	196801015	T	487.435	CFHR1
chr1	196801016	G	492.621	CFHR1
chr1	196801017	A	501.376	CFHR1
chr1	196801018	A	499.21	CFHR1
chr1	196801019	T	537.387	CFHR1
chr1	196801020	C	539.583	CFHR1
chr1	196801021	A	541.806	CFHR1
chr1	196801022	G	578.228	CFHR1
chr1	196801023	C	576.933	CFHR1
chr1	196801024	T	579.263	CFHR1
chr1	196801025	G	578.874	CFHR1
chr1	196801026	A	578.57	CFHR1
chr1	196801027	A	574.53	CFHR1
chr1	196801028	T	577.661	CFHR1
chr1	196801029	T	575.46	CFHR1
chr1	196801030	T	578.519	CFHR1
chr1	196801031	G	578.973	CFHR1
chr1	196801032	T	580.452	CFHR1
chr1	196801033	G	581.239	CFHR1
chr1	196801034	T	582.546	CFHR1
chr1	196801035	G	581.183	CFHR1
chr1	196801036	T	582.78	CFHR1
chr1	196801037	A	581.962	CFHR1
chr1	196801038	A	579.909	CFHR1
chr1	196801039	A	576.269	CFHR1
chr1	196801040	C	579.524	CFHR1
chr1	196801041	G	573.392	CFHR1
chr1	196801042	G	537.336	CFHR1
chr1	196801043	G	471.285	CFHR1
chr1	196801044	G	470.742	CFHR1
chr1	196801045	A	472.777	CFHR1
chr1	196801046	T	471.306	CFHR1
chr1	196801047	A	471.363	CFHR1
chr1	196801048	T	472.355	CFHR1
chr1	196801049	C	470.032	CFHR1
chr1	196801050	G	469.933	CFHR1
chr1	196801051	T	470.022	CFHR1
chr1	196801052	C	470.261	CFHR1
chr1	196801053	T	472.258	CFHR1
chr1	196801054	T	466.199	CFHR1
chr1	196801055	T	467.427	CFHR1
chr1	196801056	C	466.774	CFHR1
chr1	196801057	A	467.288	CFHR1
chr1	196801058	T	467.957	CFHR1
chr1	196801059	C	466.858	CFHR1
chr1	196801060	A	466.145	CFHR1
chr1	196801061	C	464.075	CFHR1
chr1	196801062	G	450.462	CFHR1
chr1	196801063	T	419.403	CFHR1
chr1	196801064	T	415.349	CFHR1
chr1	196801065	C	410.427	CFHR1
chr1	196801066	T	411.366	CFHR1
chr1	196801067	C	410.202	CFHR1
chr1	196801068	A	382.882	CFHR1
chr1	196801069	C	382.86	CFHR1
chr1	196801070	A	380.535	CFHR1
chr1	196801071	C	381.809	CFHR1
chr1	196801072	A	382.048	CFHR1
chr1	196801073	T	378.218	CFHR1
chr1	196801074	T	380.645	CFHR1
chr1	196801075	G	379.828	CFHR1
chr1	196801076	C	379.699	CFHR1
chr1	196801077	G	312.089	CFHR1
chr1	196801078	A	310.099	CFHR1
chr1	196801079	A	304.828	CFHR1
chr1	196801080	C	307.056	CFHR1
chr1	196801081	A	308.091	CFHR1
chr1	196801082	A	304.852	CFHR1
chr1	196801083	C	305.116	CFHR1
chr1	196801084	A	298.616	CFHR1
chr1	196801085	T	286.909	CFHR1
chr1	196801086	G	279.075	CFHR1
chr1	196801087	T	275.605	CFHR1
chr1	196801088	T	276.137	CFHR1
chr1	196801089	G	275.113	CFHR1
chr1	196801090	G	273.634	CFHR1
chr1	196801091	G	275.702	CFHR1
chr1	196801092	A	276.53	CFHR1
chr1	196801093	T	276.707	CFHR1
chr1	196801094	G	275.341	CFHR1
chr1	196801095	G	273.796	CFHR1
chr1	196801096	G	275.333	CFHR1
chr1	196801097	A	276.887	CFHR1
chr1	196801098	A	270.145	CFHR1
chr1	196801099	A	274.731	CFHR1
chr1	196801100	C	276.188	CFHR1
chr1	196801101	T	276.78	CFHR1
chr1	196801102	G	275.239	CFHR1
chr1	196801103	G	274.669	CFHR1
chr1	196801104	A	276.669	CFHR1
chr1	196801105	G	261.522	CFHR1
chr1	196801106	T	261.46	CFHR1
chr1	196801107	A	249.575	CFHR1
chr1	196801108	T	250.398	CFHR1
chr1	196801109	C	247.855	CFHR1
chr1	196801110	C	249.062	CFHR1
chr1	196801111	A	250.511	CFHR1
chr1	196801112	A	250.003	CFHR1
chr1	196801113	C	247.446	CFHR1
chr1	196801114	T	185.669	CFHR1
chr1	196801115	T	181.137	CFHR1
chr1	196801116	G	179.285	CFHR1
chr1	196801117	T	178.489	CFHR1
chr1	196801118	G	177.71	CFHR1
chr1	196801119	C	177.484	CFHR1
chr1	196801120	A	179.565	CFHR1
chr1	196801121	A	178.282	CFHR1
chr1	196801122	A	178.446	CFHR1
chr1	196801123	A	177.89	CFHR1
chr1	196801124	A	178.478	CFHR1
chr1	196801125	G	177.68	CFHR1
chr1	196801126	A	179.11	CFHR1
chr1	196801127	T	178.237	CFHR1
chr1	196801128	A	178.651	CFHR1
chr1	196801129	G	175.288	CFHR1
chr1	196801130	A	158.347	CFHR1
chr1	196801131	A	149.96	CFHR1
chr1	196801132	T	156.14	CFHR1
chr1	196801133	C	156.156	CFHR1
chr1	196801134	A	157.433	CFHR1
chr1	196801135	A	150.72	CFHR1
chr1	196801136	T	154.968	CFHR1
chr1	196801137	C	153.551	CFHR1
chr1	196801138	A	149.454	CFHR1
chr1	196801139	T	148.858	CFHR1
chr1	196801140	A	148.497	CFHR1
chr1	196801141	A	146.677	CFHR1
chr1	196801142	A	143.863	CFHR1
chr1	196801143	A	138.511	CFHR1
chr1	196801144	T	148.446	CFHR1
chr1	196801145	G	146.949	CFHR1
chr1	196801146	C	147.866	CFHR1
chr1	196801147	A	148.366	CFHR1
chr1	196801148	C	148.419	CFHR1
chr1	196801149	A	149.008	CFHR1
chr1	196815450	t	155.637	CFHR1
chr1	196857125	C	384.003	CFHR2
chr1	196857126	T	383.487	CFHR2
chr1	196857127	G	381.438	CFHR2
chr1	196857128	A	383.626	CFHR2
chr1	196857129	A	384.274	CFHR2
chr1	196857130	C	381.75	CFHR2
chr1	196857131	T	382.723	CFHR2
chr1	196857132	T	384.349	CFHR2
chr1	196857133	T	389.215	CFHR2
chr1	196857134	G	387.215	CFHR2
chr1	196857135	A	391.659	CFHR2
chr1	196857136	T	389.664	CFHR2
chr1	196857137	A	390.871	CFHR2
chr1	196857138	T	414.226	CFHR2
chr1	196857139	T	416.556	CFHR2
chr1	196857140	T	417.737	CFHR2
chr1	196857141	A	420.142	CFHR2
chr1	196857142	C	415.024	CFHR2
chr1	196857143	T	418.013	CFHR2
chr1	196857144	A	418.401	CFHR2
chr1	196857145	A	419.269	CFHR2
chr1	196857146	G	413.737	CFHR2
chr1	196857147	T	418.183	CFHR2
chr1	196857148	G	417.062	CFHR2
chr1	196857149	A	422.282	CFHR2
chr1	196857150	C	415.277	CFHR2
chr1	196857151	C	415.156	CFHR2
chr1	196857152	T	414.618	CFHR2
chr1	196857153	T	418.508	CFHR2
chr1	196857154	A	422.035	CFHR2
chr1	196857155	A	417.363	CFHR2
chr1	196857156	A	415.696	CFHR2
chr1	196857157	G	413.14	CFHR2
chr1	196857158	C	416.573	CFHR2
chr1	196857159	C	414.105	CFHR2
chr1	196857160	C	413.965	CFHR2
chr1	196857161	T	414.685	CFHR2
chr1	196857162	A	415.651	CFHR2
chr1	196857163	G	413.823	CFHR2
chr1	196857164	C	413.411	CFHR2
chr1	196857165	T	425.922	CFHR2
chr1	196857166	T	427.871	CFHR2
chr1	196857167	T	438.067	CFHR2
chr1	196857168	G	436.266	CFHR2
chr1	196857169	T	432.46	CFHR2
chr1	196857170	G	436.481	CFHR2
chr1	196857171	G	432.774	CFHR2
chr1	196857172	T	436.382	CFHR2
chr1	196857173	A	398.737	CFHR2
chr1	196857174	G	434.376	CFHR2
chr1	196857175	T	438.828	CFHR2
chr1	196857176	G	435.038	CFHR2
chr1	196857177	C	433.898	CFHR2
chr1	196857178	A	438.258	CFHR2
chr1	196857179	C	432.817	CFHR2
chr1	196857180	T	438.503	CFHR2
chr1	196857181	T	357.876	CFHR2
chr1	196857182	A	361.293	CFHR2
chr1	196857183	A	359.909	CFHR2
chr1	196857184	A	357.914	CFHR2
chr1	196857185	T	358.073	CFHR2
chr1	196857186	T	357.492	CFHR2
chr1	196857187	C	358.073	CFHR2
chr1	196857188	A	440.392	CFHR2
chr1	196857189	G	435.242	CFHR2
chr1	196857190	A	438.097	CFHR2
chr1	196857191	A	437.355	CFHR2
chr1	196857192	T	440.801	CFHR2
chr1	196857193	C	440.137	CFHR2
chr1	196857194	A	439.648	CFHR2
chr1	196857195	C	439.745	CFHR2
chr1	196857196	A	437.156	CFHR2
chr1	196857197	C	437.64	CFHR2
chr1	196857198	T	437.995	CFHR2
chr1	196857199	T	437.64	CFHR2
chr1	196857200	G	434.597	CFHR2
chr1	196857201	G	437.199	CFHR2
chr1	196857202	T	443.048	CFHR2
chr1	196857203	A	443.543	CFHR2
chr1	196857204	A	442.567	CFHR2
chr1	196857205	C	437.153	CFHR2
chr1	196857206	T	443.07	CFHR2
chr1	196857207	A	441.169	CFHR2
chr1	196857208	A	436.965	CFHR2
chr1	196857209	T	440.422	CFHR2
chr1	196857210	A	437.089	CFHR2
chr1	196857211	A	426.237	CFHR2
chr1	196857212	T	441.083	CFHR2
chr1	196857213	G	436.392	CFHR2
chr1	196857214	A	439.151	CFHR2
chr1	196857215	A	434.53	CFHR2
chr1	196857216	A	441.185	CFHR2
chr1	196857217	G	436.946	CFHR2
chr1	196857218	A	450.691	CFHR2
chr1	196857219	T	450.567	CFHR2
chr1	196857220	T	448.806	CFHR2
chr1	196857221	T	450.484	CFHR2
chr1	196857222	C	454.758	CFHR2
chr1	196857223	A	462.522	CFHR2
chr1	196857224	A	471.46	CFHR2
chr1	196857225	A	469.113	CFHR2
chr1	196857226	C	484.559	CFHR2
chr1	196857227	C	482.355	CFHR2
chr1	196857228	C	483.237	CFHR2
chr1	196857229	C	503.403	CFHR2
chr1	196857230	A	497.685	CFHR2
chr1	196857231	A	468.476	CFHR2
chr1	196857232	A	476.473	CFHR2
chr1	196857233	C	492.675	CFHR2
chr1	196857234	A	478.116	CFHR2
chr1	196857235	G	487.22	CFHR2
chr1	196857236	T	493.374	CFHR2
chr1	196857237	G	489.699	CFHR2
chr1	196857238	C	490.745	CFHR2
chr1	196857239	A	494.25	CFHR2
chr1	196857240	A	694.347	CFHR2
chr1	196857241	C	701.887	CFHR2
chr1	196857242	T	707.634	CFHR2
chr1	196857243	G	704.685	CFHR2
chr1	196857244	A	587.492	CFHR2
chr1	196857245	A	584.938	CFHR2
chr1	196857246	A	586.761	CFHR2
chr1	196857247	C	582.245	CFHR2
chr1	196857248	T	582.519	CFHR2
chr1	196857249	T	577.355	CFHR2
chr1	196857250	T	584.116	CFHR2
chr1	196857251	T	592.277	CFHR2
chr1	196857252	G	587.401	CFHR2
chr1	196857253	C	586.32	CFHR2
chr1	196857254	A	591.828	CFHR2
chr1	196857255	T	587.167	CFHR2
chr1	196857256	T	590.422	CFHR2
chr1	196857257	A	590.683	CFHR2
chr1	196857258	C	583.519	CFHR2
chr1	196857259	T	592.247	CFHR2
chr1	196857260	A	587.75	CFHR2
chr1	196857261	T	586.25	CFHR2
chr1	196857262	A	588.535	CFHR2
chr1	196857263	C	587.452	CFHR2
chr1	196857264	T	583.755	CFHR2
chr1	196857265	A	583.57	CFHR2
chr1	196857266	C	576.688	CFHR2
chr1	196857267	T	577.548	CFHR2
chr1	196857268	G	579.094	CFHR2
chr1	196857269	A	579.699	CFHR2
chr1	196857270	G	578.132	CFHR2
chr1	196857271	A	578.675	CFHR2
chr1	196857272	A	570.642	CFHR2
chr1	196857273	T	576.409	CFHR2
chr1	196857274	A	578.196	CFHR2
chr1	196857275	T	580.551	CFHR2
chr1	196857276	C	576.358	CFHR2
chr1	196857277	T	579.102	CFHR2
chr1	196857278	A	578.137	CFHR2
chr1	196857279	A	574.046	CFHR2
chr1	196857280	C	573.565	CFHR2
chr1	196857281	A	567.554	CFHR2
chr1	196857282	T	577.694	CFHR2
chr1	196857283	G	576.887	CFHR2
chr1	196857284	T	565.008	CFHR2
chr1	196857285	T	569.93	CFHR2
chr1	196857286	G	578.116	CFHR2
chr1	196857287	T	569.183	CFHR2
chr1	196857288	T	575.599	CFHR2
chr1	196857289	A	575.22	CFHR2
chr1	196857290	C	573.949	CFHR2
chr1	196857291	T	578.667	CFHR2
chr1	196857292	A	577.613	CFHR2
chr1	196857293	A	573.823	CFHR2
chr1	196857294	T	529.237	CFHR2
chr1	196857295	C	526.906	CFHR2
chr1	196857296	A	527.215	CFHR2
chr1	196857297	A	518.866	CFHR2
chr1	196857298	T	527.417	CFHR2
chr1	196857299	G	526.18	CFHR2
chr1	196857300	T	529.866	CFHR2
chr1	196857301	C	526.718	CFHR2
chr1	196857302	A	527.965	CFHR2
chr1	196857303	T	524.43	CFHR2
chr1	196857304	T	527.113	CFHR2
chr1	196857305	C	526.116	CFHR2
chr1	196857306	T	531.073	CFHR2
chr1	196857307	G	526.823	CFHR2
chr1	196857308	A	527.516	CFHR2
chr1	196857309	C	522.874	CFHR2
chr1	196857310	C	516.14	CFHR2
chr1	196857311	T	522.653	CFHR2
chr1	196857312	T	509.392	CFHR2
chr1	196857313	G	478.626	CFHR2
chr1	196857314	T	475.129	CFHR2
chr1	196857315	G	479.151	CFHR2
chr1	196857316	G	476.884	CFHR2
chr1	196857317	G	478.718	CFHR2
chr1	196857318	T	481.156	CFHR2
chr1	196857319	T	480.172	CFHR2
chr1	196857320	T	483.411	CFHR2
chr1	196857321	C	475.097	CFHR2
chr1	196857322	C	463.901	CFHR2
chr1	196857323	T	478.36	CFHR2
chr1	196857324	G	480.75	CFHR2
chr1	196857325	T	475.013	CFHR2
chr1	196857326	G	479.677	CFHR2
chr1	196857327	C	476.129	CFHR2
chr1	196857328	T	481.626	CFHR2
chr1	196857329	A	474.478	CFHR2
chr1	196857330	A	471.196	CFHR2
chr1	196857331	T	475.492	CFHR2
chr1	196857332	G	471.677	CFHR2
chr1	196857333	G	469.368	CFHR2
chr1	196857334	A	357.675	CFHR2
chr1	196857335	C	349.602	CFHR2
chr1	196857336	A	346.591	CFHR2
chr1	196857337	A	343.884	CFHR2
chr1	196857338	G	346.336	CFHR2
chr1	196857339	G	345.992	CFHR2
chr1	196857340	T	352.008	CFHR2
chr1	196857341	A	336.769	CFHR2
chr1	196857342	A	344.602	CFHR2
chr1	196857343	G	348.519	CFHR2
chr1	196857344	T	268.097	CFHR2
chr1	196857345	T	270.46	CFHR2
chr1	196857346	G	269.25	CFHR2
chr1	196857347	A	265.946	CFHR2
chr1	196857348	A	266.917	CFHR2
chr1	196857349	A	268.973	CFHR2
chr1	196857350	G	267.758	CFHR2
chr1	196857351	A	263.879	CFHR2
chr1	196857352	G	270.134	CFHR2
chr1	196857353	A	269.476	CFHR2
chr1	196857354	T	268.153	CFHR2
chr1	196857355	C	267.739	CFHR2
chr1	196857356	T	269.376	CFHR2
chr1	196857357	A	267.425	CFHR2
chr1	196857358	A	247.449	CFHR2
chr1	196871528	T	280.616	CFHR2
chr1	196871529	T	281.565	CFHR2
chr1	196871530	T	286.172	CFHR2
chr1	196871531	T	284.368	CFHR2
chr1	196871532	T	287.253	CFHR2
chr1	196871533	G	280.93	CFHR2
chr1	196871534	T	276.527	CFHR2
chr1	196871535	T	279.427	CFHR2
chr1	196871536	T	286.167	CFHR2
chr1	196871537	T	286.331	CFHR2
chr1	196871538	T	287.382	CFHR2
chr1	196871539	T	288.715	CFHR2
chr1	196871540	A	288.212	CFHR2
chr1	196871541	T	287.336	CFHR2
chr1	196871542	T	288.823	CFHR2
chr1	196871543	A	287.341	CFHR2
chr1	196871544	C	275.398	CFHR2
chr1	196871545	A	285.358	CFHR2
chr1	196871546	A	286.608	CFHR2
chr1	196871547	G	269.613	CFHR2
chr1	196871548	A	283.688	CFHR2
chr1	196871549	A	289.884	CFHR2
chr1	196871550	G	285.589	CFHR2
chr1	196871551	T	290.559	CFHR2
chr1	196871552	G	290.312	CFHR2
chr1	196871553	A	293.223	CFHR2
chr1	196871554	A	293.046	CFHR2
chr1	196871555	A	340.755	CFHR2
chr1	196871556	C	332.737	CFHR2
chr1	196871557	C	329.742	CFHR2
chr1	196871558	T	358.602	CFHR2
chr1	196871559	T	359.446	CFHR2
chr1	196871560	G	357.968	CFHR2
chr1	196871561	T	360.927	CFHR2
chr1	196871562	G	358.272	CFHR2
chr1	196871563	A	360.414	CFHR2
chr1	196871564	T	358.871	CFHR2
chr1	196871565	T	360.64	CFHR2
chr1	196871566	T	359.634	CFHR2
chr1	196871567	T	361.669	CFHR2
chr1	196871568	C	352.925	CFHR2
chr1	196871569	C	355.086	CFHR2
chr1	196871570	A	360.215	CFHR2
chr1	196871571	G	356.5	CFHR2
chr1	196871572	A	419.949	CFHR2
chr1	196871573	A	415.301	CFHR2
chr1	196871574	A	418.094	CFHR2
chr1	196871575	T	418.581	CFHR2
chr1	196871576	T	421.656	CFHR2
chr1	196871577	C	417.156	CFHR2
chr1	196871578	A	421.035	CFHR2
chr1	196871579	A	420.675	CFHR2
chr1	196871580	C	416.492	CFHR2
chr1	196871581	A	415.043	CFHR2
chr1	196871582	T	418.462	CFHR2
chr1	196871583	G	417.712	CFHR2
chr1	196871584	G	416.954	CFHR2
chr1	196871585	A	421.766	CFHR2
chr1	196871586	G	416.581	CFHR2
chr1	196871587	G	418.473	CFHR2
chr1	196871588	T	419.995	CFHR2
chr1	196871589	C	401.511	CFHR2
chr1	196871590	T	422.118	CFHR2
chr1	196871591	A	420.161	CFHR2
chr1	196871592	T	417.742	CFHR2
chr1	196871593	A	419.484	CFHR2
chr1	196871594	T	419.712	CFHR2
chr1	196871595	T	421.96	CFHR2
chr1	196871596	A	420.215	CFHR2
chr1	196871597	T	422.266	CFHR2
chr1	196871598	A	420.323	CFHR2
chr1	196871599	A	421.258	CFHR2
chr1	196871600	G	413.048	CFHR2
chr1	196871601	A	422.487	CFHR2
chr1	196871602	G	423.481	CFHR2
chr1	196871603	T	425.446	CFHR2
chr1	196871604	T	423.043	CFHR2
chr1	196871605	T	427.997	CFHR2
chr1	196871606	G	421.347	CFHR2
chr1	196871607	C	420.097	CFHR2
chr1	196871608	G	425.368	CFHR2
chr1	196871609	T	427.973	CFHR2
chr1	196871610	A	426.454	CFHR2
chr1	196871611	G	422.922	CFHR2
chr1	196871612	A	426.782	CFHR2
chr1	196871613	C	422.363	CFHR2
chr1	196871614	T	428.048	CFHR2
chr1	196871615	A	426.091	CFHR2
chr1	196871616	T	427.035	CFHR2
chr1	196871617	A	427.323	CFHR2
chr1	196871618	C	426.22	CFHR2
chr1	196871619	T	426.884	CFHR2
chr1	196871620	T	427.153	CFHR2
chr1	196871621	T	429.984	CFHR2
chr1	196871622	C	425.5	CFHR2
chr1	196871623	C	426.129	CFHR2
chr1	196871624	A	502.164	CFHR2
chr1	196871625	G	509.589	CFHR2
chr1	196871626	C	512.995	CFHR2
chr1	196871627	A	517.761	CFHR2
chr1	196871628	G	528.379	CFHR2
chr1	196871629	C	530.825	CFHR2
chr1	196871630	T	532.844	CFHR2
chr1	196871631	G	530.699	CFHR2
chr1	196871632	C	530.804	CFHR2
chr1	196871633	A	532.352	CFHR2
chr1	196871634	G	530.188	CFHR2
chr1	196871635	G	530.172	CFHR2
chr1	196871636	A	532.599	CFHR2
chr1	196871637	C	527.059	CFHR2
chr1	196871638	A	527	CFHR2
chr1	196871639	A	522.266	CFHR2
chr1	196871640	T	527.484	CFHR2
chr1	196871641	C	526.849	CFHR2
chr1	196871642	T	528.285	CFHR2
chr1	196871643	T	527.379	CFHR2
chr1	196871644	A	526.312	CFHR2
chr1	196871645	T	509.293	CFHR2
chr1	196871646	T	581.548	CFHR2
chr1	196871647	C	578.234	CFHR2
chr1	196871648	C	576.263	CFHR2
chr1	196871649	T	580.129	CFHR2
chr1	196871650	A	576.175	CFHR2
chr1	196871651	T	577.608	CFHR2
chr1	196871652	T	579.677	CFHR2
chr1	196871653	A	576.172	CFHR2
chr1	196871654	C	579.968	CFHR2
chr1	196871655	T	579.298	CFHR2
chr1	196871656	G	579.153	CFHR2
chr1	196871657	T	576.086	CFHR2
chr1	196871658	G	579.285	CFHR2
chr1	196871659	A	578.852	CFHR2
chr1	196871660	T	576.457	CFHR2
chr1	196871661	C	580.008	CFHR2
chr1	196871662	A	577.777	CFHR2
chr1	196871663	A	575.745	CFHR2
chr1	196871664	A	573.032	CFHR2
chr1	196871665	A	558.487	CFHR2
chr1	196871666	T	555.718	CFHR2
chr1	196871667	T	556.051	CFHR2
chr1	196871668	T	556.261	CFHR2
chr1	196871669	T	558.718	CFHR2
chr1	196871670	G	557.433	CFHR2
chr1	196871671	T	421.691	CFHR2
chr1	196871672	G	429.489	CFHR2
chr1	196871673	A	430.866	CFHR2
chr1	196871674	C	430.562	CFHR2
chr1	196871675	T	430.704	CFHR2
chr1	196871676	C	430.075	CFHR2
chr1	196871677	C	427.086	CFHR2
chr1	196871678	T	424.997	CFHR2
chr1	196871679	T	427.634	CFHR2
chr1	196871680	C	429.742	CFHR2
chr1	196871681	A	426.032	CFHR2
chr1	196871682	G	428.024	CFHR2
chr1	196871683	G	426.903	CFHR2
chr1	196871684	A	427.476	CFHR2
chr1	196871685	A	424.548	CFHR2
chr1	196871686	G	427.366	CFHR2
chr1	196871687	T	422.734	CFHR2
chr1	196871688	T	419.234	CFHR2
chr1	196871689	A	415.492	CFHR2
chr1	196871690	C	414.927	CFHR2
chr1	196871691	T	413.944	CFHR2
chr1	196871692	G	412.723	CFHR2
chr1	196871693	G	409.266	CFHR2
chr1	196871694	G	411.513	CFHR2
chr1	196871695	A	413.011	CFHR2
chr1	196871696	T	407.5	CFHR2
chr1	196871697	T	410.401	CFHR2
chr1	196871698	A	412.215	CFHR2
chr1	196871699	C	409.868	CFHR2
chr1	196871700	A	411.661	CFHR2
chr1	196871701	T	407.597	CFHR2
chr1	196871702	T	409.766	CFHR2
chr1	196871703	C	409.435	CFHR2
chr1	196871704	A	410.487	CFHR2
chr1	196871705	T	402.199	CFHR2
chr1	196871706	T	409.815	CFHR2
chr1	196871707	G	409.449	CFHR2
chr1	196871708	C	409.094	CFHR2
chr1	196871709	A	408.032	CFHR2
chr1	196871710	C	410.5	CFHR2
chr1	196871711	A	409.301	CFHR2
chr1	196871712	C	409.71	CFHR2
chr1	196871713	A	409.145	CFHR2
chr1	196871714	A	407.962	CFHR2
chr1	196871715	G	399.723	CFHR2
chr1	196871716	A	409.806	CFHR2
chr1	196871717	T	410.419	CFHR2
chr1	196871718	G	407.898	CFHR2
chr1	196871719	G	406.22	CFHR2
chr1	196871720	T	408.575	CFHR2
chr1	196871721	T	367.059	CFHR2
chr1	196871722	G	365.957	CFHR2
chr1	196871723	G	363.823	CFHR2
chr1	196871724	T	367.876	CFHR2
chr1	196871725	C	367.61	CFHR2
chr1	196871726	A	368.04	CFHR2
chr1	196871727	C	366.024	CFHR2
chr1	196871728	C	366.374	CFHR2
chr1	196871729	A	367.309	CFHR2
chr1	196871730	A	365.987	CFHR2
chr1	196871731	C	367.296	CFHR2
chr1	196871732	G	363.374	CFHR2
chr1	196871733	G	365.081	CFHR2
chr1	196871734	T	366.401	CFHR2
chr1	196871735	C	366.78	CFHR2
chr1	196871736	C	358.801	CFHR2
chr1	196871737	C	362.887	CFHR2
chr1	196871738	A	362.433	CFHR2
chr1	196871739	T	360.841	CFHR2
chr1	196871740	G	360.847	CFHR2
chr1	196871741	C	354.707	CFHR2
chr1	196871742	C	357.75	CFHR2
chr1	196871743	T	359.016	CFHR2
chr1	196871744	C	360.844	CFHR2
chr1	196871745	A	361.694	CFHR2
chr1	196871746	G	360.024	CFHR2
chr1	196871747	T	360.051	CFHR2
chr1	196871748	A	320.825	CFHR2
chr1	196871749	A	327.508	CFHR2
chr1	196871750	G	326.401	CFHR2
chr1	196871751	T	328.505	CFHR2
chr1	196871752	A	326.194	CFHR2
chr1	196871753	A	326.487	CFHR2
chr1	196871754	A	325.852	CFHR2
chr1	196871755	C	323.099	CFHR2
chr1	196871756	C	325.237	CFHR2
chr1	196871757	T	325.731	CFHR2
chr1	196871758	C	315.309	CFHR2
chr1	196871759	T	320.073	CFHR2
chr1	196871760	T	327.589	CFHR2
chr1	196871761	T	329.355	CFHR2
chr1	196871762	A	329.336	CFHR2
chr1	196871763	C	325.766	CFHR2
chr1	196871764	A	328.785	CFHR2
chr1	196871765	A	329.809	CFHR2
chr1	196874218	C	373.995	CFHR2
chr1	196874219	T	388.957	CFHR2
chr1	196874220	C	362.634	CFHR2
chr1	196874221	T	387.981	CFHR2
chr1	196874222	A	384.944	CFHR2
chr1	196874223	C	375.172	CFHR2
chr1	196874224	T	383.089	CFHR2
chr1	196874225	T	381.382	CFHR2
chr1	196874226	T	385.196	CFHR2
chr1	196874227	T	385.901	CFHR2
chr1	196874228	T	388.18	CFHR2
chr1	196874229	C	369.191	CFHR2
chr1	196874230	T	399.387	CFHR2
chr1	196874231	A	396.54	CFHR2
chr1	196874232	T	396.984	CFHR2
chr1	196874233	T	399.578	CFHR2
chr1	196874234	T	401.825	CFHR2
chr1	196874235	T	401.083	CFHR2
chr1	196874236	A	406.269	CFHR2
chr1	196874237	G	387.226	CFHR2
chr1	196874238	G	459.957	CFHR2
chr1	196874239	A	470.884	CFHR2
chr1	196874240	A	466.621	CFHR2
chr1	196874241	C	461.801	CFHR2
chr1	196874242	A	470.341	CFHR2
chr1	196874243	T	466.317	CFHR2
chr1	196874244	G	464.151	CFHR2
chr1	196874245	C	458.435	CFHR2
chr1	196874246	T	458.769	CFHR2
chr1	196874247	C	460.242	CFHR2
chr1	196874248	A	470.871	CFHR2
chr1	196874249	A	468.487	CFHR2
chr1	196874250	A	464.097	CFHR2
chr1	196874251	A	468.747	CFHR2
chr1	196874252	T	469.989	CFHR2
chr1	196874253	C	464.922	CFHR2
chr1	196874254	A	471.478	CFHR2
chr1	196874255	G	465.715	CFHR2
chr1	196874256	A	489.532	CFHR2
chr1	196874257	T	494.161	CFHR2
chr1	196874258	G	494.941	CFHR2
chr1	196874259	T	509.352	CFHR2
chr1	196874260	A	514.188	CFHR2
chr1	196874261	G	495.312	CFHR2
chr1	196874262	A	513.218	CFHR2
chr1	196874263	A	511.062	CFHR2
chr1	196874264	A	511.452	CFHR2
chr1	196874265	T	512.524	CFHR2
chr1	196874266	T	513.137	CFHR2
chr1	196874267	G	508.605	CFHR2
chr1	196874268	A	513.091	CFHR2
chr1	196874269	A	512.371	CFHR2
chr1	196874270	A	510.559	CFHR2
chr1	196874271	A	519.339	CFHR2
chr1	196874272	T	524.93	CFHR2
chr1	196874273	G	512.898	CFHR2
chr1	196874274	G	513.731	CFHR2
chr1	196874275	A	528.073	CFHR2
chr1	196874276	T	530.231	CFHR2
chr1	196874277	T	526.333	CFHR2
chr1	196874278	C	523.226	CFHR2
chr1	196874279	A	529.054	CFHR2
chr1	196874280	T	617.433	CFHR2
chr1	196874281	T	605.613	CFHR2
chr1	196874282	T	617.126	CFHR2
chr1	196874283	C	612.551	CFHR2
chr1	196874284	T	618.763	CFHR2
chr1	196874285	G	614.868	CFHR2
chr1	196874286	A	615.387	CFHR2
chr1	196874287	A	629.898	CFHR2
chr1	196874288	T	627.28	CFHR2
chr1	196874289	C	625.401	CFHR2
chr1	196874290	T	617.331	CFHR2
chr1	196874291	T	632.478	CFHR2
chr1	196874292	C	618.772	CFHR2
chr1	196874293	C	624.134	CFHR2
chr1	196874294	T	626.995	CFHR2
chr1	196874295	C	620.269	CFHR2
chr1	196874296	T	631.067	CFHR2
chr1	196874297	A	622.258	CFHR2
chr1	196874298	T	626.188	CFHR2
chr1	196874299	T	631.089	CFHR2
chr1	196874300	T	632.817	CFHR2
chr1	196874301	A	632.866	CFHR2
chr1	196874302	T	634.535	CFHR2
chr1	196874303	A	652.401	CFHR2
chr1	196874304	T	650.288	CFHR2
chr1	196874305	T	648.433	CFHR2
chr1	196874306	T	653.371	CFHR2
chr1	196874307	T	654.282	CFHR2
chr1	196874308	A	651.895	CFHR2
chr1	196874309	A	647.414	CFHR2
chr1	196874310	A	643.93	CFHR2
chr1	196874311	T	655.142	CFHR2
chr1	196874312	G	651.511	CFHR2
chr1	196874313	A	650.801	CFHR2
chr1	196874314	A	654.419	CFHR2
chr1	196874315	G	647.043	CFHR2
chr1	196874316	A	651.126	CFHR2
chr1	196874317	A	653.04	CFHR2
chr1	196874318	A	653.409	CFHR2
chr1	196874319	C	649.704	CFHR2
chr1	196874320	A	651.325	CFHR2
chr1	196874321	C	648.008	CFHR2
chr1	196874322	A	647.156	CFHR2
chr1	196874323	A	638.142	CFHR2
chr1	196874324	T	648.785	CFHR2
chr1	196874325	A	645.984	CFHR2
chr1	196874326	T	659.124	CFHR2
chr1	196874327	A	657.984	CFHR2
chr1	196874328	A	648.763	CFHR2
chr1	196874329	T	659.656	CFHR2
chr1	196874330	T	429.046	CFHR2
chr1	196874331	G	425.401	CFHR2
chr1	196874332	T	429.487	CFHR2
chr1	196874333	A	429.129	CFHR2
chr1	196874334	A	428.242	CFHR2
chr1	196874335	A	425.454	CFHR2
chr1	196874336	C	425.39	CFHR2
chr1	196874337	C	424.75	CFHR2
chr1	196874338	A	424.839	CFHR2
chr1	196874339	G	424.145	CFHR2
chr1	196874340	G	423.72	CFHR2
chr1	196874341	A	424.36	CFHR2
chr1	196874342	T	426.554	CFHR2
chr1	196874343	A	420.825	CFHR2
chr1	196874344	T	427.831	CFHR2
chr1	196874345	G	423.978	CFHR2
chr1	196874346	C	424.61	CFHR2
chr1	196874347	A	426.446	CFHR2
chr1	196874348	A	421.476	CFHR2
chr1	196874349	C	421.586	CFHR2
chr1	196874350	A	415.823	CFHR2
chr1	196874351	G	330.487	CFHR2
chr1	196874352	C	332.145	CFHR2
chr1	196874353	A	333.548	CFHR2
chr1	196874354	G	330.903	CFHR2
chr1	196874355	A	332.043	CFHR2
chr1	196874356	G	332.761	CFHR2
chr1	196874357	G	331.024	CFHR2
chr1	196874358	G	330.121	CFHR2
chr1	196874359	A	332.89	CFHR2
chr1	196874360	A	326.282	CFHR2
chr1	196874361	A	330.223	CFHR2
chr1	196874362	T	327.212	CFHR2
chr1	196874363	T	330.659	CFHR2
chr1	196874364	C	328.815	CFHR2
chr1	196874365	T	332.32	CFHR2
chr1	196874366	T	331.309	CFHR2
chr1	196874367	C	330.468	CFHR2
chr1	196874368	A	326.755	CFHR2
chr1	196874369	G	317.731	CFHR2
chr1	196874370	G	315.091	CFHR2
chr1	196874371	A	317.083	CFHR2
chr1	196874372	T	316.513	CFHR2
chr1	196874373	C	314.866	CFHR2
chr1	196874374	A	314.36	CFHR2
chr1	196874375	A	266.702	CFHR2
chr1	196874376	T	264.46	CFHR2
chr1	196874377	T	265.935	CFHR2
chr1	196874378	A	266.239	CFHR2
chr1	196874379	C	215.895	CFHR2
chr1	196874380	A	217.75	CFHR2
chr1	196874381	T	213.169	CFHR2
chr1	196874382	G	217.524	CFHR2
chr1	196874383	T	216.105	CFHR2
chr1	196874384	T	217.93	CFHR2
chr1	196874385	T	219.968	CFHR2
chr1	196874386	G	216.68	CFHR2
chr1	196874387	C	216.446	CFHR2
chr1	196874388	A	218.301	CFHR2
chr1	196874389	A	207.196	CFHR2
chr1	196874390	A	205.734	CFHR2
chr1	196874391	A	204.634	CFHR2
chr1	196874392	T	208.403	CFHR2
chr1	196874393	G	206.997	CFHR2
chr1	196874394	G	207.723	CFHR2
chr1	196874395	A	208.067	CFHR2
chr1	196874396	T	207.806	CFHR2
chr1	196874397	G	205.688	CFHR2
chr1	196874398	G	206.199	CFHR2
chr1	196874399	T	203.497	CFHR2
chr1	196874400	C	127.876	CFHR2
chr1	196874401	A	128.89	CFHR2
chr1	196874402	A	128.126	CFHR2
chr1	196874403	C	127.976	CFHR2
chr1	196874404	A	128.29	CFHR2
chr1	196874405	C	127.812	CFHR2
chr1	196874406	A	126.987	CFHR2
chr1	196874407	A	126.368	CFHR2
chr1	196874408	C	126.102	CFHR2
chr1	196874409	C	127.14	CFHR2
chr1	196874410	A	127.495	CFHR2
chr1	196874411	A	126.126	CFHR2
chr1	196874412	T	128.102	CFHR2
chr1	196874413	T	125.269	CFHR2
chr1	196874414	T	129.054	CFHR2
chr1	196874415	G	126.177	CFHR2
chr1	196874416	C	125.667	CFHR2
chr1	196874417	A	127.648	CFHR2
chr1	196874418	T	127.226	CFHR2
chr1	196874419	T	127.849	CFHR2
chr1	196874420	A	126.895	CFHR2
chr1	196874421	G	126.183	CFHR2
chr1	196874422	T	127.046	CFHR2
chr1	196874423	A	125.962	CFHR2
chr1	196874424	A	126.242	CFHR2
chr1	196874425	G	125.199	CFHR2
chr1	196874426	T	127.371	CFHR2
chr1	196874427	T	126.597	CFHR2
chr1	196874428	A	126.161	CFHR2
chr1	196874429	T	124.763	CFHR2
chr1	196874430	T	125.5	CFHR2
chr1	196874431	T	125.938	CFHR2
chr1	196874432	A	125.108	CFHR2
chr1	196874433	C	124.28	CFHR2
chr1	196874434	A	125.656	CFHR2
chr1	196874435	T	125.634	CFHR2
chr1	196874436	A	125.199	CFHR2
chr1	196874437	T	110.987	CFHR2
chr1	196874438	T	126.099	CFHR2
chr1	196874439	C	124.632	CFHR2
chr1	196874440	C	124.075	CFHR2
chr1	196875971	T	398.083	CFHR2
chr1	196875972	C	394.32	CFHR2
chr1	196875973	A	395.417	CFHR2
chr1	196875974	A	393.858	CFHR2
chr1	196875975	T	388.683	CFHR2
chr1	196875976	T	394.277	CFHR2
chr1	196875977	T	396.325	CFHR2
chr1	196875978	T	399.282	CFHR2
chr1	196875979	A	397.161	CFHR2
chr1	196875980	T	399.03	CFHR2
chr1	196875981	T	415.161	CFHR2
chr1	196875982	T	417.492	CFHR2
chr1	196875983	T	421.645	CFHR2
chr1	196875984	G	419.454	CFHR2
chr1	196875985	T	421.376	CFHR2
chr1	196875986	T	420.648	CFHR2
chr1	196875987	T	420.454	CFHR2
chr1	196875988	C	419.172	CFHR2
chr1	196875989	A	420.589	CFHR2
chr1	196875990	G	420.231	CFHR2
chr1	196875991	A	419.253	CFHR2
chr1	196875992	A	418.987	CFHR2
chr1	196875993	T	421.167	CFHR2
chr1	196875994	T	422.965	CFHR2
chr1	196875995	T	421.739	CFHR2
chr1	196875996	T	426.702	CFHR2
chr1	196875997	G	424.989	CFHR2
chr1	196875998	T	426.535	CFHR2
chr1	196875999	G	425.218	CFHR2
chr1	196876000	A	425.398	CFHR2
chr1	196876001	T	427.753	CFHR2
chr1	196876002	A	425.688	CFHR2
chr1	196876003	T	427.073	CFHR2
chr1	196876004	G	424.019	CFHR2
chr1	196876005	C	417.417	CFHR2
chr1	196876006	C	412.871	CFHR2
chr1	196876007	T	418.823	CFHR2
chr1	196876008	G	426.68	CFHR2
chr1	196876009	T	415.441	CFHR2
chr1	196876010	T	422.242	CFHR2
chr1	196876011	T	425.363	CFHR2
chr1	196876012	T	426.465	CFHR2
chr1	196876013	T	428.027	CFHR2
chr1	196876014	G	425.871	CFHR2
chr1	196876015	A	427.669	CFHR2
chr1	196876016	G	424.298	CFHR2
chr1	196876017	A	425.083	CFHR2
chr1	196876018	A	421.395	CFHR2
chr1	196876019	T	409.285	CFHR2
chr1	196876020	T	428.288	CFHR2
chr1	196876021	C	422.672	CFHR2
chr1	196876022	C	424.516	CFHR2
chr1	196876023	A	425.978	CFHR2
chr1	196876024	G	424.234	CFHR2
chr1	196876025	A	423.175	CFHR2
chr1	196876026	G	422.782	CFHR2
chr1	196876027	C	418.401	CFHR2
chr1	196876028	C	423.772	CFHR2
chr1	196876029	A	423.871	CFHR2
chr1	196876030	A	424.414	CFHR2
chr1	196876031	G	425.395	CFHR2
chr1	196876032	A	427.282	CFHR2
chr1	196876033	G	427.134	CFHR2
chr1	196876034	T	430.616	CFHR2
chr1	196876035	A	425.809	CFHR2
chr1	196876036	A	425.591	CFHR2
chr1	196876037	T	437.054	CFHR2
chr1	196876038	G	440.968	CFHR2
chr1	196876039	G	440.395	CFHR2
chr1	196876040	C	441.056	CFHR2
chr1	196876041	A	444.078	CFHR2
chr1	196876042	T	446.366	CFHR2
chr1	196876043	G	447.987	CFHR2
chr1	196876044	T	448.046	CFHR2
chr1	196876045	G	444.965	CFHR2
chr1	196876046	G	445.796	CFHR2
chr1	196876047	T	430.142	CFHR2
chr1	196876048	T	448.831	CFHR2
chr1	196876049	T	449.895	CFHR2
chr1	196876050	A	445.315	CFHR2
chr1	196876051	A	448.341	CFHR2
chr1	196876052	G	444.901	CFHR2
chr1	196876053	C	445.766	CFHR2
chr1	196876054	T	449.207	CFHR2
chr1	196876055	C	443.685	CFHR2
chr1	196876056	C	495.847	CFHR2
chr1	196876057	A	498.312	CFHR2
chr1	196876058	T	504.745	CFHR2
chr1	196876059	G	518.167	CFHR2
chr1	196876060	A	523.621	CFHR2
chr1	196876061	C	522.836	CFHR2
chr1	196876062	A	522.282	CFHR2
chr1	196876063	C	522.016	CFHR2
chr1	196876064	A	512.718	CFHR2
chr1	196876065	T	518.871	CFHR2
chr1	196876066	T	524.887	CFHR2
chr1	196876067	G	504.497	CFHR2
chr1	196876068	G	507.78	CFHR2
chr1	196876069	A	506.978	CFHR2
chr1	196876070	C	504.073	CFHR2
chr1	196876071	T	509.551	CFHR2
chr1	196876072	A	506.737	CFHR2
chr1	196876073	T	508.785	CFHR2
chr1	196876074	G	507.901	CFHR2
chr1	196876075	A	506.339	CFHR2
chr1	196876076	A	502.906	CFHR2
chr1	196876077	T	510.161	CFHR2
chr1	196876078	G	507.099	CFHR2
chr1	196876079	C	501.051	CFHR2
chr1	196876080	T	589.169	CFHR2
chr1	196876081	A	582.258	CFHR2
chr1	196876082	T	588.167	CFHR2
chr1	196876083	G	421.895	CFHR2
chr1	196876084	A	418.36	CFHR2
chr1	196876085	T	415.347	CFHR2
chr1	196876086	G	420.099	CFHR2
chr1	196876087	G	420.796	CFHR2
chr1	196876088	A	422.019	CFHR2
chr1	196876089	T	420.836	CFHR2
chr1	196876090	A	421.255	CFHR2
chr1	196876091	T	416.642	CFHR2
chr1	196876092	G	416.804	CFHR2
chr1	196876093	A	416.099	CFHR2
chr1	196876094	A	412.409	CFHR2
chr1	196876095	A	415.487	CFHR2
chr1	196876096	G	415.086	CFHR2
chr1	196876097	C	415.231	CFHR2
chr1	196876098	A	416.401	CFHR2
chr1	196876099	G	416.011	CFHR2
chr1	196876100	T	412.858	CFHR2
chr1	196876101	T	411.43	CFHR2
chr1	196876102	A	407.231	CFHR2
chr1	196876103	T	408.5	CFHR2
chr1	196876104	G	383.761	CFHR2
chr1	196876105	G	384.634	CFHR2
chr1	196876106	A	386.038	CFHR2
chr1	196876107	A	384.395	CFHR2
chr1	196876108	A	385.798	CFHR2
chr1	196876109	C	385.228	CFHR2
chr1	196876110	A	385.341	CFHR2
chr1	196876111	C	384.078	CFHR2
chr1	196876112	C	384.255	CFHR2
chr1	196876113	A	383.452	CFHR2
chr1	196876114	C	384.968	CFHR2
chr1	196876115	A	384.108	CFHR2
chr1	196876116	G	381.86	CFHR2
chr1	196876117	A	384.296	CFHR2
chr1	196876118	T	367.102	CFHR2
chr1	196876119	T	385.737	CFHR2
chr1	196876120	C	383.401	CFHR2
chr1	196876121	C	383.228	CFHR2
chr1	196876122	A	384.384	CFHR2
chr1	196876123	T	382.371	CFHR2
chr1	196876124	A	382.04	CFHR2
chr1	196876125	G	384.137	CFHR2
chr1	196876126	T	375.866	CFHR2
chr1	196876127	G	372.962	CFHR2
chr1	196876128	T	228.726	CFHR2
chr1	196876129	G	230.952	CFHR2
chr1	196876130	T	229.634	CFHR2
chr1	196876131	G	230.473	CFHR2
chr1	196876132	G	229.973	CFHR2
chr1	196876133	T	231.387	CFHR2
chr1	196876134	G	230.984	CFHR2
chr1	196876135	A	231.457	CFHR2
chr1	196876136	A	228.874	CFHR2
chr1	196876137	G	227.745	CFHR2
chr1	196876138	A	229.503	CFHR2
chr1	196876139	T	230.952	CFHR2
chr1	196876140	G	229.965	CFHR2
chr1	196876141	G	229.129	CFHR2
chr1	196876142	C	228.97	CFHR2
chr1	196876143	T	230.527	CFHR2
chr1	196876144	G	226.731	CFHR2
chr1	196876145	G	222.516	CFHR2
chr1	196876146	T	223.094	CFHR2
chr1	196876147	C	221.333	CFHR2
chr1	196876148	C	220.078	CFHR2
chr1	196876149	C	221.21	CFHR2
chr1	196876150	A	221.586	CFHR2
chr1	196876151	T	219.169	CFHR2
chr1	196876152	T	220.575	CFHR2
chr1	196876153	T	222.247	CFHR2
chr1	196876154	G	174.616	CFHR2
chr1	196876155	C	174.903	CFHR2
chr1	196876156	C	175.478	CFHR2
chr1	196876157	A	175.675	CFHR2
chr1	196876158	A	174.917	CFHR2
chr1	196876159	C	175.352	CFHR2
chr1	196876160	A	174.815	CFHR2
chr1	196876161	T	171.548	CFHR2
chr1	196876162	G	174.817	CFHR2
chr1	196876163	C	174.108	CFHR2
chr1	196876164	T	172.847	CFHR2
chr1	196876165	A	166.258	CFHR2
chr1	196876166	T	173.441	CFHR2
chr1	196876167	A	174.925	CFHR2
chr1	196876168	G	173.702	CFHR2
chr1	196876169	T	175.454	CFHR2
chr1	196876170	A	173.559	CFHR2
chr1	196876171	A	174.753	CFHR2
chr1	196876172	G	172.726	CFHR2
chr1	196876173	T	175.642	CFHR2
chr1	196876174	A	174.742	CFHR2
chr1	196876175	T	169.336	CFHR2
chr1	196876176	T	166.454	CFHR2
chr1	196876177	T	165.815	CFHR2
chr1	196876178	T	139.113	CFHR2
chr1	196876179	A	138.204	CFHR2
chr1	196876180	T	137.309	CFHR2
chr1	196876181	T	137.29	CFHR2
chr1	196876182	C	135.008	CFHR2
chr1	196876183	A	135.532	CFHR2
chr1	196876184	A	136.699	CFHR2
chr1	196876185	G	133.298	CFHR2
chr1	196876186	T	136.844	CFHR2
chr1	196876187	A	136.75	CFHR2
chr1	196876426	T	79.9274	CFHR2
chr1	196876427	G	75.578	CFHR2
chr1	196876428	T	80.1989	CFHR2
chr1	196876429	A	83.3038	CFHR2
chr1	196876430	A	80.7151	CFHR2
chr1	196876431	A	83.0349	CFHR2
chr1	196876432	G	80.6075	CFHR2
chr1	196876433	T	85.4785	CFHR2
chr1	196876434	A	90.164	CFHR2
chr1	196876435	T	87.75	CFHR2
chr1	196876436	T	84.9946	CFHR2
chr1	196876437	T	89.2392	CFHR2
chr1	196876438	T	87.0296	CFHR2
chr1	196876439	T	89.2796	CFHR2
chr1	196876440	T	89.9059	CFHR2
chr1	196876441	T	89.5027	CFHR2
chr1	196876442	T	89.0161	CFHR2
chr1	196876443	C	90.9328	CFHR2
chr1	196876444	A	91.7796	CFHR2
chr1	196876445	G	91.164	CFHR2
chr1	196876446	A	91.0591	CFHR2
chr1	196876447	T	90.1532	CFHR2
chr1	196876448	T	90.2043	CFHR2
chr1	196876449	C	88.7849	CFHR2
chr1	196876450	T	90.9328	CFHR2
chr1	196876451	T	89.1156	CFHR2
chr1	196876452	C	91.2285	CFHR2
chr1	196876453	A	91.6317	CFHR2
chr1	196876454	G	91.2554	CFHR2
chr1	196876455	A	99.7984	CFHR2
chr1	196876456	A	98.9194	CFHR2
chr1	196876457	A	99.5511	CFHR2
chr1	196876458	A	99.871	CFHR2
chr1	196876459	C	111.952	CFHR2
chr1	196876460	T	124.925	CFHR2
chr1	196876461	G	126.946	CFHR2
chr1	196876462	T	127.97	CFHR2
chr1	196876463	G	127.497	CFHR2
chr1	196876464	G	127.478	CFHR2
chr1	196876465	G	127.489	CFHR2
chr1	196876466	C	126.874	CFHR2
chr1	196876467	C	127.212	CFHR2
chr1	196876468	T	127.911	CFHR2
chr1	196876469	C	127.083	CFHR2
chr1	196876470	C	127.64	CFHR2
chr1	196876471	T	128.019	CFHR2
chr1	196876472	C	127.03	CFHR2
chr1	196876473	C	127.734	CFHR2
chr1	196876474	A	127.535	CFHR2
chr1	196876475	C	126.621	CFHR2
chr1	196876476	C	127.056	CFHR2
chr1	196876477	T	127.239	CFHR2
chr1	196876478	A	127.059	CFHR2
chr1	196876479	T	203.368	CFHR2
chr1	196876480	T	205.185	CFHR2
chr1	196876481	A	208.121	CFHR2
chr1	196876482	G	207.048	CFHR2
chr1	196876483	C	208.478	CFHR2
chr1	196876484	A	208.839	CFHR2
chr1	196876485	A	205.806	CFHR2
chr1	196876486	T	206.833	CFHR2
chr1	196876487	G	208.03	CFHR2
chr1	196876488	G	207.989	CFHR2
chr1	196876489	A	210.132	CFHR2
chr1	196876490	G	207.919	CFHR2
chr1	196876491	A	210.078	CFHR2
chr1	196876492	T	208.237	CFHR2
chr1	196876493	A	209.71	CFHR2
chr1	196876494	C	208.68	CFHR2
chr1	196876495	C	208.306	CFHR2
chr1	196876496	A	209.331	CFHR2
chr1	196876497	C	208.624	CFHR2
chr1	196876498	G	208.016	CFHR2
chr1	196876499	T	208.995	CFHR2
chr1	196876500	C	209.185	CFHR2
chr1	196876501	C	208.465	CFHR2
chr1	196876502	T	205.815	CFHR2
chr1	196876503	T	332.497	CFHR2
chr1	196876504	C	328.602	CFHR2
chr1	196876505	C	327.704	CFHR2
chr1	196876506	C	328.25	CFHR2
chr1	196876507	G	327.411	CFHR2
chr1	196876508	C	328.747	CFHR2
chr1	196876509	A	328.892	CFHR2
chr1	196876510	A	326.28	CFHR2
chr1	196876511	A	327.79	CFHR2
chr1	196876512	A	326.583	CFHR2
chr1	196876513	A	326.245	CFHR2
chr1	196876514	G	327.522	CFHR2
chr1	196876515	T	327.887	CFHR2
chr1	196876516	G	328.266	CFHR2
chr1	196876517	T	328.884	CFHR2
chr1	196876518	A	330.086	CFHR2
chr1	196876519	T	328.844	CFHR2
chr1	196876520	C	329.285	CFHR2
chr1	196876521	T	329.79	CFHR2
chr1	196876522	G	328	CFHR2
chr1	196876523	C	327.78	CFHR2
chr1	196876524	C	326.538	CFHR2
chr1	196876525	A	325.597	CFHR2
chr1	196876526	T	321.844	CFHR2
chr1	196876527	G	325.422	CFHR2
chr1	196876528	G	325.121	CFHR2
chr1	196876529	T	379.298	CFHR2
chr1	196876530	C	379.005	CFHR2
chr1	196876531	A	379.091	CFHR2
chr1	196876532	A	303.285	CFHR2
chr1	196876533	G	300.446	CFHR2
chr1	196876534	A	303.285	CFHR2
chr1	196876535	G	302.43	CFHR2
chr1	196876536	T	302.339	CFHR2
chr1	196876537	C	304.575	CFHR2
chr1	196876538	G	301.03	CFHR2
chr1	196876539	A	305.944	CFHR2
chr1	196876540	G	302.371	CFHR2
chr1	196876541	T	303.194	CFHR2
chr1	196876542	A	305.457	CFHR2
chr1	196876543	C	302.887	CFHR2
chr1	196876544	C	302.379	CFHR2
chr1	196876545	A	305.091	CFHR2
chr1	196876546	G	300.823	CFHR2
chr1	196876547	T	300.89	CFHR2
chr1	196876548	G	300.188	CFHR2
chr1	196876549	C	297.368	CFHR2
chr1	196876550	C	297.247	CFHR2
chr1	196876551	A	296.599	CFHR2
chr1	196876552	G	294.629	CFHR2
chr1	196876553	T	294.495	CFHR2
chr1	196876554	C	297.075	CFHR2
chr1	196876555	C	295.022	CFHR2
chr1	196876556	T	294.981	CFHR2
chr1	196876557	A	297.231	CFHR2
chr1	196876558	C	296.272	CFHR2
chr1	196876559	T	294.952	CFHR2
chr1	196876560	A	297.288	CFHR2
chr1	196876561	T	295.473	CFHR2
chr1	196876562	G	292.272	CFHR2
chr1	196876563	A	295.239	CFHR2
chr1	196876564	A	295.855	CFHR2
chr1	196876565	C	293.868	CFHR2
chr1	196876566	T	296.379	CFHR2
chr1	196876567	T	296.43	CFHR2
chr1	196876568	C	297.024	CFHR2
chr1	196876569	A	298.097	CFHR2
chr1	196876570	G	295.312	CFHR2
chr1	196876571	G	293.755	CFHR2
chr1	196876572	G	296.185	CFHR2
chr1	196876573	T	293.11	CFHR2
chr1	196876574	T	294.194	CFHR2
chr1	196876575	C	289.043	CFHR2
chr1	196876576	T	293.452	CFHR2
chr1	196876577	A	287.89	CFHR2
chr1	196876578	A	291.801	CFHR2
chr1	196876579	A	292.731	CFHR2
chr1	196876580	T	292.707	CFHR2
chr1	196876581	A	290.93	CFHR2
chr1	196876582	T	290.906	CFHR2
chr1	196876583	G	287.228	CFHR2
chr1	196876584	T	291.933	CFHR2
chr1	196876585	A	291.137	CFHR2
chr1	196876586	A	291.011	CFHR2
chr1	196876587	C	288.758	CFHR2
chr1	196876588	A	292.062	CFHR2
chr1	196876589	T	280.495	CFHR2
chr1	196876590	G	288.524	CFHR2
chr1	196876591	T	291.766	CFHR2
chr1	196876592	A	294.508	CFHR2
chr1	196876593	G	291.401	CFHR2
chr1	196876594	T	294.524	CFHR2
chr1	196876595	A	293.546	CFHR2
chr1	196876596	A	290.922	CFHR2
chr1	196876597	T	293.046	CFHR2
chr1	196876598	G	290.177	CFHR2
chr1	196876599	G	291.105	CFHR2
chr1	196876600	A	295.634	CFHR2
chr1	196876601	G	289.323	CFHR2
chr1	196876602	A	294.032	CFHR2
chr1	196876603	C	293.363	CFHR2
chr1	196876604	T	294.083	CFHR2
chr1	196876605	G	292.126	CFHR2
chr1	196876606	G	291.836	CFHR2
chr1	196876607	T	293.524	CFHR2
chr1	196876608	C	294.075	CFHR2
chr1	196876609	A	295.366	CFHR2
chr1	196876610	G	292.984	CFHR2
chr1	196876611	A	293.011	CFHR2
chr1	196876612	A	292.769	CFHR2
chr1	196876613	C	291.911	CFHR2
chr1	196876614	C	293.048	CFHR2
chr1	196876615	A	294.796	CFHR2
chr1	196876616	C	283.113	CFHR2
chr1	196876617	C	288.774	CFHR2
chr1	196876618	A	287.511	CFHR2
chr1	196876619	A	292.22	CFHR2
chr1	196876620	G	288.61	CFHR2
chr1	196876621	A	288.457	CFHR2
chr1	196876622	T	293.884	CFHR2
chr1	196876623	G	285.078	CFHR2
chr1	196876624	C	286.274	CFHR2
chr1	196876625	A	294.478	CFHR2
chr1	196876626	T	295.301	CFHR2
chr1	196876627	A	291.812	CFHR2
chr1	196876628	T	295.723	CFHR2
chr1	196876629	G	290.992	CFHR2
chr1	196876630	T	297.113	CFHR2
chr1	196876631	A	292.559	CFHR2
chr1	196876632	A	294.177	CFHR2
chr1	196876633	G	289.199	CFHR2
chr1	196876634	T	295.188	CFHR2
chr1	196876635	T	292.016	CFHR2
chr1	196876636	C	274.71	CFHR2
chr1	196876637	T	297.212	CFHR2
chr1	196876638	T	298.008	CFHR2
chr1	196876639	A	294.177	CFHR2
chr1	196876640	A	294.806	CFHR2
chr1	196876641	T	297.774	CFHR2
chr1	196876642	A	293.433	CFHR2
chr1	196876643	T	292.522	CFHR2
chr1	196876644	T	297.96	CFHR2
chr1	196876645	C	293.151	CFHR2
chr1	196876646	T	296.387	CFHR2
chr1	196876647	G	291.358	CFHR2
chr1	196876648	G	294.427	CFHR2
chr1	196879391	T	244.411	CFHR2
chr1	196879392	T	247.511	CFHR2
chr1	196879393	T	255.53	CFHR2
chr1	196879394	T	257.691	CFHR2
chr1	196879395	T	259.04	CFHR2
chr1	196879396	G	255.323	CFHR2
chr1	196879397	T	256.892	CFHR2
chr1	196879398	T	257.71	CFHR2
chr1	196879399	T	259.435	CFHR2
chr1	196879400	T	258.473	CFHR2
chr1	196879401	T	259.048	CFHR2
chr1	196879402	T	259.667	CFHR2
chr1	196879403	G	255.097	CFHR2
chr1	196879404	T	260.228	CFHR2
chr1	196879405	T	261.207	CFHR2
chr1	196879406	A	264.382	CFHR2
chr1	196879407	C	262.086	CFHR2
chr1	196879408	A	266.401	CFHR2
chr1	196879409	A	266.793	CFHR2
chr1	196879410	G	256.328	CFHR2
chr1	196879411	C	264.194	CFHR2
chr1	196879412	A	267.102	CFHR2
chr1	196879413	A	264.788	CFHR2
chr1	196879414	T	266.366	CFHR2
chr1	196879415	G	261.944	CFHR2
chr1	196879416	A	264.836	CFHR2
chr1	196879417	A	267.245	CFHR2
chr1	196879418	A	267.167	CFHR2
chr1	196879419	C	263.72	CFHR2
chr1	196879420	C	262.25	CFHR2
chr1	196879421	T	264.914	CFHR2
chr1	196879422	T	264.75	CFHR2
chr1	196879423	G	263.478	CFHR2
chr1	196879424	T	267.164	CFHR2
chr1	196879425	G	265.194	CFHR2
chr1	196879426	A	268.444	CFHR2
chr1	196879427	G	265.446	CFHR2
chr1	196879428	T	383.398	CFHR2
chr1	196879429	T	382.868	CFHR2
chr1	196879430	T	385.263	CFHR2
chr1	196879431	C	382.046	CFHR2
chr1	196879432	C	380.704	CFHR2
chr1	196879433	A	385.073	CFHR2
chr1	196879434	G	381.597	CFHR2
chr1	196879435	A	385.473	CFHR2
chr1	196879436	A	381.874	CFHR2
chr1	196879437	A	382.906	CFHR2
chr1	196879438	T	381.594	CFHR2
chr1	196879439	T	381.567	CFHR2
chr1	196879440	C	382.688	CFHR2
chr1	196879441	A	383.594	CFHR2
chr1	196879442	A	385.815	CFHR2
chr1	196879443	C	382.083	CFHR2
chr1	196879444	A	384.871	CFHR2
chr1	196879445	T	382.392	CFHR2
chr1	196879446	G	379.508	CFHR2
chr1	196879447	G	379.753	CFHR2
chr1	196879448	A	384.909	CFHR2
chr1	196879449	C	381.016	CFHR2
chr1	196879450	A	376.522	CFHR2
chr1	196879451	T	375.903	CFHR2
chr1	196879452	C	376.444	CFHR2
chr1	196879453	T	381.22	CFHR2
chr1	196879454	A	386.922	CFHR2
chr1	196879455	T	387.435	CFHR2
chr1	196879456	A	388.323	CFHR2
chr1	196879457	T	394.793	CFHR2
chr1	196879458	T	399.599	CFHR2
chr1	196879459	A	399.855	CFHR2
chr1	196879460	T	401.376	CFHR2
chr1	196879461	G	398.93	CFHR2
chr1	196879462	A	402.901	CFHR2
chr1	196879463	G	400.169	CFHR2
chr1	196879464	A	404.927	CFHR2
chr1	196879465	A	390.903	CFHR2
chr1	196879466	T	401.618	CFHR2
chr1	196879467	A	405.099	CFHR2
chr1	196879468	C	403.737	CFHR2
chr1	196879469	G	401.435	CFHR2
chr1	196879470	C	402.202	CFHR2
chr1	196879471	G	403.798	CFHR2
chr1	196879472	T	402.28	CFHR2
chr1	196879473	A	405.298	CFHR2
chr1	196879474	G	402.583	CFHR2
chr1	196879475	A	404.949	CFHR2
chr1	196879476	C	403.175	CFHR2
chr1	196879477	C	402.831	CFHR2
chr1	196879478	A	441.073	CFHR2
chr1	196879479	T	437.145	CFHR2
chr1	196879480	A	441.535	CFHR2
chr1	196879481	C	443.497	CFHR2
chr1	196879482	T	449.382	CFHR2
chr1	196879483	T	457.602	CFHR2
chr1	196879484	T	463.914	CFHR2
chr1	196879485	C	467.753	CFHR2
chr1	196879486	C	466.898	CFHR2
chr1	196879487	A	444.067	CFHR2
chr1	196879488	G	467.758	CFHR2
chr1	196879489	T	465.105	CFHR2
chr1	196879490	A	474.505	CFHR2
chr1	196879491	G	472.546	CFHR2
chr1	196879492	C	467.871	CFHR2
chr1	196879493	T	471.925	CFHR2
chr1	196879494	A	471.984	CFHR2
chr1	196879495	C	472.72	CFHR2
chr1	196879496	A	474.091	CFHR2
chr1	196879497	G	470.858	CFHR2
chr1	196879498	G	473.715	CFHR2
chr1	196879499	A	474.559	CFHR2
chr1	196879500	C	471.196	CFHR2
chr1	196879501	A	469.54	CFHR2
chr1	196879502	A	760.831	CFHR2
chr1	196879503	T	765.804	CFHR2
chr1	196879504	C	765.331	CFHR2
chr1	196879505	T	761.527	CFHR2
chr1	196879506	T	765.944	CFHR2
chr1	196879507	A	774.543	CFHR2
chr1	196879508	C	777.809	CFHR2
chr1	196879509	T	779.685	CFHR2
chr1	196879510	C	776.64	CFHR2
chr1	196879511	C	776.422	CFHR2
chr1	196879512	T	776.589	CFHR2
chr1	196879513	A	777.597	CFHR2
chr1	196879514	T	772.296	CFHR2
chr1	196879515	T	774.484	CFHR2
chr1	196879516	A	773.36	CFHR2
chr1	196879517	C	779.462	CFHR2
chr1	196879518	T	778.051	CFHR2
chr1	196879519	G	778.938	CFHR2
chr1	196879520	T	777.005	CFHR2
chr1	196879521	G	777.82	CFHR2
chr1	196879522	A	774.223	CFHR2
chr1	196879523	C	767.645	CFHR2
chr1	196879524	C	769.374	CFHR2
chr1	196879525	A	768.661	CFHR2
chr1	196879526	A	767.938	CFHR2
chr1	196879527	A	767.54	CFHR2
chr1	196879528	A	781.164	CFHR2
chr1	196879529	T	781.14	CFHR2
chr1	196879530	T	781.081	CFHR2
chr1	196879531	T	780.965	CFHR2
chr1	196879532	T	785.046	CFHR2
chr1	196879533	G	770.871	CFHR2
chr1	196879534	T	735.79	CFHR2
chr1	196879535	G	772.524	CFHR2
chr1	196879536	A	773.392	CFHR2
chr1	196879537	C	772.965	CFHR2
chr1	196879538	T	772.995	CFHR2
chr1	196879539	C	771.505	CFHR2
chr1	196879540	C	767.978	CFHR2
chr1	196879541	T	762.556	CFHR2
chr1	196879542	T	770.008	CFHR2
chr1	196879543	C	771.548	CFHR2
chr1	196879544	A	767.527	CFHR2
chr1	196879545	G	766.809	CFHR2
chr1	196879546	G	770.914	CFHR2
chr1	196879547	A	773.419	CFHR2
chr1	196879548	A	758.296	CFHR2
chr1	196879549	G	771.801	CFHR2
chr1	196879550	T	759.839	CFHR2
chr1	196879551	T	759.898	CFHR2
chr1	196879552	A	765.355	CFHR2
chr1	196879553	C	765.57	CFHR2
chr1	196879554	T	766.384	CFHR2
chr1	196879555	G	764.035	CFHR2
chr1	196879556	G	658.105	CFHR2
chr1	196879557	G	661.503	CFHR2
chr1	196879558	A	665.546	CFHR2
chr1	196879559	T	660.812	CFHR2
chr1	196879560	T	662.306	CFHR2
chr1	196879561	A	665.508	CFHR2
chr1	196879562	C	661.191	CFHR2
chr1	196879563	A	664.653	CFHR2
chr1	196879564	T	643.634	CFHR2
chr1	196879565	T	662.331	CFHR2
chr1	196879566	C	662.656	CFHR2
chr1	196879567	A	662.352	CFHR2
chr1	196879568	C	661.884	CFHR2
chr1	196879569	T	662.239	CFHR2
chr1	196879570	G	659.978	CFHR2
chr1	196879571	C	657.199	CFHR2
chr1	196879572	A	655.742	CFHR2
chr1	196879573	C	657.933	CFHR2
chr1	196879574	A	652.968	CFHR2
chr1	196879575	C	648.078	CFHR2
chr1	196879576	A	639.18	CFHR2
chr1	196879577	A	585.301	CFHR2
chr1	196879578	G	574.441	CFHR2
chr1	196879579	A	590.099	CFHR2
chr1	196879580	T	589.946	CFHR2
chr1	196879581	G	590.409	CFHR2
chr1	196879582	G	588.438	CFHR2
chr1	196879583	G	591.487	CFHR2
chr1	196879584	T	595.309	CFHR2
chr1	196879585	G	593.121	CFHR2
chr1	196879586	G	589.594	CFHR2
chr1	196879587	T	591.543	CFHR2
chr1	196879588	T	594.804	CFHR2
chr1	196879589	G	591.223	CFHR2
chr1	196879590	C	577.503	CFHR2
chr1	196879591	C	579.72	CFHR2
chr1	196879592	A	576.21	CFHR2
chr1	196879593	A	569.573	CFHR2
chr1	196879594	C	569.285	CFHR2
chr1	196879595	A	568.411	CFHR2
chr1	196879596	G	565.715	CFHR2
chr1	196879597	T	565.427	CFHR2
chr1	196879598	C	568.196	CFHR2
chr1	196879599	C	562.398	CFHR2
chr1	196879600	C	566.925	CFHR2
chr1	196879601	A	566.602	CFHR2
chr1	196879602	T	563.863	CFHR2
chr1	196879603	G	439.833	CFHR2
chr1	196879604	C	438.626	CFHR2
chr1	196879605	C	437.812	CFHR2
chr1	196879606	T	440.301	CFHR2
chr1	196879607	C	443.774	CFHR2
chr1	196879608	A	442.46	CFHR2
chr1	196879609	G	440.304	CFHR2
chr1	196879610	T	438.866	CFHR2
chr1	196879611	A	424.965	CFHR2
chr1	196879612	A	437.194	CFHR2
chr1	196879613	G	436.737	CFHR2
chr1	196879614	C	438.766	CFHR2
chr1	196879615	A	445.952	CFHR2
chr1	196879616	A	444.177	CFHR2
chr1	196879617	A	443.293	CFHR2
chr1	196879618	C	429.903	CFHR2
chr1	196879619	C	438.809	CFHR2
chr1	196879620	T	437.204	CFHR2
chr1	196879621	C	419.078	CFHR2
chr1	196879622	T	434.632	CFHR2
chr1	196879623	T	438.653	CFHR2
chr1	196879624	T	440.527	CFHR2
chr1	196879625	A	440.22	CFHR2
chr1	196879626	C	436.03	CFHR2
chr1	196879627	A	440.11	CFHR2
chr1	196879628	A	437.89	CFHR2
chr1	196881850	C	556.892	CFHR2
chr1	196881851	T	568.987	CFHR2
chr1	196881852	C	539.32	CFHR2
chr1	196881853	T	568.978	CFHR2
chr1	196881854	A	564.191	CFHR2
chr1	196881855	C	555.253	CFHR2
chr1	196881856	T	557.051	CFHR2
chr1	196881857	T	556.056	CFHR2
chr1	196881858	T	563.825	CFHR2
chr1	196881859	T	564.522	CFHR2
chr1	196881860	T	590.978	CFHR2
chr1	196881861	C	562.868	CFHR2
chr1	196881862	T	593.478	CFHR2
chr1	196881863	A	591.062	CFHR2
chr1	196881864	T	589.124	CFHR2
chr1	196881865	T	620.823	CFHR2
chr1	196881866	T	626.785	CFHR2
chr1	196881867	T	627.954	CFHR2
chr1	196881868	A	633.043	CFHR2
chr1	196881869	G	604.223	CFHR2
chr1	196881870	G	621.753	CFHR2
chr1	196881871	A	637.747	CFHR2
chr1	196881872	A	632.718	CFHR2
chr1	196881873	C	626.285	CFHR2
chr1	196881874	A	635.927	CFHR2
chr1	196881875	T	631.035	CFHR2
chr1	196881876	G	628.594	CFHR2
chr1	196881877	C	619.003	CFHR2
chr1	196881878	T	611.637	CFHR2
chr1	196881879	C	622.769	CFHR2
chr1	196881880	A	637.282	CFHR2
chr1	196881881	A	634.551	CFHR2
chr1	196881882	A	629.903	CFHR2
chr1	196881883	A	637.094	CFHR2
chr1	196881884	T	634.121	CFHR2
chr1	196881885	C	628.96	CFHR2
chr1	196881886	A	639.753	CFHR2
chr1	196881887	G	627.39	CFHR2
chr1	196881888	A	638.325	CFHR2
chr1	196881889	T	640.121	CFHR2
chr1	196881890	A	641.605	CFHR2
chr1	196881891	T	647.769	CFHR2
chr1	196881892	A	648.914	CFHR2
chr1	196881893	G	620.699	CFHR2
chr1	196881894	A	647.384	CFHR2
chr1	196881895	A	643.86	CFHR2
chr1	196881896	A	650.247	CFHR2
chr1	196881897	T	649.578	CFHR2
chr1	196881898	T	653.011	CFHR2
chr1	196881899	G	644.468	CFHR2
chr1	196881900	A	652.645	CFHR2
chr1	196881901	A	653.075	CFHR2
chr1	196881902	A	653.922	CFHR2
chr1	196881903	A	658.497	CFHR2
chr1	196881904	T	677.984	CFHR2
chr1	196881905	G	665.715	CFHR2
chr1	196881906	G	663.489	CFHR2
chr1	196881907	A	678.183	CFHR2
chr1	196881908	T	676.22	CFHR2
chr1	196881909	T	672.925	CFHR2
chr1	196881910	C	669.747	CFHR2
chr1	196881911	A	673.156	CFHR2
chr1	196881912	T	705.656	CFHR2
chr1	196881913	T	699.683	CFHR2
chr1	196881914	T	707.613	CFHR2
chr1	196881915	C	705.022	CFHR2
chr1	196881916	T	718.245	CFHR2
chr1	196881917	G	719.772	CFHR2
chr1	196881918	A	722.325	CFHR2
chr1	196881919	A	721.656	CFHR2
chr1	196881920	T	714.61	CFHR2
chr1	196881921	C	716.417	CFHR2
chr1	196881922	T	709.949	CFHR2
chr1	196881923	T	726.116	CFHR2
chr1	196881924	C	712.981	CFHR2
chr1	196881925	C	719.194	CFHR2
chr1	196881926	T	716.051	CFHR2
chr1	196881927	C	712.847	CFHR2
chr1	196881928	t	728.624	CFHR2
chr1	196881929	a	719.323	CFHR2
chr1	196881930	t	724.71	CFHR2
chr1	196881931	t	731.048	CFHR2
chr1	196881932	t	735.637	CFHR2
chr1	196881933	a	746.661	CFHR2
chr1	196881934	t	747.782	CFHR2
chr1	196881935	a	750.003	CFHR2
chr1	196881936	t	748.946	CFHR2
chr1	196881937	t	747.632	CFHR2
chr1	196881938	t	751.766	CFHR2
chr1	196881939	t	752.384	CFHR2
chr1	196881940	a	749.172	CFHR2
chr1	196881941	a	744.038	CFHR2
chr1	196881942	a	744.175	CFHR2
chr1	196881943	t	750.511	CFHR2
chr1	196881944	a	749.892	CFHR2
chr1	196881945	a	750.14	CFHR2
chr1	196881946	a	750.102	CFHR2
chr1	196881947	g	742.68	CFHR2
chr1	196881948	a	751.21	CFHR2
chr1	196881949	a	847.247	CFHR2
chr1	196881950	a	847.145	CFHR2
chr1	196881951	t	847.118	CFHR2
chr1	196881952	a	848.672	CFHR2
chr1	196881953	c	842.086	CFHR2
chr1	196881954	a	841.124	CFHR2
chr1	196881955	a	828.285	CFHR2
chr1	196881956	t	843.527	CFHR2
chr1	196881957	a	846.358	CFHR2
chr1	196881958	t	848.659	CFHR2
chr1	196881959	a	879.167	CFHR2
chr1	196881960	a	461.363	CFHR2
chr1	196881961	a	457.694	CFHR2
chr1	196881962	t	464.099	CFHR2
chr1	196881963	G	459.57	CFHR2
chr1	196881964	T	463.46	CFHR2
chr1	196881965	A	464.306	CFHR2
chr1	196881966	A	463.121	CFHR2
chr1	196881967	A	460.747	CFHR2
chr1	196881968	C	458.906	CFHR2
chr1	196881969	C	457.715	CFHR2
chr1	196881970	A	460.091	CFHR2
chr1	196881971	G	458.067	CFHR2
chr1	196881972	G	462.535	CFHR2
chr1	196881973	A	466.581	CFHR2
chr1	196881974	T	466.142	CFHR2
chr1	196881975	A	463.952	CFHR2
chr1	196881976	T	466.188	CFHR2
chr1	196881977	G	462.269	CFHR2
chr1	196881978	C	461.874	CFHR2
chr1	196881979	A	449.922	CFHR2
chr1	196881980	A	389.626	CFHR2
chr1	196881981	C	384.083	CFHR2
chr1	196881982	A	377.723	CFHR2
chr1	196881983	G	376.199	CFHR2
chr1	196881984	C	377.626	CFHR2
chr1	196881985	A	379.54	CFHR2
chr1	196881986	G	376.406	CFHR2
chr1	196881987	A	378.349	CFHR2
chr1	196881988	T	378.608	CFHR2
chr1	196881989	G	376.067	CFHR2
chr1	196881990	G	375.978	CFHR2
chr1	196881991	A	378.315	CFHR2
chr1	196881992	A	372.922	CFHR2
chr1	196881993	A	376.747	CFHR2
chr1	196881994	T	373.315	CFHR2
chr1	196881995	T	375.755	CFHR2
chr1	196881996	C	374	CFHR2
chr1	196881997	T	376.882	CFHR2
chr1	196881998	T	376.444	CFHR2
chr1	196881999	C	375.39	CFHR2
chr1	196882000	A	373.366	CFHR2
chr1	196882001	G	358.511	CFHR2
chr1	196882002	G	354.554	CFHR2
chr1	196882003	T	354.801	CFHR2
chr1	196882004	T	354.64	CFHR2
chr1	196882005	C	352.508	CFHR2
chr1	196882006	A	354.196	CFHR2
chr1	196882007	A	351.546	CFHR2
chr1	196882008	T	350.075	CFHR2
chr1	196882009	T	351.363	CFHR2
chr1	196882010	A	334.392	CFHR2
chr1	196882011	C	324.207	CFHR2
chr1	196882012	A	326.583	CFHR2
chr1	196882013	T	322	CFHR2
chr1	196882014	G	325.849	CFHR2
chr1	196882015	T	324.871	CFHR2
chr1	196882016	T	326.675	CFHR2
chr1	196882017	T	328.086	CFHR2
chr1	196882018	G	325.191	CFHR2
chr1	196882019	C	325.142	CFHR2
chr1	196882020	A	327.683	CFHR2
chr1	196882021	A	326.753	CFHR2
chr1	196882022	A	325.038	CFHR2
chr1	196882023	A	320.196	CFHR2
chr1	196882024	T	322.702	CFHR2
chr1	196882025	G	320.97	CFHR2
chr1	196882026	G	320.487	CFHR2
chr1	196882027	A	322.742	CFHR2
chr1	196882028	T	321.997	CFHR2
chr1	196882029	G	268.911	CFHR2
chr1	196882030	G	267.957	CFHR2
chr1	196882031	T	270.293	CFHR2
chr1	196882032	C	269.887	CFHR2
chr1	196882033	A	270.524	CFHR2
chr1	196882034	G	269.164	CFHR2
chr1	196882035	C	269.379	CFHR2
chr1	196882036	A	237.772	CFHR2
chr1	196882037	C	237.358	CFHR2
chr1	196882038	A	237.648	CFHR2
chr1	196882039	A	235.987	CFHR2
chr1	196882040	C	235.884	CFHR2
chr1	196882041	C	236.312	CFHR2
chr1	196882042	A	235.952	CFHR2
chr1	196882043	A	233.454	CFHR2
chr1	196882044	T	230.78	CFHR2
chr1	196882045	T	230.5	CFHR2
chr1	196882046	T	232.441	CFHR2
chr1	196882047	G	222.898	CFHR2
chr1	196882048	C	221.024	CFHR2
chr1	196882049	A	221.793	CFHR2
chr1	196882050	T	220.344	CFHR2
chr1	196882051	T	221.263	CFHR2
chr1	196882052	A	221.341	CFHR2
chr1	196882053	G	202.231	CFHR2
chr1	196882054	T	204.011	CFHR2
chr1	196882055	A	203.11	CFHR2
chr1	196882056	A	202.328	CFHR2
chr1	196882057	G	201.699	CFHR2
chr1	196882058	T	203.788	CFHR2
chr1	196882059	G	203.401	CFHR2
chr1	196882060	A	204.234	CFHR2
chr1	196882061	T	158.239	CFHR2
chr1	196882062	T	156.003	CFHR2
chr1	196882063	T	156.325	CFHR2
chr1	196882064	A	154.954	CFHR2
chr1	196882065	C	152.551	CFHR2
chr1	196882066	A	155.048	CFHR2
chr1	196882067	T	154.849	CFHR2
chr1	196882068	A	151.952	CFHR2
chr1	196882069	T	149.653	CFHR2
chr1	196882070	T	152.876	CFHR2
chr1	196882071	C	156.567	CFHR2
chr1	196882072	C	155.57	CFHR2
chr1	196883605	T	400.949	CFHR2
chr1	196883606	C	399.46	CFHR2
chr1	196883607	A	399.78	CFHR2
chr1	196883608	A	398.495	CFHR2
chr1	196883609	T	395.18	CFHR2
chr1	196883610	T	398.669	CFHR2
chr1	196883611	T	401.538	CFHR2
chr1	196883612	T	403.116	CFHR2
chr1	196883613	A	401.809	CFHR2
chr1	196883614	T	402.831	CFHR2
chr1	196883615	T	398.032	CFHR2
chr1	196883616	T	412.608	CFHR2
chr1	196883617	T	416.368	CFHR2
chr1	196883618	G	414.056	CFHR2
chr1	196883619	T	416.323	CFHR2
chr1	196883620	T	414.809	CFHR2
chr1	196883621	T	416.245	CFHR2
chr1	196883622	C	415.597	CFHR2
chr1	196883623	A	415.669	CFHR2
chr1	196883624	G	415.341	CFHR2
chr1	196883625	A	415.153	CFHR2
chr1	196883626	A	409.344	CFHR2
chr1	196883627	T	419.642	CFHR2
chr1	196883628	T	421.194	CFHR2
chr1	196883629	T	420.349	CFHR2
chr1	196883630	T	424.535	CFHR2
chr1	196883631	G	423.828	CFHR2
chr1	196883632	T	422.785	CFHR2
chr1	196883633	G	424.051	CFHR2
chr1	196883634	A	422.984	CFHR2
chr1	196883635	T	424.844	CFHR2
chr1	196883636	A	424.516	CFHR2
chr1	196883637	T	425.78	CFHR2
chr1	196883638	G	423.304	CFHR2
chr1	196883639	C	418.253	CFHR2
chr1	196883640	C	416.849	CFHR2
chr1	196883641	T	422.108	CFHR2
chr1	196883642	G	424.059	CFHR2
chr1	196883643	T	411.704	CFHR2
chr1	196883644	T	420.065	CFHR2
chr1	196883645	T	423.849	CFHR2
chr1	196883646	T	425.116	CFHR2
chr1	196883647	T	426.29	CFHR2
chr1	196883648	G	425.438	CFHR2
chr1	196883649	A	426.567	CFHR2
chr1	196883650	G	424.315	CFHR2
chr1	196883651	A	425.465	CFHR2
chr1	196883652	A	421.489	CFHR2
chr1	196883653	T	407.831	CFHR2
chr1	196883654	T	427.882	CFHR2
chr1	196883655	C	425.164	CFHR2
chr1	196883656	C	426.763	CFHR2
chr1	196883657	A	426.624	CFHR2
chr1	196883658	G	427.333	CFHR2
chr1	196883659	A	423.323	CFHR2
chr1	196883660	G	424.551	CFHR2
chr1	196883661	C	421.874	CFHR2
chr1	196883662	C	425.917	CFHR2
chr1	196883663	A	425.871	CFHR2
chr1	196883664	A	424.704	CFHR2
chr1	196883665	G	428.091	CFHR2
chr1	196883666	A	428.339	CFHR2
chr1	196883667	G	427.043	CFHR2
chr1	196883668	T	450.484	CFHR2
chr1	196883669	A	449.277	CFHR2
chr1	196883670	A	447.841	CFHR2
chr1	196883671	T	469.075	CFHR2
chr1	196883672	G	483.954	CFHR2
chr1	196883673	G	485.39	CFHR2
chr1	196883674	C	486.954	CFHR2
chr1	196883675	A	487.253	CFHR2
chr1	196883676	T	487.726	CFHR2
chr1	196883677	G	490.317	CFHR2
chr1	196883678	C	486.489	CFHR2
chr1	196883679	G	487.788	CFHR2
chr1	196883680	G	487.914	CFHR2
chr1	196883681	T	467.156	CFHR2
chr1	196883682	T	490.734	CFHR2
chr1	196883683	T	491.648	CFHR2
chr1	196883684	A	488.078	CFHR2
chr1	196883685	A	490.196	CFHR2
chr1	196883686	G	487.801	CFHR2
chr1	196883687	C	488.274	CFHR2
chr1	196883688	T	551.957	CFHR2
chr1	196883689	C	546.831	CFHR2
chr1	196883690	C	547.618	CFHR2
chr1	196883691	A	546.696	CFHR2
chr1	196883692	T	548.949	CFHR2
chr1	196883693	G	550.892	CFHR2
chr1	196883694	A	551.347	CFHR2
chr1	196883695	C	550.763	CFHR2
chr1	196883696	A	549.376	CFHR2
chr1	196883697	C	550.118	CFHR2
chr1	196883698	A	540.815	CFHR2
chr1	196883699	T	546.419	CFHR2
chr1	196883700	T	554.11	CFHR2
chr1	196883701	G	536.427	CFHR2
chr1	196883702	G	538.933	CFHR2
chr1	196883703	A	538.962	CFHR2
chr1	196883704	C	537.328	CFHR2
chr1	196883705	T	539.745	CFHR2
chr1	196883706	A	538.511	CFHR2
chr1	196883707	C	536.134	CFHR2
chr1	196883708	G	539.065	CFHR2
chr1	196883709	A	537.255	CFHR2
chr1	196883710	A	528.476	CFHR2
chr1	196883711	T	539.89	CFHR2
chr1	196883712	G	538.651	CFHR2
chr1	196883713	C	535.688	CFHR2
chr1	196883714	T	541.132	CFHR2
chr1	196883715	A	374.438	CFHR2
chr1	196883716	C	375	CFHR2
chr1	196883717	G	377.11	CFHR2
chr1	196883718	A	553.874	CFHR2
chr1	196883719	T	556.398	CFHR2
chr1	196883720	G	556.027	CFHR2
chr1	196883721	G	556.366	CFHR2
chr1	196883722	A	558.065	CFHR2
chr1	196883723	T	558.054	CFHR2
chr1	196883724	A	553.355	CFHR2
chr1	196883725	T	551.218	CFHR2
chr1	196883726	G	554.237	CFHR2
chr1	196883727	A	554.487	CFHR2
chr1	196883728	A	551.18	CFHR2
chr1	196883729	A	550.105	CFHR2
chr1	196883730	T	553.089	CFHR2
chr1	196883731	C	553.626	CFHR2
chr1	196883732	A	554.374	CFHR2
chr1	196883733	G	553.659	CFHR2
chr1	196883734	T	547.228	CFHR2
chr1	196883735	T	542.669	CFHR2
chr1	196883736	A	535.043	CFHR2
chr1	196883737	T	538.656	CFHR2
chr1	196883738	G	535.586	CFHR2
chr1	196883739	G	500.293	CFHR2
chr1	196883740	A	503.371	CFHR2
chr1	196883741	A	499.79	CFHR2
chr1	196883742	A	502.694	CFHR2
chr1	196883743	C	503.589	CFHR2
chr1	196883744	A	504.067	CFHR2
chr1	196883745	C	502.806	CFHR2
chr1	196883746	C	501.935	CFHR2
chr1	196883747	A	499.188	CFHR2
chr1	196883748	C	502.535	CFHR2
chr1	196883749	A	497.965	CFHR2
chr1	196883750	G	501.734	CFHR2
chr1	196883751	G	500.47	CFHR2
chr1	196883752	T	489.731	CFHR2
chr1	196883753	T	504.452	CFHR2
chr1	196883754	C	489.71	CFHR2
chr1	196883755	C	501.78	CFHR2
chr1	196883756	A	501.008	CFHR2
chr1	196883757	T	499.489	CFHR2
chr1	196883758	A	499.591	CFHR2
chr1	196883759	G	501.68	CFHR2
chr1	196883760	T	497.398	CFHR2
chr1	196883761	G	494.718	CFHR2
chr1	196883762	T	495.976	CFHR2
chr1	196883763	G	319.285	CFHR2
chr1	196883764	T	319.93	CFHR2
chr1	196883765	G	318.833	CFHR2
chr1	196883766	G	317.14	CFHR2
chr1	196883767	T	320.374	CFHR2
chr1	196883768	G	319.374	CFHR2
chr1	196883769	A	319.441	CFHR2
chr1	196883770	A	317.032	CFHR2
chr1	196883771	G	311.349	CFHR2
chr1	196883772	A	317.07	CFHR2
chr1	196883773	T	319.285	CFHR2
chr1	196883774	G	317.93	CFHR2
chr1	196883775	G	315.586	CFHR2
chr1	196883776	G	314.798	CFHR2
chr1	196883777	T	316.113	CFHR2
chr1	196883778	G	313.626	CFHR2
chr1	196883779	G	309.435	CFHR2
chr1	196883780	T	301.581	CFHR2
chr1	196883781	C	296.054	CFHR2
chr1	196883782	C	292.511	CFHR2
chr1	196883783	C	295.094	CFHR2
chr1	196883784	A	296.277	CFHR2
chr1	196883785	T	293.879	CFHR2
chr1	196883786	T	292.86	CFHR2
chr1	196883787	T	296.626	CFHR2
chr1	196883788	C	290.605	CFHR2
chr1	196883789	C	286.833	CFHR2
chr1	196883790	C	290.013	CFHR2
chr1	196883791	A	290.831	CFHR2
chr1	196883792	A	289.823	CFHR2
chr1	196883793	C	288.634	CFHR2
chr1	196883794	A	288.156	CFHR2
chr1	196883795	T	270.941	CFHR2
chr1	196883796	G	289.312	CFHR2
chr1	196883797	T	282.094	CFHR2
chr1	196883798	T	285.454	CFHR2
chr1	196883799	A	282.296	CFHR2
chr1	196883800	T	281.634	CFHR2
chr1	196883801	A	287.522	CFHR2
chr1	196883802	G	283.769	CFHR2
chr1	196883803	T	287.728	CFHR2
chr1	196883804	A	284.497	CFHR2
chr1	196883805	A	285.664	CFHR2
chr1	196883806	G	282.556	CFHR2
chr1	196883807	T	289.215	CFHR2
chr1	196883808	A	287.016	CFHR2
chr1	196883809	T	287.465	CFHR2
chr1	196883810	T	285.478	CFHR2
chr1	196883811	T	288.401	CFHR2
chr1	196883812	T	264.159	CFHR2
chr1	196883813	A	263.22	CFHR2
chr1	196883814	T	263.355	CFHR2
chr1	196883815	T	263.659	CFHR2
chr1	196883816	C	260.183	CFHR2
chr1	196883817	A	260.285	CFHR2
chr1	196883818	A	263.333	CFHR2
chr1	196883819	G	256.616	CFHR2
chr1	196883820	t	263.777	CFHR2
chr1	196883821	a	262.618	CFHR2
chr1	196884066	T	168.917	CFHR2
chr1	196884067	A	172.847	CFHR2
chr1	196884068	T	169.968	CFHR2
chr1	196884069	A	171.96	CFHR2
chr1	196884070	A	171.401	CFHR2
chr1	196884071	A	170.613	CFHR2
chr1	196884072	G	172.172	CFHR2
chr1	196884073	T	172.884	CFHR2
chr1	196884074	A	174.196	CFHR2
chr1	196884075	T	150.575	CFHR2
chr1	196884076	T	149.659	CFHR2
chr1	196884077	T	150.167	CFHR2
chr1	196884078	T	150.086	CFHR2
chr1	196884079	T	151.129	CFHR2
chr1	196884080	T	151.188	CFHR2
chr1	196884081	T	151.401	CFHR2
chr1	196884082	T	151.46	CFHR2
chr1	196884083	C	170.185	CFHR2
chr1	196884084	A	171.844	CFHR2
chr1	196884085	G	168.556	CFHR2
chr1	196884086	A	173.024	CFHR2
chr1	196884087	T	171.355	CFHR2
chr1	196884088	T	172.427	CFHR2
chr1	196884089	C	168.68	CFHR2
chr1	196884090	T	171.952	CFHR2
chr1	196884091	T	171.556	CFHR2
chr1	196884092	C	169.368	CFHR2
chr1	196884093	A	170.72	CFHR2
chr1	196884094	G	169.737	CFHR2
chr1	196884095	A	224.417	CFHR2
chr1	196884096	A	225.234	CFHR2
chr1	196884097	A	226.788	CFHR2
chr1	196884098	A	225.624	CFHR2
chr1	196884099	G	222.906	CFHR2
chr1	196884100	T	228.868	CFHR2
chr1	196884101	G	262.519	CFHR2
chr1	196884102	T	263.452	CFHR2
chr1	196884103	G	261.879	CFHR2
chr1	196884104	G	259.957	CFHR2
chr1	196884105	G	261.581	CFHR2
chr1	196884106	C	256.228	CFHR2
chr1	196884107	C	260.906	CFHR2
chr1	196884108	T	263.527	CFHR2
chr1	196884109	C	258.306	CFHR2
chr1	196884110	C	261.806	CFHR2
chr1	196884111	T	263.137	CFHR2
chr1	196884112	C	258.465	CFHR2
chr1	196884113	C	302.806	CFHR2
chr1	196884114	A	304.801	CFHR2
chr1	196884115	C	298.642	CFHR2
chr1	196884116	C	302.618	CFHR2
chr1	196884117	T	345.452	CFHR2
chr1	196884118	A	354.489	CFHR2
chr1	196884119	T	353.984	CFHR2
chr1	196884120	T	352.653	CFHR2
chr1	196884121	A	358.099	CFHR2
chr1	196884122	G	351.64	CFHR2
chr1	196884123	C	351.161	CFHR2
chr1	196884124	A	354.223	CFHR2
chr1	196884125	A	352.71	CFHR2
chr1	196884126	T	353.957	CFHR2
chr1	196884127	G	353.97	CFHR2
chr1	196884128	G	355.272	CFHR2
chr1	196884129	T	357.917	CFHR2
chr1	196884130	G	357.083	CFHR2
chr1	196884131	A	359.608	CFHR2
chr1	196884132	T	355.645	CFHR2
chr1	196884133	A	358.949	CFHR2
chr1	196884134	C	354.597	CFHR2
chr1	196884135	C	355.164	CFHR2
chr1	196884136	A	358.04	CFHR2
chr1	196884137	C	354.473	CFHR2
chr1	196884138	C	355.444	CFHR2
chr1	196884139	T	430.801	CFHR2
chr1	196884140	C	429.188	CFHR2
chr1	196884141	C	429.72	CFHR2
chr1	196884142	T	432.505	CFHR2
chr1	196884143	T	431.68	CFHR2
chr1	196884144	T	434.589	CFHR2
chr1	196884145	C	424.422	CFHR2
chr1	196884146	T	438.911	CFHR2
chr1	196884147	A	457.543	CFHR2
chr1	196884148	C	458.433	CFHR2
chr1	196884149	T	460.804	CFHR2
chr1	196884150	A	460.142	CFHR2
chr1	196884151	A	459.769	CFHR2
chr1	196884152	A	453.804	CFHR2
chr1	196884153	A	458.293	CFHR2
chr1	196884154	G	458.664	CFHR2
chr1	196884155	T	462.527	CFHR2
chr1	196884156	G	461.03	CFHR2
chr1	196884157	T	462.858	CFHR2
chr1	196884158	A	459.167	CFHR2
chr1	196884159	T	464.194	CFHR2
chr1	196884160	G	460.884	CFHR2
chr1	196884161	T	464.288	CFHR2
chr1	196884162	G	461.151	CFHR2
chr1	196884163	C	457.148	CFHR2
chr1	196884164	C	482.39	CFHR2
chr1	196884165	A	483.887	CFHR2
chr1	196884166	C	482.852	CFHR2
chr1	196884167	A	485.28	CFHR2
chr1	196884168	G	755.562	CFHR2
chr1	196884169	T	758.038	CFHR2
chr1	196884170	C	755.97	CFHR2
chr1	196884171	A	758.629	CFHR2
chr1	196884172	A	762.543	CFHR2
chr1	196884173	G	769.949	CFHR2
chr1	196884174	A	782.938	CFHR2
chr1	196884175	G	779.207	CFHR2
chr1	196884176	T	783.059	CFHR2
chr1	196884177	C	779.952	CFHR2
chr1	196884178	G	780.524	CFHR2
chr1	196884179	A	787.099	CFHR2
chr1	196884180	G	780.253	CFHR2
chr1	196884181	T	781	CFHR2
chr1	196884182	A	786.503	CFHR2
chr1	196884183	C	778.602	CFHR2
chr1	196884184	C	780.191	CFHR2
chr1	196884185	A	784.871	CFHR2
chr1	196884186	A	780.669	CFHR2
chr1	196884187	T	777.159	CFHR2
chr1	196884188	G	775.247	CFHR2
chr1	196884189	C	777.46	CFHR2
chr1	196884190	C	781.129	CFHR2
chr1	196884191	A	783.075	CFHR2
chr1	196884192	G	767.548	CFHR2
chr1	196884193	T	771.449	CFHR2
chr1	196884194	C	797.226	CFHR2
chr1	196884195	C	794.296	CFHR2
chr1	196884196	T	799.438	CFHR2
chr1	196884197	A	801.895	CFHR2
chr1	196884198	C	797.309	CFHR2
chr1	196884199	T	799.47	CFHR2
chr1	196884200	A	803.013	CFHR2
chr1	196884201	T	799.315	CFHR2
chr1	196884202	G	791.392	CFHR2
chr1	196884203	A	799.909	CFHR2
chr1	196884204	A	798.215	CFHR2
chr1	196884205	C	770.089	CFHR2
chr1	196884206	T	774.567	CFHR2
chr1	196884207	T	775.954	CFHR2
chr1	196884208	C	772.626	CFHR2
chr1	196884209	A	775.801	CFHR2
chr1	196884210	G	770.602	CFHR2
chr1	196884211	G	769.922	CFHR2
chr1	196884212	G	642.516	CFHR2
chr1	196884213	T	636.659	CFHR2
chr1	196884214	T	634.597	CFHR2
chr1	196884215	C	623.565	CFHR2
chr1	196884216	T	627.785	CFHR2
chr1	196884217	A	616.957	CFHR2
chr1	196884218	A	617.645	CFHR2
chr1	196884219	T	606.172	CFHR2
chr1	196884220	T	617.132	CFHR2
chr1	196884221	A	615.583	CFHR2
chr1	196884222	T	615.849	CFHR2
chr1	196884223	G	606.546	CFHR2
chr1	196884224	T	616.309	CFHR2
chr1	196884225	A	619.594	CFHR2
chr1	196884226	A	616.524	CFHR2
chr1	196884227	C	609.086	CFHR2
chr1	196884228	A	616.538	CFHR2
chr1	196884229	T	600.481	CFHR2
chr1	196884230	G	611.003	CFHR2
chr1	196884231	T	612.578	CFHR2
chr1	196884232	A	619.96	CFHR2
chr1	196884233	G	605.223	CFHR2
chr1	196884234	T	596.094	CFHR2
chr1	196884235	A	562.349	CFHR2
chr1	196884236	A	549.922	CFHR2
chr1	196884237	T	542.758	CFHR2
chr1	196884238	G	533.005	CFHR2
chr1	196884239	G	532.734	CFHR2
chr1	196884240	A	544.72	CFHR2
chr1	196884241	G	529.651	CFHR2
chr1	196884242	A	543.866	CFHR2
chr1	196884243	G	537.763	CFHR2
chr1	196884244	T	541.32	CFHR2
chr1	196884245	G	538.048	CFHR2
chr1	196884246	G	534.914	CFHR2
chr1	196884247	T	537.078	CFHR2
chr1	196884248	C	535.64	CFHR2
chr1	196884249	G	527.78	CFHR2
chr1	196884250	G	532.876	CFHR2
chr1	196884251	A	544.976	CFHR2
chr1	196884252	A	531.575	CFHR2
chr1	196884253	C	536.188	CFHR2
chr1	196884254	C	539.5	CFHR2
chr1	196884255	A	541.941	CFHR2
chr1	196884256	C	531.911	CFHR2
chr1	196884257	C	532.293	CFHR2
chr1	196884258	A	532.621	CFHR2
chr1	196884259	A	528.61	CFHR2
chr1	196884260	G	516.508	CFHR2
chr1	196884261	A	523.331	CFHR2
chr1	196884262	T	526.199	CFHR2
chr1	196884263	G	513.325	CFHR2
chr1	196884264	C	520.32	CFHR2
chr1	196884265	A	528.175	CFHR2
chr1	196884266	T	523.293	CFHR2
chr1	196884267	A	526.435	CFHR2
chr1	196884268	C	517.478	CFHR2
chr1	196884269	G	513.86	CFHR2
chr1	196884270	T	524.288	CFHR2
chr1	196884271	A	527.925	CFHR2
chr1	196884272	A	523.989	CFHR2
chr1	196884273	G	513.508	CFHR2
chr1	196884274	T	521.051	CFHR2
chr1	196884275	T	522.753	CFHR2
chr1	196884276	C	517.513	CFHR2
chr1	196884277	T	526.126	CFHR2
chr1	196884278	T	524.763	CFHR2
chr1	196884279	A	528.941	CFHR2
chr1	196884280	A	513.648	CFHR2
chr1	196884281	A	511.629	CFHR2
chr1	196884282	A	511.718	CFHR2
chr1	196884283	T	514.685	CFHR2
chr1	196884284	T	516.823	CFHR2
chr1	196884285	C	505.89	CFHR2
chr1	196884286	T	462.191	CFHR2
chr1	196884287	A	459.073	CFHR2
chr1	196884288	G	458.056	CFHR2
chr1	196887320	G	196.462	CFHR2
chr1	196887321	T	199.255	CFHR2
chr1	196887322	T	199.36	CFHR2
chr1	196887323	T	199.465	CFHR2
chr1	196887324	C	197.629	CFHR2
chr1	196887325	T	199.785	CFHR2
chr1	196887326	T	198.481	CFHR2
chr1	196887327	T	198.745	CFHR2
chr1	196887328	T	199.065	CFHR2
chr1	196887329	T	199.511	CFHR2
chr1	196887330	C	196.39	CFHR2
chr1	196887331	T	199.71	CFHR2
chr1	196887332	G	196.04	CFHR2
chr1	196887333	C	195.024	CFHR2
chr1	196887334	T	198.973	CFHR2
chr1	196887335	T	197.161	CFHR2
chr1	196887336	T	198.61	CFHR2
chr1	196887337	C	198.734	CFHR2
chr1	196887338	A	196.901	CFHR2
chr1	196887339	G	197.454	CFHR2
chr1	196887340	A	198.468	CFHR2
chr1	196887341	T	199.129	CFHR2
chr1	196887342	C	196.989	CFHR2
chr1	196887343	C	196.433	CFHR2
chr1	196887344	A	197.094	CFHR2
chr1	196887345	T	195.438	CFHR2
chr1	196887346	G	196.027	CFHR2
chr1	196887347	T	198.414	CFHR2
chr1	196887348	A	234.989	CFHR2
chr1	196887349	T	234.863	CFHR2
chr1	196887350	A	235.952	CFHR2
chr1	196887351	A	235.755	CFHR2
chr1	196887352	T	235.035	CFHR2
chr1	196887353	A	239.989	CFHR2
chr1	196887354	A	241.296	CFHR2
chr1	196887355	C	238.806	CFHR2
chr1	196887356	T	241.067	CFHR2
chr1	196887357	G	238.978	CFHR2
chr1	196887358	A	240.798	CFHR2
chr1	196887359	A	240.895	CFHR2
chr1	196887360	G	235.113	CFHR2
chr1	196887361	A	237.46	CFHR2
chr1	196887362	A	238.788	CFHR2
chr1	196887363	A	237.882	CFHR2
chr1	196887364	A	236.04	CFHR2
chr1	196887365	C	235.371	CFHR2
chr1	196887366	A	238.005	CFHR2
chr1	196887367	T	231.067	CFHR2
chr1	196887368	G	234.64	CFHR2
chr1	196887369	A	240.935	CFHR2
chr1	196887370	A	242.978	CFHR2
chr1	196887371	T	243.304	CFHR2
chr1	196887372	A	386.476	CFHR2
chr1	196887373	A	386.669	CFHR2
chr1	196887374	A	387.392	CFHR2
chr1	196887375	A	385.624	CFHR2
chr1	196887376	A	383.53	CFHR2
chr1	196887377	T	384.664	CFHR2
chr1	196887378	A	387.04	CFHR2
chr1	196887379	A	385.858	CFHR2
chr1	196887380	C	378.801	CFHR2
chr1	196887381	A	384.831	CFHR2
chr1	196887382	T	378.403	CFHR2
chr1	196887383	A	384.376	CFHR2
chr1	196887384	C	397.997	CFHR2
chr1	196887385	A	399.61	CFHR2
chr1	196887386	G	397.484	CFHR2
chr1	196887387	T	392.478	CFHR2
chr1	196887388	T	396.194	CFHR2
chr1	196887389	A	400.105	CFHR2
chr1	196887390	A	399.847	CFHR2
chr1	196887391	A	396.906	CFHR2
chr1	196887392	A	391.336	CFHR2
chr1	196887393	G	392.804	CFHR2
chr1	196887394	G	395.54	CFHR2
chr1	196887395	A	413.952	CFHR2
chr1	196887396	A	408.987	CFHR2
chr1	196887397	A	412.003	CFHR2
chr1	196887398	A	405.734	CFHR2
chr1	196887399	A	410.148	CFHR2
chr1	196887400	G	410.323	CFHR2
chr1	196887401	T	414.876	CFHR2
chr1	196887402	G	414.242	CFHR2
chr1	196887403	A	417.702	CFHR2
chr1	196887404	C	413.562	CFHR2
chr1	196887405	A	416.481	CFHR2
chr1	196887406	T	411.315	CFHR2
chr1	196887407	A	415.648	CFHR2
chr1	196887408	A	413.102	CFHR2
chr1	196887409	A	411.992	CFHR2
chr1	196887410	A	415.105	CFHR2
chr1	196887411	T	415.379	CFHR2
chr1	196887412	A	416.82	CFHR2
chr1	196887413	T	415.395	CFHR2
chr1	196887414	T	414.406	CFHR2
chr1	196887415	A	414.532	CFHR2
chr1	196887416	T	415.406	CFHR2
chr1	196887417	G	409.796	CFHR2
chr1	196887418	C	411.71	CFHR2
chr1	196887419	A	418.667	CFHR2
chr1	196887420	A	417.196	CFHR2
chr1	196887421	A	423.113	CFHR2
chr1	196887422	A	429.151	CFHR2
chr1	196887423	A	430.876	CFHR2
chr1	196887424	C	453.927	CFHR2
chr1	196887425	A	467.978	CFHR2
chr1	196887426	G	465.403	CFHR2
chr1	196887427	G	462.272	CFHR2
chr1	196887428	G	461.202	CFHR2
chr1	196887429	G	465.772	CFHR2
chr1	196887430	A	469.277	CFHR2
chr1	196887431	T	464.253	CFHR2
chr1	196887432	A	469.565	CFHR2
chr1	196887433	C	462	CFHR2
chr1	196887434	C	463.427	CFHR2
chr1	196887435	A	469.914	CFHR2
chr1	196887436	T	467.973	CFHR2
chr1	196887437	T	469.172	CFHR2
chr1	196887438	G	464.403	CFHR2
chr1	196887439	A	468.546	CFHR2
chr1	196887440	A	466.957	CFHR2
chr1	196887441	T	467.059	CFHR2
chr1	196887442	T	464.637	CFHR2
chr1	196887443	T	468.817	CFHR2
chr1	196887444	A	467.581	CFHR2
chr1	196887445	T	467.228	CFHR2
chr1	196887446	G	424.565	CFHR2
chr1	196887447	T	456.508	CFHR2
chr1	196887448	G	456.282	CFHR2
chr1	196887449	T	458.841	CFHR2
chr1	196887450	A	458.056	CFHR2
chr1	196887451	A	457.07	CFHR2
chr1	196887452	A	456.156	CFHR2
chr1	196887453	T	455.53	CFHR2
chr1	196887454	T	458.868	CFHR2
chr1	196887455	G	453.997	CFHR2
chr1	196887456	G	449.667	CFHR2
chr1	196887457	G	454.449	CFHR2
chr1	196887458	A	459.277	CFHR2
chr1	196887459	T	459.339	CFHR2
chr1	196887460	A	451.218	CFHR2
chr1	196887461	T	453.68	CFHR2
chr1	196887462	A	451.344	CFHR2
chr1	196887463	A	446.726	CFHR2
chr1	196887464	T	452.495	CFHR2
chr1	196887465	G	447.414	CFHR2
chr1	196887466	C	447.675	CFHR2
chr1	196887467	G	447.43	CFHR2
chr1	196887468	A	453.116	CFHR2
chr1	196887469	A	449.462	CFHR2
chr1	196887470	T	447.96	CFHR2
chr1	196887471	A	400.196	CFHR2
chr1	196887472	C	396.435	CFHR2
chr1	196887473	A	396.876	CFHR2
chr1	196887474	T	393.376	CFHR2
chr1	196887475	C	396.237	CFHR2
chr1	196887476	A	396.433	CFHR2
chr1	196887477	G	395.177	CFHR2
chr1	196887478	T	392.513	CFHR2
chr1	196887479	T	395.661	CFHR2
chr1	196887480	C	393.567	CFHR2
chr1	196887481	T	398.973	CFHR2
chr1	196887482	A	395.935	CFHR2
chr1	196887483	T	398.25	CFHR2
chr1	196887484	C	392.511	CFHR2
chr1	196887485	A	392.433	CFHR2
chr1	196887486	T	392.608	CFHR2
chr1	196887487	T	393.344	CFHR2
chr1	196887488	T	394.223	CFHR2
chr1	196887489	C	393.245	CFHR2
chr1	196887490	A	391.129	CFHR2
chr1	196887491	A	389.008	CFHR2
chr1	196887492	G	385.938	CFHR2
chr1	196887493	C	372.331	CFHR2
chr1	196887494	A	367.065	CFHR2
chr1	196887495	G	368.059	CFHR2
chr1	196887496	T	367.858	CFHR2
chr1	196887497	G	294.347	CFHR2
chr1	196887498	T	292.769	CFHR2
chr1	196887499	G	291.901	CFHR2
chr1	196887500	T	290.987	CFHR2
chr1	196887501	A	291.126	CFHR2
chr1	196887502	G	291.153	CFHR2
chr1	196887503	G	290.39	CFHR2
chr1	196887504	G	291.57	CFHR2
chr1	196887505	A	289.788	CFHR2
chr1	196887506	A	289.075	CFHR2
chr1	196887507	G	289.804	CFHR2
chr1	196887508	G	290.341	CFHR2
chr1	196887509	C	290.199	CFHR2
chr1	196887510	A	290.538	CFHR2
chr1	196887511	T	289.387	CFHR2
chr1	196887512	A	290.898	CFHR2
chr1	196887513	G	291.648	CFHR2
chr1	196887514	T	292.616	CFHR2
chr1	196887515	G	290.981	CFHR2
chr1	196887516	G	290.847	CFHR2
chr1	196887517	A	290.003	CFHR2
chr1	196887518	A	287.019	CFHR2
chr1	196887519	T	283.368	CFHR2
chr1	196887520	A	289.742	CFHR2
chr1	196887521	C	289.489	CFHR2
chr1	196887522	C	289.121	CFHR2
chr1	196887523	C	288.933	CFHR2
chr1	196887524	C	289.441	CFHR2
chr1	196887525	A	289.704	CFHR2
chr1	196887526	G	289.941	CFHR2
chr1	196887527	A	215.715	CFHR2
chr1	196887528	T	218.478	CFHR2
chr1	196887529	G	218.024	CFHR2
chr1	196887530	C	216.817	CFHR2
chr1	196887531	G	218.315	CFHR2
chr1	196887532	A	218.435	CFHR2
chr1	196887533	A	216.374	CFHR2
chr1	196887534	T	218.653	CFHR2
chr1	196887535	A	217.97	CFHR2
chr1	196887536	A	218.215	CFHR2
chr1	196887537	G	217.613	CFHR2
chr1	196887538	G	217.086	CFHR2
chr1	196887539	C	217.884	CFHR2
chr1	196887540	A	218.941	CFHR2
chr1	196887541	G	217.909	CFHR2
chr1	196887542	C	216.524	CFHR2
chr1	196887543	A	216.108	CFHR2
chr1	196887544	T	209.056	CFHR2
chr1	196887545	T	205.884	CFHR2
chr1	196887546	G	204.048	CFHR2
chr1	196887547	T	203.234	CFHR2
chr1	196887548	T	203.672	CFHR2
chr1	196887549	A	203.038	CFHR2
chr1	196887550	C	201.858	CFHR2
chr1	196887551	C	200.142	CFHR2
chr1	196887552	C	201.559	CFHR2
chr1	196887553	T	203.349	CFHR2
chr1	196887554	A	201.914	CFHR2
chr1	196887555	A	201.151	CFHR2
chr1	196887556	A	198.177	CFHR2
chr1	196912848	C	342.36	CFHR2
chr1	196912849	T	341.599	CFHR2
chr1	196912850	C	343.726	CFHR2
chr1	196912851	C	342.255	CFHR2
chr1	196912852	A	344.511	CFHR2
chr1	196912853	T	341.097	CFHR2
chr1	196912854	G	339.642	CFHR2
chr1	196912855	A	344.196	CFHR2
chr1	196912856	A	344.116	CFHR2
chr1	196912857	C	341.801	CFHR2
chr1	196912858	T	341.538	CFHR2
chr1	196912859	T	244.616	CFHR2
chr1	196912860	T	248.237	CFHR2
chr1	196912861	G	247.379	CFHR2
chr1	196912862	A	248.382	CFHR2
chr1	196912863	T	249.624	CFHR2
chr1	196912864	G	247.699	CFHR2
chr1	196912865	T	248.562	CFHR2
chr1	196912866	T	344.599	CFHR2
chr1	196912867	T	346.298	CFHR2
chr1	196912868	A	478.062	CFHR2
chr1	196912869	C	468.478	CFHR2
chr1	196912870	C	472.277	CFHR2
chr1	196912871	A	478.699	CFHR2
chr1	196912872	C	474.36	CFHR2
chr1	196912873	A	499.008	CFHR2
chr1	196912874	A	493.691	CFHR2
chr1	196912875	A	498.667	CFHR2
chr1	196912876	G	502.333	CFHR2
chr1	196912877	G	507.763	CFHR2
chr1	196912878	A	514.707	CFHR2
chr1	196912879	C	505.183	CFHR2
chr1	196912880	T	509.968	CFHR2
chr1	196912881	T	510.065	CFHR2
chr1	196912882	T	512.962	CFHR2
chr1	196912883	A	521.616	CFHR2
chr1	196912884	C	516.995	CFHR2
chr1	196912885	T	526.293	CFHR2
chr1	196912886	A	527.634	CFHR2
chr1	196912887	A	522.126	CFHR2
chr1	196912888	A	525.519	CFHR2
chr1	196912889	C	548.71	CFHR2
chr1	196912890	T	537.121	CFHR2
chr1	196912891	A	547.804	CFHR2
chr1	196912892	G	543.242	CFHR2
chr1	196912893	C	547.282	CFHR2
chr1	196912894	T	545.22	CFHR2
chr1	196912895	T	550.046	CFHR2
chr1	196912896	C	635.833	CFHR2
chr1	196912897	C	639.363	CFHR2
chr1	196912898	A	643.263	CFHR2
chr1	196912899	G	636.812	CFHR2
chr1	196912900	T	634.86	CFHR2
chr1	196912901	T	642.191	CFHR2
chr1	196912902	A	650.855	CFHR2
chr1	196912903	G	666.446	CFHR2
chr1	196912904	T	676.868	CFHR2
chr1	196912905	A	678.944	CFHR2
chr1	196912906	C	676.728	CFHR2
chr1	196912907	A	678	CFHR2
chr1	196912908	C	675.89	CFHR2
chr1	196912909	T	673.116	CFHR2
chr1	196912910	G	675.527	CFHR2
chr1	196912911	A	681.433	CFHR2
chr1	196912912	A	678.226	CFHR2
chr1	196912913	A	676.903	CFHR2
chr1	196912914	T	674.823	CFHR2
chr1	196912915	T	673.134	CFHR2
chr1	196912916	C	677.898	CFHR2
chr1	196912917	A	680.669	CFHR2
chr1	196912918	A	673.93	CFHR2
chr1	196912919	A	677.274	CFHR2
chr1	196912920	G	715.954	CFHR2
chr1	196912921	T	723.105	CFHR2
chr1	196912922	C	724.449	CFHR2
chr1	196912923	A	728.153	CFHR2
chr1	196912924	T	727.102	CFHR2
chr1	196912925	G	723.715	CFHR2
chr1	196912926	C	725.745	CFHR2
chr1	196912927	T	742.142	CFHR2
chr1	196912928	C	742.054	CFHR2
chr1	196912929	A	744.632	CFHR2
chr1	196912930	T	737.038	CFHR2
chr1	196912931	A	742.075	CFHR2
chr1	196912932	A	744.237	CFHR2
chr1	196912933	C	741.965	CFHR2
chr1	196912934	T	741.946	CFHR2
chr1	196912935	G	739.425	CFHR2
chr1	196912936	T	739.844	CFHR2
chr1	196912937	T	702.629	CFHR2
chr1	196912938	A	701.981	CFHR2
chr1	196912939	A	697.344	CFHR2
chr1	196912940	T	702.505	CFHR2
chr1	196912941	G	702.742	CFHR2
chr1	196912942	A	707.384	CFHR2
chr1	196912943	A	758.441	CFHR2
chr1	196912944	A	765.944	CFHR2
chr1	196912945	G	776.543	CFHR2
chr1	196912946	C	794.804	CFHR2
chr1	196912947	A	799.688	CFHR2
chr1	196912948	G	793.435	CFHR2
chr1	196912949	A	798.562	CFHR2
chr1	196912950	T	794.487	CFHR2
chr1	196912951	T	795.306	CFHR2
chr1	196912952	C	796.489	CFHR2
chr1	196912953	A	799.925	CFHR2
chr1	196912954	A	796.441	CFHR2
chr1	196912955	A	795.218	CFHR2
chr1	196912956	G	808.124	CFHR2
chr1	196912957	C	817.003	CFHR2
chr1	196912958	A	820.288	CFHR2
chr1	196912959	A	815.401	CFHR2
chr1	196912960	C	819.005	CFHR2
chr1	196912961	A	815.621	CFHR2
chr1	196912962	C	818.849	CFHR2
chr1	196912963	C	819.433	CFHR2
chr1	196912964	A	810.758	CFHR2
chr1	196912965	C	819.116	CFHR2
chr1	196912966	C	819.927	CFHR2
chr1	196912967	A	810.645	CFHR2
chr1	196912968	C	819.239	CFHR2
chr1	196912969	C	820.223	CFHR2
chr1	196912970	A	806.581	CFHR2
chr1	196912971	C	801.046	CFHR2
chr1	196912972	T	791.414	CFHR2
chr1	196912973	G	800.737	CFHR2
chr1	196912974	A	812.427	CFHR2
chr1	196912975	A	807.013	CFHR2
chr1	196912976	G	808.591	CFHR2
chr1	196912977	T	808.503	CFHR2
chr1	196912978	A	811.987	CFHR2
chr1	196912979	T	808.387	CFHR2
chr1	196912980	T	796.984	CFHR2
chr1	196912981	T	806.887	CFHR2
chr1	196912982	T	799.355	CFHR2
chr1	196912983	T	800.457	CFHR2
chr1	196912984	A	801.008	CFHR2
chr1	196912985	G	796.167	CFHR2
chr1	196912986	T	797.546	CFHR2
chr1	196912987	T	804.048	CFHR2
chr1	196912988	A	803.234	CFHR2
chr1	196912989	T	805.022	CFHR2
chr1	196912990	A	803.21	CFHR2
chr1	196912991	T	803.653	CFHR2
chr1	196912992	A	799.468	CFHR2
chr1	196912993	A	798.293	CFHR2
chr1	196912994	G	795.392	CFHR2
chr1	196912995	A	797.301	CFHR2
chr1	196912996	T	800.175	CFHR2
chr1	196912997	T	802.016	CFHR2
chr1	196912998	G	703.613	CFHR2
chr1	196912999	G	693.462	CFHR2
chr1	196913000	A	677.543	CFHR2
chr1	196913001	A	665.987	CFHR2
chr1	196913002	C	670.048	CFHR2
chr1	196913003	T	667.046	CFHR2
chr1	196913004	A	670.823	CFHR2
chr1	196913005	C	668.196	CFHR2
chr1	196913006	C	667.175	CFHR2
chr1	196913007	A	668.035	CFHR2
chr1	196913008	A	660.892	CFHR2
chr1	196913009	G	661.465	CFHR2
chr1	196913010	C	662.062	CFHR2
chr1	196913011	A	663.524	CFHR2
chr1	196913012	T	522.71	CFHR2
chr1	196913013	G	518.062	CFHR2
chr1	196913014	T	516.097	CFHR2
chr1	196913015	G	508.616	CFHR2
chr1	196913016	G	495.707	CFHR2
chr1	196913017	C	461.379	CFHR2
chr1	196913018	T	457.32	CFHR2
chr1	196913019	C	450.594	CFHR2
chr1	196913020	C	451.191	CFHR2
chr1	196913021	T	453.374	CFHR2
chr1	196913022	G	411.425	CFHR2
chr1	196913023	G	413.909	CFHR2
chr1	196913024	T	414.645	CFHR2
chr1	196913025	C	411.812	CFHR2
chr1	196913026	A	412.981	CFHR2
chr1	196913027	G	413.976	CFHR2
chr1	196913028	T	413.71	CFHR2
chr1	196913029	G	376.366	CFHR2
chr1	196913030	T	377.078	CFHR2
chr1	196913031	A	374.282	CFHR2
chr1	196913032	A	374.212	CFHR2
chr1	196913033	T	375.108	CFHR2
chr1	196913034	T	376.828	CFHR2
chr1	196913035	C	370.255	CFHR2
chr1	196913036	T	368.704	CFHR2
chr1	196913037	A	368.309	CFHR2
chr1	196913038	A	367.962	CFHR2
chr1	196913039	T	370.726	CFHR2
chr1	196913040	C	369.621	CFHR2
chr1	196913041	T	371.255	CFHR2
chr1	196913042	C	368.766	CFHR2
chr1	196913043	A	358.86	CFHR2
chr1	196913044	C	367.868	CFHR2
chr1	196913045	G	365.804	CFHR2
chr1	196913046	G	364.073	CFHR2
chr1	196913047	A	361.984	CFHR2
chr1	196913048	T	362.28	CFHR2
chr1	196913049	A	362.503	CFHR2
chr1	196913050	T	341.946	CFHR2
chr1	196913051	C	337.68	CFHR2
chr1	196913052	C	338.368	CFHR2
chr1	196913053	T	333.825	CFHR2
chr1	196913054	C	337.465	CFHR2
chr1	196913055	T	328.347	CFHR2
chr1	196913056	G	314.301	CFHR2
chr1	196913057	T	312.919	CFHR2
chr1	196913058	T	313.341	CFHR2
chr1	196913059	G	313.785	CFHR2
chr1	196913060	G	313.441	CFHR2
chr1	196913061	G	313.261	CFHR2
chr1	196913062	G	312.858	CFHR2
chr1	196913063	G	314.118	CFHR2
chr1	196913064	A	313.444	CFHR2
chr1	196913065	G	312.925	CFHR2
chr1	196913066	A	310.027	CFHR2
chr1	196913067	A	312.642	CFHR2
chr1	196913068	G	310.616	CFHR2
chr1	196913069	G	312.255	CFHR2
chr1	196913070	T	314.685	CFHR2
chr1	196913071	A	312.03	CFHR2
chr1	196913072	A	312.973	CFHR2
chr1	196913073	G	273.282	CFHR2
chr1	196913074	T	274.812	CFHR2
chr1	196913075	T	273.949	CFHR2
chr1	196913076	C	272.363	CFHR2
chr1	196913077	A	274.167	CFHR2
chr1	196913078	A	272.906	CFHR2
chr1	196913079	A	267.696	CFHR2
chr1	196913080	A	266.444	CFHR2
chr1	196913081	C	273.258	CFHR2
chr1	196913082	A	273.151	CFHR2
chr1	196913083	G	273.148	CFHR2
chr1	196913084	A	273.293	CFHR2
chr1	196913085	C	271.702	CFHR2
chr1	196913086	C	270.78	CFHR2
chr1	196913087	T	273.202	CFHR2
chr1	196913088	G	271.546	CFHR2
chr1	196918565	G	245.739	CFHR2
chr1	196918566	T	245.231	CFHR2
chr1	196918567	T	244.699	CFHR2
chr1	196918568	T	251.519	CFHR2
chr1	196918569	T	254.812	CFHR2
chr1	196918570	G	251.933	CFHR2
chr1	196918571	T	255.758	CFHR2
chr1	196918572	G	253.484	CFHR2
chr1	196918573	T	256.997	CFHR2
chr1	196918574	T	254.188	CFHR2
chr1	196918575	A	253.667	CFHR2
chr1	196918576	T	252.817	CFHR2
chr1	196918577	T	252.871	CFHR2
chr1	196918578	T	243.879	CFHR2
chr1	196918579	T	256.379	CFHR2
chr1	196918580	C	253.661	CFHR2
chr1	196918581	C	248.796	CFHR2
chr1	196918582	C	253.065	CFHR2
chr1	196918583	A	255.516	CFHR2
chr1	196918584	G	251.567	CFHR2
chr1	196918585	C	251.669	CFHR2
chr1	196918586	A	253.237	CFHR2
chr1	196918587	A	245.949	CFHR2
chr1	196918588	T	254.839	CFHR2
chr1	196918589	G	253.481	CFHR2
chr1	196918590	T	343.253	CFHR2
chr1	196918591	T	351.169	CFHR2
chr1	196918592	C	347.995	CFHR2
chr1	196918593	T	357.952	CFHR2
chr1	196918594	G	356.935	CFHR2
chr1	196918595	T	358.304	CFHR2
chr1	196918596	G	356.962	CFHR2
chr1	196918597	A	357.992	CFHR2
chr1	196918598	T	355.911	CFHR2
chr1	196918599	T	356.995	CFHR2
chr1	196918600	T	356.866	CFHR2
chr1	196918601	T	357.901	CFHR2
chr1	196918602	C	353.263	CFHR2
chr1	196918603	C	356.96	CFHR2
chr1	196918604	A	363.914	CFHR2
chr1	196918605	A	362.637	CFHR2
chr1	196918606	A	362.228	CFHR2
chr1	196918607	A	362.438	CFHR2
chr1	196918608	A	362.973	CFHR2
chr1	196918609	T	364.761	CFHR2
chr1	196918610	A	365.605	CFHR2
chr1	196918611	A	416.957	CFHR2
chr1	196918612	A	417.151	CFHR2
chr1	196918613	C	418.266	CFHR2
chr1	196918614	C	418.806	CFHR2
chr1	196918615	A	420.543	CFHR2
chr1	196918616	T	423.468	CFHR2
chr1	196918617	G	418.465	CFHR2
chr1	196918618	G	419.938	CFHR2
chr1	196918619	A	422.25	CFHR2
chr1	196918620	A	410.422	CFHR2
chr1	196918621	T	420.024	CFHR2
chr1	196918622	T	424.027	CFHR2
chr1	196918623	C	406.444	CFHR2
chr1	196918624	T	423.581	CFHR2
chr1	196918625	A	418.793	CFHR2
chr1	196918626	T	421.054	CFHR2
chr1	196918627	A	419.441	CFHR2
chr1	196918628	T	420.659	CFHR2
chr1	196918629	G	422.089	CFHR2
chr1	196918630	A	421.962	CFHR2
chr1	196918631	T	423.086	CFHR2
chr1	196918632	G	422.747	CFHR2
chr1	196918633	A	424.699	CFHR2
chr1	196918634	A	423.839	CFHR2
chr1	196918635	G	418.151	CFHR2
chr1	196918636	A	465.481	CFHR2
chr1	196918637	A	465.153	CFHR2
chr1	196918638	A	466.36	CFHR2
chr1	196918639	A	462.823	CFHR2
chr1	196918640	A	463.105	CFHR2
chr1	196918641	T	498.035	CFHR2
chr1	196918642	A	511.82	CFHR2
chr1	196918643	T	512.258	CFHR2
chr1	196918644	A	510.056	CFHR2
chr1	196918645	A	509.911	CFHR2
chr1	196918646	G	501.285	CFHR2
chr1	196918647	C	505.446	CFHR2
chr1	196918648	C	511.594	CFHR2
chr1	196918649	A	514.255	CFHR2
chr1	196918650	T	512.513	CFHR2
chr1	196918651	T	515.073	CFHR2
chr1	196918652	T	513.368	CFHR2
chr1	196918653	T	514.339	CFHR2
chr1	196918654	C	512.648	CFHR2
chr1	196918655	C	511.632	CFHR2
chr1	196918656	C	512.922	CFHR2
chr1	196918657	A	508.167	CFHR2
chr1	196918658	A	509.933	CFHR2
chr1	196918659	G	509.032	CFHR2
chr1	196918660	T	498.124	CFHR2
chr1	196918661	T	685.866	CFHR2
chr1	196918662	C	683.435	CFHR2
chr1	196918663	C	681.121	CFHR2
chr1	196918664	T	683.742	CFHR2
chr1	196918665	A	681.156	CFHR2
chr1	196918666	C	683.763	CFHR2
chr1	196918667	A	686.016	CFHR2
chr1	196918668	G	702.844	CFHR2
chr1	196918669	G	702.831	CFHR2
chr1	196918670	G	703.965	CFHR2
chr1	196918671	G	705.871	CFHR2
chr1	196918672	A	707.804	CFHR2
chr1	196918673	A	670.941	CFHR2
chr1	196918674	G	710.849	CFHR2
chr1	196918675	T	707.712	CFHR2
chr1	196918676	T	709.892	CFHR2
chr1	196918677	T	710.505	CFHR2
chr1	196918678	T	712.766	CFHR2
chr1	196918679	C	707.387	CFHR2
chr1	196918680	T	713.336	CFHR2
chr1	196918681	A	711.75	CFHR2
chr1	196918682	T	710.102	CFHR2
chr1	196918683	T	711.86	CFHR2
chr1	196918684	A	710.172	CFHR2
chr1	196918685	C	706.656	CFHR2
chr1	196918686	T	711.962	CFHR2
chr1	196918687	C	605.013	CFHR2
chr1	196918688	C	600.387	CFHR2
chr1	196918689	T	599.944	CFHR2
chr1	196918690	G	605.763	CFHR2
chr1	196918691	T	598.239	CFHR2
chr1	196918692	G	680.027	CFHR2
chr1	196918693	A	680.68	CFHR2
chr1	196918694	A	665.497	CFHR2
chr1	196918695	T	669.672	CFHR2
chr1	196918696	A	678.121	CFHR2
chr1	196918697	T	677.57	CFHR2
chr1	196918698	A	680.417	CFHR2
chr1	196918699	A	632.094	CFHR2
chr1	196918700	T	623.073	CFHR2
chr1	196918701	T	626.567	CFHR2
chr1	196918702	T	622.82	CFHR2
chr1	196918703	T	633.726	CFHR2
chr1	196918704	G	631.39	CFHR2
chr1	196918705	T	633.172	CFHR2
chr1	196918706	G	632.637	CFHR2
chr1	196918707	T	635.484	CFHR2
chr1	196918708	C	634.223	CFHR2
chr1	196918709	T	631.718	CFHR2
chr1	196918710	C	614.989	CFHR2
chr1	196918711	C	599.124	CFHR2
chr1	196918712	T	596.277	CFHR2
chr1	196918713	T	592.094	CFHR2
chr1	196918714	C	596.151	CFHR2
chr1	196918715	A	545	CFHR2
chr1	196918716	A	543.914	CFHR2
chr1	196918717	A	541	CFHR2
chr1	196918718	A	543.444	CFHR2
chr1	196918719	T	543.481	CFHR2
chr1	196918720	C	537.844	CFHR2
chr1	196918721	C	518.884	CFHR2
chr1	196918722	T	522.839	CFHR2
chr1	196918723	T	521.022	CFHR2
chr1	196918724	T	529.919	CFHR2
chr1	196918725	T	533.417	CFHR2
chr1	196918726	G	530.237	CFHR2
chr1	196918727	G	529.925	CFHR2
chr1	196918728	A	535.411	CFHR2
chr1	196918729	C	534.285	CFHR2
chr1	196918730	T	535.505	CFHR2
chr1	196918731	C	533.788	CFHR2
chr1	196918732	G	529.844	CFHR2
chr1	196918733	C	531.836	CFHR2
chr1	196918734	A	521.664	CFHR2
chr1	196918735	T	504.28	CFHR2
chr1	196918736	A	504.54	CFHR2
chr1	196918737	A	501.129	CFHR2
chr1	196918738	C	505.083	CFHR2
chr1	196918739	G	501.696	CFHR2
chr1	196918740	T	501.535	CFHR2
chr1	196918741	G	506.419	CFHR2
chr1	196918742	C	475.148	CFHR2
chr1	196918743	G	473.54	CFHR2
chr1	196918744	C	475.497	CFHR2
chr1	196918745	A	475.384	CFHR2
chr1	196918746	G	473.121	CFHR2
chr1	196918747	A	474.653	CFHR2
chr1	196918748	A	467.366	CFHR2
chr1	196918749	G	472.245	CFHR2
chr1	196918750	A	473.444	CFHR2
chr1	196918751	A	472.151	CFHR2
chr1	196918752	G	472.642	CFHR2
chr1	196918753	G	472.742	CFHR2
chr1	196918754	A	476.245	CFHR2
chr1	196918755	T	475.747	CFHR2
chr1	196918756	G	473.906	CFHR2
chr1	196918757	G	472.207	CFHR2
chr1	196918758	T	476.925	CFHR2
chr1	196918759	C	476.409	CFHR2
chr1	196918760	A	475.118	CFHR2
chr1	196918761	C	456.632	CFHR2
chr1	196918762	C	455.688	CFHR2
chr1	196918763	A	456.516	CFHR2
chr1	196918764	A	453.368	CFHR2
chr1	196918765	C	454.218	CFHR2
chr1	196918766	A	452.645	CFHR2
chr1	196918767	C	451.296	CFHR2
chr1	196918768	C	450.392	CFHR2
chr1	196918769	A	447.366	CFHR2
chr1	196918770	A	441.22	CFHR2
chr1	196918771	A	448.067	CFHR2
chr1	196918772	G	449.183	CFHR2
chr1	196918773	T	454.191	CFHR2
chr1	196918774	G	454.468	CFHR2
chr1	196918775	T	455.223	CFHR2
chr1	196918776	C	452.917	CFHR2
chr1	196918777	T	452.535	CFHR2
chr1	196918778	C	452.519	CFHR2
chr1	196918779	A	451.624	CFHR2
chr1	196918780	G	452.108	CFHR2
chr1	196918781	T	451.648	CFHR2
chr1	196918782	G	453.272	CFHR2
chr1	196918783	A	453.433	CFHR2
chr1	196918784	G	452.54	CFHR2
chr1	196918785	T	454.782	CFHR2
chr1	196918786	A	453.438	CFHR2
chr1	196918787	A	451.237	CFHR2
chr1	196918788	A	450.987	CFHR2
chr1	196918789	T	452.508	CFHR2
chr1	196918790	G	452.704	CFHR2
chr1	196918791	C	450.29	CFHR2
chr1	196918792	C	448.306	CFHR2
chr1	196918793	C	451.47	CFHR2
chr1	196918794	T	452.691	CFHR2
chr1	196918795	G	450.812	CFHR2
chr1	196918796	T	452.261	CFHR2
chr1	196918797	T	449.696	CFHR2
chr1	196918798	C	450.642	CFHR2
chr1	196918799	A	466.043	CFHR2
chr1	196919962	A	226.812	CFHR2
chr1	196919963	A	225.097	CFHR2
chr1	196919964	T	228.277	CFHR2
chr1	196919965	C	227.425	CFHR2
chr1	196919966	T	228.634	CFHR2
chr1	196919967	G	227.022	CFHR2
chr1	196919968	T	225.36	CFHR2
chr1	196919969	T	226.363	CFHR2
chr1	196919970	T	225.634	CFHR2
chr1	196919971	T	226.839	CFHR2
chr1	196919972	T	227.798	CFHR2
chr1	196919973	G	226.129	CFHR2
chr1	196919974	G	224.099	CFHR2
chr1	196919975	T	228.116	CFHR2
chr1	196919976	C	225.817	CFHR2
chr1	196919977	T	228.879	CFHR2
chr1	196919978	T	240.718	CFHR2
chr1	196919979	T	244.075	CFHR2
chr1	196919980	A	245.524	CFHR2
chr1	196919981	G	243.024	CFHR2
chr1	196919982	G	243.347	CFHR2
chr1	196919983	A	246.696	CFHR2
chr1	196919984	C	245.562	CFHR2
chr1	196919985	T	243.565	CFHR2
chr1	196919986	G	242.371	CFHR2
chr1	196919987	T	242.925	CFHR2
chr1	196919988	G	242.72	CFHR2
chr1	196919989	T	242.887	CFHR2
chr1	196919990	T	242.274	CFHR2
chr1	196919991	T	241.874	CFHR2
chr1	196919992	C	242.379	CFHR2
chr1	196919993	T	243.911	CFHR2
chr1	196919994	T	240.825	CFHR2
chr1	196919995	T	244.261	CFHR2
chr1	196919996	C	243.282	CFHR2
chr1	196919997	C	240.078	CFHR2
chr1	196919998	T	320.653	CFHR2
chr1	196919999	T	316.331	CFHR2
chr1	196920000	T	317.188	CFHR2
chr1	196920001	T	320.89	CFHR2
chr1	196920002	G	319.04	CFHR2
chr1	196920003	T	321.387	CFHR2
chr1	196920004	G	319.468	CFHR2
chr1	196920005	G	316.868	CFHR2
chr1	196920006	A	323.387	CFHR2
chr1	196920007	A	317.438	CFHR2
chr1	196920008	A	322.18	CFHR2
chr1	196920009	A	320.809	CFHR2
chr1	196920010	T	337.973	CFHR2
chr1	196920011	G	336.374	CFHR2
chr1	196920012	G	337.554	CFHR2
chr1	196920013	T	333.898	CFHR2
chr1	196920014	C	336.484	CFHR2
chr1	196920015	A	338.333	CFHR2
chr1	196920016	T	333.151	CFHR2
chr1	196920017	T	335.874	CFHR2
chr1	196920018	C	337.47	CFHR2
chr1	196920019	T	336.054	CFHR2
chr1	196920020	G	338.32	CFHR2
chr1	196920021	A	338.995	CFHR2
chr1	196920022	A	337.742	CFHR2
chr1	196920023	T	338.637	CFHR2
chr1	196920024	C	334.309	CFHR2
chr1	196920025	T	336.917	CFHR2
chr1	196920026	T	404.973	CFHR2
chr1	196920027	C	406.809	CFHR2
chr1	196920028	A	407.672	CFHR2
chr1	196920029	G	403.68	CFHR2
chr1	196920030	G	406.422	CFHR2
chr1	196920031	A	410.847	CFHR2
chr1	196920032	C	409.879	CFHR2
chr1	196920033	A	421.755	CFHR2
chr1	196920034	A	423.952	CFHR2
chr1	196920035	A	421.409	CFHR2
chr1	196920036	C	424.089	CFHR2
chr1	196920037	A	428.728	CFHR2
chr1	196920038	C	427.011	CFHR2
chr1	196920039	A	427.796	CFHR2
chr1	196920040	T	427.425	CFHR2
chr1	196920041	C	427.836	CFHR2
chr1	196920042	T	428.261	CFHR2
chr1	196920043	G	428.578	CFHR2
chr1	196920044	G	428.371	CFHR2
chr1	196920045	A	428.642	CFHR2
chr1	196920046	A	427.927	CFHR2
chr1	196920047	G	427.102	CFHR2
chr1	196920048	G	426.841	CFHR2
chr1	196920049	T	429.293	CFHR2
chr1	196920050	G	429.368	CFHR2
chr1	196920051	A	430.253	CFHR2
chr1	196920052	T	427.836	CFHR2
chr1	196920053	A	481.519	CFHR2
chr1	196920054	C	482.919	CFHR2
chr1	196920055	T	492.309	CFHR2
chr1	196920056	G	494.831	CFHR2
chr1	196920057	T	496.664	CFHR2
chr1	196920058	A	496.145	CFHR2
chr1	196920059	C	494.866	CFHR2
chr1	196920060	A	497.651	CFHR2
chr1	196920061	A	495.403	CFHR2
chr1	196920062	A	495.903	CFHR2
chr1	196920063	T	494.078	CFHR2
chr1	196920064	T	497.027	CFHR2
chr1	196920065	A	496.874	CFHR2
chr1	196920066	T	495.535	CFHR2
chr1	196920067	T	492.524	CFHR2
chr1	196920068	T	496.374	CFHR2
chr1	196920069	G	493.626	CFHR2
chr1	196920070	C	494.438	CFHR2
chr1	196920071	A	496.546	CFHR2
chr1	196920072	A	489.86	CFHR2
chr1	196920073	C	439.04	CFHR2
chr1	196920074	A	437.917	CFHR2
chr1	196920075	C	439.003	CFHR2
chr1	196920076	A	667.285	CFHR2
chr1	196920077	G	662.481	CFHR2
chr1	196920078	G	663.949	CFHR2
chr1	196920079	A	672.167	CFHR2
chr1	196920080	T	666.879	CFHR2
chr1	196920081	A	669.648	CFHR2
chr1	196920082	C	667.667	CFHR2
chr1	196920083	A	670.272	CFHR2
chr1	196920084	G	657.742	CFHR2
chr1	196920085	A	668.879	CFHR2
chr1	196920086	C	666.336	CFHR2
chr1	196920087	T	666.22	CFHR2
chr1	196920088	T	664.336	CFHR2
chr1	196920089	C	666.522	CFHR2
chr1	196920090	A	663.438	CFHR2
chr1	196920091	A	661.546	CFHR2
chr1	196920092	A	656.008	CFHR2
chr1	196920093	A	660.753	CFHR2
chr1	196920094	C	656.562	CFHR2
chr1	196920095	A	659.266	CFHR2
chr1	196920096	A	658.161	CFHR2
chr1	196920097	T	655.742	CFHR2
chr1	196920098	G	650.159	CFHR2
chr1	196920099	A	654.64	CFHR2
chr1	196920100	G	650.79	CFHR2
chr1	196920101	A	656.382	CFHR2
chr1	196920102	A	654.056	CFHR2
chr1	196920103	C	653.782	CFHR2
chr1	196920104	A	657.237	CFHR2
chr1	196920105	A	654.987	CFHR2
chr1	196920106	C	652.742	CFHR2
chr1	196920107	A	656.105	CFHR2
chr1	196920108	T	649.161	CFHR2
chr1	196920109	T	606.204	CFHR2
chr1	196920110	T	607.062	CFHR2
chr1	196920111	C	604.315	CFHR2
chr1	196920112	A	603.546	CFHR2
chr1	196920113	T	603.019	CFHR2
chr1	196920114	G	603.938	CFHR2
chr1	196920115	T	606.973	CFHR2
chr1	196920116	G	604.608	CFHR2
chr1	196920117	T	606.522	CFHR2
chr1	196920118	A	604.578	CFHR2
chr1	196920119	G	586.142	CFHR2
chr1	196920120	A	601.516	CFHR2
chr1	196920121	A	596.675	CFHR2
chr1	196920122	C	598.895	CFHR2
chr1	196920123	G	424.452	CFHR2
chr1	196920124	G	429.97	CFHR2
chr1	196920125	G	433.815	CFHR2
chr1	196920126	G	434.484	CFHR2
chr1	196920127	C	433.503	CFHR2
chr1	196920128	T	436.672	CFHR2
chr1	196920129	G	435.707	CFHR2
chr1	196920130	G	431.368	CFHR2
chr1	196920131	T	434.524	CFHR2
chr1	196920132	C	436.874	CFHR2
chr1	196920133	C	434.398	CFHR2
chr1	196920134	A	437.995	CFHR2
chr1	196920135	C	436.589	CFHR2
chr1	196920136	T	433.368	CFHR2
chr1	196920137	C	432.231	CFHR2
chr1	196920138	C	468.538	CFHR2
chr1	196920139	T	462.169	CFHR2
chr1	196920140	C	461.739	CFHR2
chr1	196920141	C	456.532	CFHR2
chr1	196920142	C	459.914	CFHR2
chr1	196920143	A	462.288	CFHR2
chr1	196920144	A	458.21	CFHR2
chr1	196920145	A	452.239	CFHR2
chr1	196920146	T	456.032	CFHR2
chr1	196920147	G	457.167	CFHR2
chr1	196920148	C	459.667	CFHR2
chr1	196920149	A	461.492	CFHR2
chr1	196920150	G	458.906	CFHR2
chr1	196920151	G	459.091	CFHR2
chr1	196920152	T	463.132	CFHR2
chr1	196920153	C	447.016	CFHR2
chr1	196920154	C	448.632	CFHR2
chr1	196920155	A	449.387	CFHR2
chr1	196920156	C	445.806	CFHR2
chr1	196920157	T	446.035	CFHR2
chr1	196920158	A	440.073	CFHR2
chr1	196920159	G	445.702	CFHR2
chr1	196920160	T	445.632	CFHR2
chr1	196920161	A	444.788	CFHR2
chr1	196920162	A	444.53	CFHR2
chr1	196920163	G	446.081	CFHR2
chr1	196920164	T	447.524	CFHR2
chr1	196920165	G	442.382	CFHR2
chr1	196920166	C	438.035	CFHR2
chr1	196920167	A	441.487	CFHR2
chr1	196920168	A	431.336	CFHR2
chr1	196920169	T	436.452	CFHR2
chr1	196920170	G	443.715	CFHR2
chr1	196920171	T	440.989	CFHR2
chr1	196920172	T	442.675	CFHR2
chr1	196920173	G	443.573	CFHR2
chr1	196920174	T	437.21	CFHR2
chr1	196920175	T	430.462	CFHR2
chr1	196920176	C	417.801	CFHR2
chr1	196920177	T	417.785	CFHR2
chr1	196920178	C	418.04	CFHR2
chr1	196927001	A	517.925	CFHR2
chr1	196927002	T	515.266	CFHR2
chr1	196927003	C	567.333	CFHR2
chr1	196927004	A	566.876	CFHR2
chr1	196927005	A	562.392	CFHR2
chr1	196927006	A	562.048	CFHR2
chr1	196927007	T	550.704	CFHR2
chr1	196927008	G	561.433	CFHR2
chr1	196927009	A	557.591	CFHR2
chr1	196927010	T	551.782	CFHR2
chr1	196927011	G	561.702	CFHR2
chr1	196927012	T	561.758	CFHR2
chr1	196927013	T	556.21	CFHR2
chr1	196927014	T	554.349	CFHR2
chr1	196927015	T	557.005	CFHR2
chr1	196927016	T	554.987	CFHR2
chr1	196927017	T	555.68	CFHR2
chr1	196927018	T	560.038	CFHR2
chr1	196927019	A	563.798	CFHR2
chr1	196927020	G	555.871	CFHR2
chr1	196927021	T	565.788	CFHR2
chr1	196927022	T	558.987	CFHR2
chr1	196927023	T	565.191	CFHR2
chr1	196927024	C	560.72	CFHR2
chr1	196927025	T	568.056	CFHR2
chr1	196927026	G	560.723	CFHR2
chr1	196927027	C	555.422	CFHR2
chr1	196927028	A	616.414	CFHR2
chr1	196927029	G	612.626	CFHR2
chr1	196927030	A	613.731	CFHR2
chr1	196927031	A	609.255	CFHR2
chr1	196927032	A	614.922	CFHR2
chr1	196927033	A	614.535	CFHR2
chr1	196927034	A	582.645	CFHR2
chr1	196927035	T	627.086	CFHR2
chr1	196927036	G	620.551	CFHR2
chr1	196927037	T	630.089	CFHR2
chr1	196927038	G	624.078	CFHR2
chr1	196927039	G	616.36	CFHR2
chr1	196927040	G	622.618	CFHR2
chr1	196927041	C	269.667	CFHR2
chr1	196927042	C	271.882	CFHR2
chr1	196927043	C	273.043	CFHR2
chr1	196927044	C	273.422	CFHR2
chr1	196927045	C	273.782	CFHR2
chr1	196927046	T	271.245	CFHR2
chr1	196927047	C	274.591	CFHR2
chr1	196927048	C	273.634	CFHR2
chr1	196927049	A	273.465	CFHR2
chr1	196927050	C	273.548	CFHR2
chr1	196927051	C	395.728	CFHR2
chr1	196927052	T	392.059	CFHR2
chr1	196927053	A	392.704	CFHR2
chr1	196927054	T	390.855	CFHR2
chr1	196927055	T	392.656	CFHR2
chr1	196927056	G	392.438	CFHR2
chr1	196927057	A	398.422	CFHR2
chr1	196927058	C	396.785	CFHR2
chr1	196927059	A	395.976	CFHR2
chr1	196927060	A	394.296	CFHR2
chr1	196927061	T	783.747	CFHR2
chr1	196927062	G	787.207	CFHR2
chr1	196927063	G	792.667	CFHR2
chr1	196927064	A	798.199	CFHR2
chr1	196927065	G	791.812	CFHR2
chr1	196927066	A	797.056	CFHR2
chr1	196927067	C	786.331	CFHR2
chr1	196927068	A	793.07	CFHR2
chr1	196927069	T	780.613	CFHR2
chr1	196927070	T	792.879	CFHR2
chr1	196927071	A	795.624	CFHR2
chr1	196927072	C	785.785	CFHR2
chr1	196927073	T	784.809	CFHR2
chr1	196927074	T	783.374	CFHR2
chr1	196927075	C	791.07	CFHR2
chr1	196927076	A	790.64	CFHR2
chr1	196927077	T	762.677	CFHR2
chr1	196927078	T	795.527	CFHR2
chr1	196927079	C	790.793	CFHR2
chr1	196927080	C	791.597	CFHR2
chr1	196927081	T	799.175	CFHR2
chr1	196927082	G	800.841	CFHR2
chr1	196927083	T	789.758	CFHR2
chr1	196927084	T	801.207	CFHR2
chr1	196927085	G	801.581	CFHR2
chr1	196927086	T	802.116	CFHR2
chr1	196927087	C	795.097	CFHR2
chr1	196927088	A	802.048	CFHR2
chr1	196927089	G	799.575	CFHR2
chr1	196927090	T	805.344	CFHR2
chr1	196927091	A	797.64	CFHR2
chr1	196927092	T	805.382	CFHR2
chr1	196927093	A	795.898	CFHR2
chr1	196927094	T	804.874	CFHR2
chr1	196927095	G	802.796	CFHR2
chr1	196927096	C	797.976	CFHR2
chr1	196927097	T	804.487	CFHR2
chr1	196927098	C	796.118	CFHR2
chr1	196927099	C	812.25	CFHR2
chr1	196927100	A	814.554	CFHR2
chr1	196927101	G	814.591	CFHR2
chr1	196927102	G	814.422	CFHR2
chr1	196927103	T	810.349	CFHR2
chr1	196927104	T	816.629	CFHR2
chr1	196927105	C	810.677	CFHR2
chr1	196927106	A	816.433	CFHR2
chr1	196927107	T	816.675	CFHR2
chr1	196927108	C	813.438	CFHR2
chr1	196927109	A	815.11	CFHR2
chr1	196927110	G	814.801	CFHR2
chr1	196927111	T	819.124	CFHR2
chr1	196927112	T	816.769	CFHR2
chr1	196927113	G	815.672	CFHR2
chr1	196927114	A	817.919	CFHR2
chr1	196927115	G	816.312	CFHR2
chr1	196927116	T	790.906	CFHR2
chr1	196927117	A	816.28	CFHR2
chr1	196927118	C	813.513	CFHR2
chr1	196927119	C	813.868	CFHR2
chr1	196927120	A	814.065	CFHR2
chr1	196927121	G	816.739	CFHR2
chr1	196927122	T	817.653	CFHR2
chr1	196927123	G	817.508	CFHR2
chr1	196927124	C	811.323	CFHR2
chr1	196927125	C	814.876	CFHR2
chr1	196927126	A	820.446	CFHR2
chr1	196927127	G	794.341	CFHR2
chr1	196927128	A	794.605	CFHR2
chr1	196927129	A	789.909	CFHR2
chr1	196927130	C	772.366	CFHR2
chr1	196927131	T	793.551	CFHR2
chr1	196927132	T	798.602	CFHR2
chr1	196927133	G	795.156	CFHR2
chr1	196927134	T	796.613	CFHR2
chr1	196927135	A	794.454	CFHR2
chr1	196927136	T	799.28	CFHR2
chr1	196927137	C	792.675	CFHR2
chr1	196927138	A	795.898	CFHR2
chr1	196927139	A	792.933	CFHR2
chr1	196927140	C	787.048	CFHR2
chr1	196927141	T	799.745	CFHR2
chr1	196927142	T	797.492	CFHR2
chr1	196927143	G	798.524	CFHR2
chr1	196927144	A	794.634	CFHR2
chr1	196927145	G	796.952	CFHR2
chr1	196927146	G	794.384	CFHR2
chr1	196927147	G	794.868	CFHR2
chr1	196927148	T	799.809	CFHR2
chr1	196927149	A	788.653	CFHR2
chr1	196927150	A	786.941	CFHR2
chr1	196927151	C	782.196	CFHR2
chr1	196927152	A	783.516	CFHR2
chr1	196927153	A	773.218	CFHR2
chr1	196927154	T	782.097	CFHR2
chr1	196927155	C	778.978	CFHR2
chr1	196927156	A	780.29	CFHR2
chr1	196927157	A	770.728	CFHR2
chr1	196927158	A	767.223	CFHR2
chr1	196927159	T	780.258	CFHR2
chr1	196927160	A	778.575	CFHR2
chr1	196927161	A	774.839	CFHR2
chr1	196927162	C	779.089	CFHR2
chr1	196927163	A	716.212	CFHR2
chr1	196927164	T	743.04	CFHR2
chr1	196927165	G	742.032	CFHR2
chr1	196927166	T	747.328	CFHR2
chr1	196927167	A	743.554	CFHR2
chr1	196927168	G	742.495	CFHR2
chr1	196927169	A	741.927	CFHR2
chr1	196927170	A	734.755	CFHR2
chr1	196927171	A	731.081	CFHR2
chr1	196927172	C	744.484	CFHR2
chr1	196927173	G	744.159	CFHR2
chr1	196927174	G	196.866	CFHR2
chr1	196927175	A	196.489	CFHR2
chr1	196927176	C	194.715	CFHR2
chr1	196927177	A	193.93	CFHR2
chr1	196927178	A	190.094	CFHR2
chr1	196927179	T	194.922	CFHR2
chr1	196927180	G	194.452	CFHR2
chr1	196927181	G	195.984	CFHR2
chr1	196927182	T	195.204	CFHR2
chr1	196927183	C	195.476	CFHR2
chr1	196927184	A	197.231	CFHR2
chr1	196927185	G	196.062	CFHR2
chr1	196927186	A	195.78	CFHR2
chr1	196927187	A	195.516	CFHR2
chr1	196927188	C	192.414	CFHR2
chr1	196927189	C	193.901	CFHR2
chr1	196927190	A	194.207	CFHR2
chr1	196927191	C	191.137	CFHR2
chr1	196927192	C	190.298	CFHR2
chr1	196927193	A	190.481	CFHR2
chr1	196927194	A	187.341	CFHR2
chr1	196927195	A	184.081	CFHR2
chr1	196927196	A	144.336	CFHR2
chr1	196927197	T	158.425	CFHR2
chr1	196927198	G	157.32	CFHR2
chr1	196927199	C	157.874	CFHR2
chr1	196927200	T	158.634	CFHR2
chr1	196927201	T	157.382	CFHR2
chr1	196927202	A	158.973	CFHR2
chr1	196927203	G	157.543	CFHR2
chr1	196927204	G	158.707	CFHR2
chr1	196927205	T	158.591	CFHR2
chr1	196927206	A	157.726	CFHR2
chr1	196927207	A	158.336	CFHR2
chr1	196927208	G	158.161	CFHR2
chr1	196927209	T	159.618	CFHR2
chr1	196927210	A	158.858	CFHR2
chr1	196927211	C	157.47	CFHR2
chr1	196927212	T	159.113	CFHR2
chr1	196927213	T	159.734	CFHR2
chr1	196927214	T	156.965	CFHR2
chr1	196927215	A	159.078	CFHR2
chr1	196927216	A	158.871	CFHR2
chr1	196927217	T	159.683	CFHR2
chr1	196927218	A	156.645	CFHR2
chr1	196927219	T	153.648	CFHR2
chr1	196927220	T	159.653	CFHR2
chr1	196927221	C	158.583	CFHR2
chr1	196927222	T	158.962	CFHR2
chr1	196927223	C	158.191	CFHR2
chr1	196927991	T	380.312	CFHR2
chr1	196927992	C	379.718	CFHR2
chr1	196927993	A	380.277	CFHR2
chr1	196927994	T	379.298	CFHR2
chr1	196927995	T	378.177	CFHR2
chr1	196927996	T	379.277	CFHR2
chr1	196927997	T	378.984	CFHR2
chr1	196927998	T	378.696	CFHR2
chr1	196927999	T	378.747	CFHR2
chr1	196928000	T	379.495	CFHR2
chr1	196928001	C	375.134	CFHR2
chr1	196928002	T	381.164	CFHR2
chr1	196928003	A	380.702	CFHR2
chr1	196928004	C	372.884	CFHR2
chr1	196928005	T	379.089	CFHR2
chr1	196928006	T	373.581	CFHR2
chr1	196928007	T	378.484	CFHR2
chr1	196928008	C	344.868	CFHR2
chr1	196928009	A	346.272	CFHR2
chr1	196928010	G	341.938	CFHR2
chr1	196928011	A	345.304	CFHR2
chr1	196928012	T	347.46	CFHR2
chr1	196928013	C	345.788	CFHR2
chr1	196928014	C	344.164	CFHR2
chr1	196928015	A	346.777	CFHR2
chr1	196928016	T	346.766	CFHR2
chr1	196928017	G	342.532	CFHR2
chr1	196928018	T	371.137	CFHR2
chr1	196928019	G	369.204	CFHR2
chr1	196928020	T	372.438	CFHR2
chr1	196928021	A	371.516	CFHR2
chr1	196928022	A	370.524	CFHR2
chr1	196928023	T	370.841	CFHR2
chr1	196928024	A	371.898	CFHR2
chr1	196928025	T	372.366	CFHR2
chr1	196928026	C	369.409	CFHR2
chr1	196928027	A	370.978	CFHR2
chr1	196928028	C	369.54	CFHR2
chr1	196928029	A	371.118	CFHR2
chr1	196928030	A	369.374	CFHR2
chr1	196928031	G	411.124	CFHR2
chr1	196928032	A	423.608	CFHR2
chr1	196928033	A	421.204	CFHR2
chr1	196928034	A	422.352	CFHR2
chr1	196928035	T	422.427	CFHR2
chr1	196928036	T	422.231	CFHR2
chr1	196928037	A	422.333	CFHR2
chr1	196928038	T	421.844	CFHR2
chr1	196928039	G	401.005	CFHR2
chr1	196928040	G	410.073	CFHR2
chr1	196928041	A	424.312	CFHR2
chr1	196928042	A	418.578	CFHR2
chr1	196928043	A	423.648	CFHR2
chr1	196928044	A	414.696	CFHR2
chr1	196928045	A	428.199	CFHR2
chr1	196928046	T	528.355	CFHR2
chr1	196928047	A	531.105	CFHR2
chr1	196928048	T	530.879	CFHR2
chr1	196928049	A	530.648	CFHR2
chr1	196928050	A	530.492	CFHR2
chr1	196928051	C	515.788	CFHR2
chr1	196928052	A	543.438	CFHR2
chr1	196928053	T	540.78	CFHR2
chr1	196928054	A	543.024	CFHR2
chr1	196928055	A	540.72	CFHR2
chr1	196928056	A	538.809	CFHR2
chr1	196928057	A	541.019	CFHR2
chr1	196928058	T	528.398	CFHR2
chr1	196928059	T	542.817	CFHR2
chr1	196928060	A	542.513	CFHR2
chr1	196928061	A	536.954	CFHR2
chr1	196928062	A	540.61	CFHR2
chr1	196928063	G	538.21	CFHR2
chr1	196928064	T	541.823	CFHR2
chr1	196928065	G	536.527	CFHR2
chr1	196928066	G	537.522	CFHR2
chr1	196928067	A	544.196	CFHR2
chr1	196928068	C	536.648	CFHR2
chr1	196928069	A	568.239	CFHR2
chr1	196928070	A	563.172	CFHR2
chr1	196928071	A	562.288	CFHR2
chr1	196928072	C	560.71	CFHR2
chr1	196928073	C	564	CFHR2
chr1	196928074	A	567.949	CFHR2
chr1	196928075	A	565.043	CFHR2
chr1	196928076	C	570.484	CFHR2
chr1	196928077	A	568.301	CFHR2
chr1	196928078	A	566.024	CFHR2
chr1	196928079	A	550.231	CFHR2
chr1	196928080	A	562.75	CFHR2
chr1	196928081	G	557.651	CFHR2
chr1	196928082	C	567.565	CFHR2
chr1	196928083	T	572.401	CFHR2
chr1	196928084	T	574.376	CFHR2
chr1	196928085	T	572.952	CFHR2
chr1	196928086	A	577.172	CFHR2
chr1	196928087	T	568.11	CFHR2
chr1	196928088	T	574.247	CFHR2
chr1	196928089	C	568.884	CFHR2
chr1	196928090	A	571.28	CFHR2
chr1	196928091	A	578.616	CFHR2
chr1	196928092	G	589.761	CFHR2
chr1	196928093	A	602.228	CFHR2
chr1	196928094	A	599.535	CFHR2
chr1	196928095	C	600.336	CFHR2
chr1	196928096	A	599.46	CFHR2
chr1	196928097	G	596.347	CFHR2
chr1	196928098	G	600.142	CFHR2
chr1	196928099	T	606.105	CFHR2
chr1	196928100	G	602.976	CFHR2
chr1	196928101	A	604.487	CFHR2
chr1	196928102	C	598.796	CFHR2
chr1	196928103	A	601.796	CFHR2
chr1	196928104	T	600.747	CFHR2
chr1	196928105	A	598.793	CFHR2
chr1	196928106	G	597.102	CFHR2
chr1	196928107	T	604.645	CFHR2
chr1	196928108	T	606.008	CFHR2
chr1	196928109	G	600.048	CFHR2
chr1	196928110	A	601.07	CFHR2
chr1	196928111	A	600.202	CFHR2
chr1	196928112	T	605.54	CFHR2
chr1	196928113	T	639.062	CFHR2
chr1	196928114	T	640.406	CFHR2
chr1	196928115	G	634.599	CFHR2
chr1	196928116	T	624.804	CFHR2
chr1	196928117	T	639.427	CFHR2
chr1	196928118	T	640.629	CFHR2
chr1	196928119	G	634.976	CFHR2
chr1	196928120	T	640.137	CFHR2
chr1	196928121	A	638.094	CFHR2
chr1	196928122	A	635.914	CFHR2
chr1	196928123	A	632.172	CFHR2
chr1	196928124	T	639.511	CFHR2
chr1	196928125	C	634.239	CFHR2
chr1	196928126	T	640.513	CFHR2
chr1	196928127	G	632.758	CFHR2
chr1	196928128	G	630.72	CFHR2
chr1	196928129	A	637.395	CFHR2
chr1	196928130	T	636.648	CFHR2
chr1	196928131	A	635.782	CFHR2
chr1	196928132	T	636.398	CFHR2
chr1	196928133	C	634.118	CFHR2
chr1	196928134	A	634.874	CFHR2
chr1	196928135	T	638.28	CFHR2
chr1	196928136	C	631.858	CFHR2
chr1	196928137	C	631.642	CFHR2
chr1	196928138	A	637.134	CFHR2
chr1	196928139	A	636.341	CFHR2
chr1	196928140	C	633.699	CFHR2
chr1	196928141	A	633.478	CFHR2
chr1	196928142	A	628.712	CFHR2
chr1	196928143	A	626.642	CFHR2
chr1	196928144	A	389.815	CFHR2
chr1	196928145	T	385.167	CFHR2
chr1	196928146	C	380.481	CFHR2
chr1	196928147	T	381.016	CFHR2
chr1	196928148	C	380.323	CFHR2
chr1	196928149	A	368.559	CFHR2
chr1	196928150	T	376.379	CFHR2
chr1	196928151	T	380.207	CFHR2
chr1	196928152	C	379.194	CFHR2
chr1	196928153	A	380.847	CFHR2
chr1	196928154	T	380.296	CFHR2
chr1	196928155	T	379.301	CFHR2
chr1	196928156	T	381.296	CFHR2
chr1	196928157	C	378.293	CFHR2
chr1	196928158	G	369.242	CFHR2
chr1	196928159	A	371.43	CFHR2
chr1	196928160	G	369.239	CFHR2
chr1	196928161	C	367.414	CFHR2
chr1	196928162	A	354.47	CFHR2
chr1	196928163	A	332.831	CFHR2
chr1	196928164	T	332.788	CFHR2
chr1	196928165	G	211.403	CFHR2
chr1	196928166	T	209.79	CFHR2
chr1	196928167	G	210.559	CFHR2
chr1	196928168	T	210.589	CFHR2
chr1	196928169	C	210.161	CFHR2
chr1	196928170	A	211.07	CFHR2
chr1	196928171	G	209.973	CFHR2
chr1	196928172	A	209.608	CFHR2
chr1	196928173	A	208.371	CFHR2
chr1	196928174	T	210.962	CFHR2
chr1	196928175	G	209.992	CFHR2
chr1	196928176	G	208.578	CFHR2
chr1	196928177	G	210.105	CFHR2
chr1	196928178	A	211.263	CFHR2
chr1	196928179	A	209.497	CFHR2
chr1	196928180	A	202.18	CFHR2
chr1	196928181	C	202.82	CFHR2
chr1	196928182	T	203.573	CFHR2
chr1	196928183	G	201.234	CFHR2
chr1	196928184	G	201.331	CFHR2
chr1	196928185	T	203.108	CFHR2
chr1	196928186	A	201.93	CFHR2
chr1	196928187	T	202.868	CFHR2
chr1	196928188	A	200.419	CFHR2
chr1	196928189	T	144.546	CFHR2
chr1	196928190	C	143.237	CFHR2
chr1	196928191	C	142.202	CFHR2
chr1	196928192	C	143.495	CFHR2
chr1	196928193	A	144.097	CFHR2
chr1	196928194	G	143.683	CFHR2
chr1	196928195	T	144.03	CFHR2
chr1	196928196	T	144.333	CFHR2
chr1	196928197	G	144.411	CFHR2
chr1	196928198	T	143.226	CFHR2
chr1	196928199	G	144.323	CFHR2
chr1	196928200	A	144.175	CFHR2
chr1	196928201	A	144.323	CFHR2
chr1	196928202	G	142.938	CFHR2
chr1	196928203	A	141.406	CFHR2
chr1	196928204	A	140.734	CFHR2
chr1	196928205	A	140.594	CFHR2
chr1	196928206	A	139.613	CFHR2
chr1	196928207	A	138.728	CFHR2
chr1	196928208	T	139.03	CFHR2
chr1	196928209	A	138.648	CFHR2
chr1	196928210	G	136.293	CFHR2
chr1	196928211	A	137.833	CFHR2
chr1	196928212	A	135.172	CFHR2
chr1	196928213	T	137.858	CFHR2
chr1	196928214	C	137.164	CFHR2
chr1	196928215	A	136.745	CFHR2
chr1	196928216	A	130.858	CFHR2
chr1	196928217	T	137.242	CFHR2
chr1	196928218	G	136.312	CFHR2
chr1	196928219	G	135.591	CFHR2
chr1	196928220	C	136.511	CFHR2
chr1	196928221	A	135.535	CFHR2
chr1	196928222	T	137.535	CFHR2
chr1	196928223	T	135.97	CFHR2
chr1	196928224	A	137.949	CFHR2
chr1	196928225	C	126.419	CFHR2
chr1	196928226	T	129.237	CFHR2
chr1	196928227	A	128.82	CFHR2
chr1	196928228	T	128.261	CFHR2
chr1	196928229	T	129.296	CFHR2
chr1	196928230	A	130.228	CFHR2
chr1	196946648	G	744.914	CFHR5
chr1	196946649	T	750.774	CFHR5
chr1	196946650	T	749.723	CFHR5
chr1	196946651	T	750.879	CFHR5
chr1	196946652	T	755.325	CFHR5
chr1	196946653	C	751.14	CFHR5
chr1	196946654	C	738.454	CFHR5
chr1	196946655	A	757.269	CFHR5
chr1	196946656	C	755.22	CFHR5
chr1	196946657	A	756.798	CFHR5
chr1	196946658	A	745.446	CFHR5
chr1	196946659	A	754.371	CFHR5
chr1	196946660	G	752.008	CFHR5
chr1	196946661	G	746.992	CFHR5
chr1	196946662	G	751.207	CFHR5
chr1	196946663	C	736.331	CFHR5
chr1	196946664	T	755.497	CFHR5
chr1	196946665	T	751.849	CFHR5
chr1	196946666	T	757.167	CFHR5
chr1	196946667	A	759.056	CFHR5
chr1	196946668	C	755.341	CFHR5
chr1	196946669	T	757.245	CFHR5
chr1	196946670	A	755.823	CFHR5
chr1	196946671	A	747.067	CFHR5
chr1	196946672	A	749.505	CFHR5
chr1	196946673	C	756.159	CFHR5
chr1	196946674	T	858.957	CFHR5
chr1	196946675	A	864.185	CFHR5
chr1	196946676	G	867.901	CFHR5
chr1	196946677	C	873.632	CFHR5
chr1	196946678	T	851.366	CFHR5
chr1	196946679	T	874.911	CFHR5
chr1	196946680	C	876.909	CFHR5
chr1	196946681	C	871.167	CFHR5
chr1	196946682	C	871.962	CFHR5
chr1	196946683	C	875.129	CFHR5
chr1	196946684	T	860.997	CFHR5
chr1	196946685	T	866.446	CFHR5
chr1	196946686	A	910.312	CFHR5
chr1	196946687	G	901.632	CFHR5
chr1	196946688	T	909.116	CFHR5
chr1	196946689	A	903.728	CFHR5
chr1	196946690	C	906.591	CFHR5
chr1	196946691	A	904.075	CFHR5
chr1	196946692	T	900.927	CFHR5
chr1	196946693	T	903.895	CFHR5
chr1	196946694	G	904.911	CFHR5
chr1	196946695	A	913.272	CFHR5
chr1	196946696	A	920.435	CFHR5
chr1	196946697	A	937.895	CFHR5
chr1	196946698	T	949.32	CFHR5
chr1	196946699	T	944.957	CFHR5
chr1	196946700	C	952.126	CFHR5
chr1	196946701	A	958.272	CFHR5
chr1	196946702	A	949.094	CFHR5
chr1	196946703	A	952.32	CFHR5
chr1	196946704	G	950.61	CFHR5
chr1	196946705	T	953.731	CFHR5
chr1	196946706	C	953.548	CFHR5
chr1	196946707	A	958.618	CFHR5
chr1	196946708	T	957.145	CFHR5
chr1	196946709	G	946.589	CFHR5
chr1	196946710	C	939.159	CFHR5
chr1	196946711	T	945.414	CFHR5
chr1	196946712	T	939.723	CFHR5
chr1	196946713	G	951.473	CFHR5
chr1	196946714	T	955.535	CFHR5
chr1	196946715	A	956.374	CFHR5
chr1	196946716	A	953.253	CFHR5
chr1	196946717	C	952.159	CFHR5
chr1	196946718	T	952.134	CFHR5
chr1	196946719	G	951.551	CFHR5
chr1	196946720	T	996.769	CFHR5
chr1	196946721	T	1004.97	CFHR5
chr1	196946722	A	1004.09	CFHR5
chr1	196946723	A	988.809	CFHR5
chr1	196946724	T	1005.12	CFHR5
chr1	196946725	G	1003.77	CFHR5
chr1	196946726	A	1004.47	CFHR5
chr1	196946727	A	998.245	CFHR5
chr1	196946728	A	1008.55	CFHR5
chr1	196946729	G	1000.52	CFHR5
chr1	196946730	C	1007.45	CFHR5
chr1	196946731	A	1033.66	CFHR5
chr1	196946732	G	1032.1	CFHR5
chr1	196946733	A	1038.17	CFHR5
chr1	196946734	T	1034.48	CFHR5
chr1	196946735	T	1033.57	CFHR5
chr1	196946736	T	1039.04	CFHR5
chr1	196946737	A	1038.26	CFHR5
chr1	196946738	A	1029.31	CFHR5
chr1	196946739	A	1024.54	CFHR5
chr1	196946740	G	1028.23	CFHR5
chr1	196946741	C	1035.07	CFHR5
chr1	196946742	A	1037.09	CFHR5
chr1	196946743	A	1028.77	CFHR5
chr1	196946744	C	1039.23	CFHR5
chr1	196946745	A	1034.23	CFHR5
chr1	196946746	C	1049.86	CFHR5
chr1	196946747	C	1057.47	CFHR5
chr1	196946748	A	1044.25	CFHR5
chr1	196946749	C	1055.72	CFHR5
chr1	196946750	C	1082.07	CFHR5
chr1	196946751	A	1053.43	CFHR5
chr1	196946752	T	1079.37	CFHR5
chr1	196946753	C	1084.03	CFHR5
chr1	196946754	A	1073.2	CFHR5
chr1	196946755	C	1080.65	CFHR5
chr1	196946756	T	1074.2	CFHR5
chr1	196946757	G	1080.06	CFHR5
chr1	196946758	G	1085.22	CFHR5
chr1	196946759	A	1087.51	CFHR5
chr1	196946760	G	1085.15	CFHR5
chr1	196946761	T	1089.93	CFHR5
chr1	196946762	A	1084.45	CFHR5
chr1	196946763	T	1077.22	CFHR5
chr1	196946764	T	1070.14	CFHR5
chr1	196946765	T	1086.84	CFHR5
chr1	196946766	T	1086.16	CFHR5
chr1	196946767	T	1088.58	CFHR5
chr1	196946768	A	1086.68	CFHR5
chr1	196946769	G	715.444	CFHR5
chr1	196946770	T	731.194	CFHR5
chr1	196946771	T	733.027	CFHR5
chr1	196946772	A	728.129	CFHR5
chr1	196946773	T	731.497	CFHR5
chr1	196946774	A	724.841	CFHR5
chr1	196946775	T	729.395	CFHR5
chr1	196946776	A	724.825	CFHR5
chr1	196946777	C	726.691	CFHR5
chr1	196946778	G	728.677	CFHR5
chr1	196946779	A	732.022	CFHR5
chr1	196946780	T	732.099	CFHR5
chr1	196946781	T	731.763	CFHR5
chr1	196946782	G	732.022	CFHR5
chr1	196946783	A	731.812	CFHR5
chr1	196946784	G	731.094	CFHR5
chr1	196946785	A	731.777	CFHR5
chr1	196946786	C	695.901	CFHR5
chr1	196946787	T	685.051	CFHR5
chr1	196946788	A	693.476	CFHR5
chr1	196946789	C	692.038	CFHR5
chr1	196946790	C	694.417	CFHR5
chr1	196946791	A	685.231	CFHR5
chr1	196946792	A	682.954	CFHR5
chr1	196946793	G	682.731	CFHR5
chr1	196946794	C	684.401	CFHR5
chr1	196946795	A	681.704	CFHR5
chr1	196946796	T	558.669	CFHR5
chr1	196946797	G	560.968	CFHR5
chr1	196946798	T	551.223	CFHR5
chr1	196946799	T	562.476	CFHR5
chr1	196946800	G	560.347	CFHR5
chr1	196946801	C	557.519	CFHR5
chr1	196946802	T	557.347	CFHR5
chr1	196946803	C	555.392	CFHR5
chr1	196946804	T	560.07	CFHR5
chr1	196946805	T	561.989	CFHR5
chr1	196946806	A	560.712	CFHR5
chr1	196946807	T	561.43	CFHR5
chr1	196946808	T	561.989	CFHR5
chr1	196946809	C	558.742	CFHR5
chr1	196946810	A	559.379	CFHR5
chr1	196946811	G	560.065	CFHR5
chr1	196946812	T	561.258	CFHR5
chr1	196946813	G	559.532	CFHR5
chr1	196946814	T	563.602	CFHR5
chr1	196946815	A	560.806	CFHR5
chr1	196946816	A	559.911	CFHR5
chr1	196946817	T	544.247	CFHR5
chr1	196946818	C	506.728	CFHR5
chr1	196946819	C	501.194	CFHR5
chr1	196946820	T	504.212	CFHR5
chr1	196946821	A	498.919	CFHR5
chr1	196946822	A	488.887	CFHR5
chr1	196946823	T	505.315	CFHR5
chr1	196946824	C	502.054	CFHR5
chr1	196946825	T	505.013	CFHR5
chr1	196946826	C	408.153	CFHR5
chr1	196946827	A	386.898	CFHR5
chr1	196946828	T	407.672	CFHR5
chr1	196946829	G	409.642	CFHR5
chr1	196946830	G	408.742	CFHR5
chr1	196946831	G	411.18	CFHR5
chr1	196946832	T	394.108	CFHR5
chr1	196946833	A	392.148	CFHR5
chr1	196946834	T	396.508	CFHR5
chr1	196946835	C	388.989	CFHR5
chr1	196946836	C	391.129	CFHR5
chr1	196946837	A	390.605	CFHR5
chr1	196946838	C	391.075	CFHR5
chr1	196946839	T	393.062	CFHR5
chr1	196946840	G	393.731	CFHR5
chr1	196946841	T	392.341	CFHR5
chr1	196946842	T	393.331	CFHR5
chr1	196946843	G	392.21	CFHR5
chr1	196946844	G	249.737	CFHR5
chr1	196946845	G	249.234	CFHR5
chr1	196946846	G	247.651	CFHR5
chr1	196946847	G	249.734	CFHR5
chr1	196946848	A	249.231	CFHR5
chr1	196946849	G	249.054	CFHR5
chr1	196946850	A	247.398	CFHR5
chr1	196946851	A	246.269	CFHR5
chr1	196946852	G	245.226	CFHR5
chr1	196946853	G	248.164	CFHR5
chr1	196946854	T	250.54	CFHR5
chr1	196946855	A	246.282	CFHR5
chr1	196946856	A	248.586	CFHR5
chr1	196946857	G	247.774	CFHR5
chr1	196946858	T	249.094	CFHR5
chr1	196946859	T	249.917	CFHR5
chr1	196946860	G	247.175	CFHR5
chr1	196946861	A	243.505	CFHR5
chr1	196946862	A	240.887	CFHR5
chr1	196946863	A	240.57	CFHR5
chr1	196946864	A	241.126	CFHR5
chr1	196946865	C	241.29	CFHR5
chr1	196946866	A	242.435	CFHR5
chr1	196946867	G	241.833	CFHR5
chr1	196946868	A	213.909	CFHR5
chr1	196946869	T	214.97	CFHR5
chr1	196946870	C	136.462	CFHR5
chr1	196946871	C	134.833	CFHR5
chr1	196946872	G	137.688	CFHR5
chr1	196951995	T	477.035	CFHR5
chr1	196951996	T	478.766	CFHR5
chr1	196951997	T	480.497	CFHR5
chr1	196951998	T	483.255	CFHR5
chr1	196951999	G	476.624	CFHR5
chr1	196952000	T	483.879	CFHR5
chr1	196952001	G	478.944	CFHR5
chr1	196952002	T	484.532	CFHR5
chr1	196952003	T	484.785	CFHR5
chr1	196952004	A	485.239	CFHR5
chr1	196952005	T	483.825	CFHR5
chr1	196952006	T	481.363	CFHR5
chr1	196952007	T	482.917	CFHR5
chr1	196952008	T	482.005	CFHR5
chr1	196952009	T	483.981	CFHR5
chr1	196952010	C	479.866	CFHR5
chr1	196952011	C	469.723	CFHR5
chr1	196952012	C	478.032	CFHR5
chr1	196952013	A	484.43	CFHR5
chr1	196952014	G	479.272	CFHR5
chr1	196952015	G	475.027	CFHR5
chr1	196952016	A	485.094	CFHR5
chr1	196952017	A	473.382	CFHR5
chr1	196952018	C	479.118	CFHR5
chr1	196952019	A	484.505	CFHR5
chr1	196952020	C	508.952	CFHR5
chr1	196952021	T	508.761	CFHR5
chr1	196952022	T	504.755	CFHR5
chr1	196952023	T	510.081	CFHR5
chr1	196952024	G	504.922	CFHR5
chr1	196952025	T	510.874	CFHR5
chr1	196952026	G	508.194	CFHR5
chr1	196952027	A	511.379	CFHR5
chr1	196952028	T	511.965	CFHR5
chr1	196952029	T	511.005	CFHR5
chr1	196952030	T	512.199	CFHR5
chr1	196952031	T	513.495	CFHR5
chr1	196952032	C	507.175	CFHR5
chr1	196952033	C	476.398	CFHR5
chr1	196952034	A	489.449	CFHR5
chr1	196952035	A	489.629	CFHR5
chr1	196952036	A	516.772	CFHR5
chr1	196952037	A	515.597	CFHR5
chr1	196952038	A	517.083	CFHR5
chr1	196952039	T	514.798	CFHR5
chr1	196952040	A	521.075	CFHR5
chr1	196952041	C	516.384	CFHR5
chr1	196952042	A	518.901	CFHR5
chr1	196952043	C	513.772	CFHR5
chr1	196952044	C	512.511	CFHR5
chr1	196952045	A	516.874	CFHR5
chr1	196952046	T	569.887	CFHR5
chr1	196952047	G	591.597	CFHR5
chr1	196952048	G	596.575	CFHR5
chr1	196952049	A	607.078	CFHR5
chr1	196952050	T	606.559	CFHR5
chr1	196952051	T	603.715	CFHR5
chr1	196952052	T	609.624	CFHR5
chr1	196952053	C	593.637	CFHR5
chr1	196952054	T	611.231	CFHR5
chr1	196952055	G	607.019	CFHR5
chr1	196952056	T	610.763	CFHR5
chr1	196952057	A	607.882	CFHR5
chr1	196952058	T	611.059	CFHR5
chr1	196952059	G	606.89	CFHR5
chr1	196952060	A	606.116	CFHR5
chr1	196952061	T	610.586	CFHR5
chr1	196952062	G	607.766	CFHR5
chr1	196952063	A	608.336	CFHR5
chr1	196952064	A	609.914	CFHR5
chr1	196952065	G	598.484	CFHR5
chr1	196952066	A	608.602	CFHR5
chr1	196952067	A	609.301	CFHR5
chr1	196952068	G	603.535	CFHR5
chr1	196952069	A	611.398	CFHR5
chr1	196952070	T	608.376	CFHR5
chr1	196952071	T	686.965	CFHR5
chr1	196952072	A	688.688	CFHR5
chr1	196952073	T	689.226	CFHR5
chr1	196952074	A	689.175	CFHR5
chr1	196952075	A	691.917	CFHR5
chr1	196952076	C	723.062	CFHR5
chr1	196952077	C	721.831	CFHR5
chr1	196952078	C	728.296	CFHR5
chr1	196952079	T	726.395	CFHR5
chr1	196952080	T	729.022	CFHR5
chr1	196952081	T	736.957	CFHR5
chr1	196952082	T	727.788	CFHR5
chr1	196952083	T	742.685	CFHR5
chr1	196952084	C	739.199	CFHR5
chr1	196952085	C	728.957	CFHR5
chr1	196952086	C	738.836	CFHR5
chr1	196952087	A	734.18	CFHR5
chr1	196952088	A	721.626	CFHR5
chr1	196952089	G	721.841	CFHR5
chr1	196952090	T	696.452	CFHR5
chr1	196952091	T	734.425	CFHR5
chr1	196952092	C	730.161	CFHR5
chr1	196952093	C	730.29	CFHR5
chr1	196952094	T	724.608	CFHR5
chr1	196952095	A	1125.86	CFHR5
chr1	196952096	C	1131.85	CFHR5
chr1	196952097	A	1122.47	CFHR5
chr1	196952098	G	1166.02	CFHR5
chr1	196952099	G	1165.33	CFHR5
chr1	196952100	G	1164.32	CFHR5
chr1	196952101	G	1172.12	CFHR5
chr1	196952102	A	1174.1	CFHR5
chr1	196952103	A	1132.69	CFHR5
chr1	196952104	G	1182.77	CFHR5
chr1	196952105	T	1175.61	CFHR5
chr1	196952106	T	1178.3	CFHR5
chr1	196952107	T	1177.51	CFHR5
chr1	196952108	T	1184.09	CFHR5
chr1	196952109	C	1170.4	CFHR5
chr1	196952110	T	1184.41	CFHR5
chr1	196952111	A	1178.61	CFHR5
chr1	196952112	T	1165.53	CFHR5
chr1	196952113	T	1171.61	CFHR5
chr1	196952114	A	1168.22	CFHR5
chr1	196952115	C	1172.01	CFHR5
chr1	196952116	T	1174.59	CFHR5
chr1	196952117	C	1170.69	CFHR5
chr1	196952118	C	1168.84	CFHR5
chr1	196952119	T	1166.2	CFHR5
chr1	196952120	G	1170.86	CFHR5
chr1	196952121	T	1205.44	CFHR5
chr1	196952122	G	1189.15	CFHR5
chr1	196952123	A	1186.73	CFHR5
chr1	196952124	A	1169.44	CFHR5
chr1	196952125	T	1181.76	CFHR5
chr1	196952126	A	1189.21	CFHR5
chr1	196952127	T	1191.9	CFHR5
chr1	196952128	A	1190.87	CFHR5
chr1	196952129	A	1179.24	CFHR5
chr1	196952130	T	1172.27	CFHR5
chr1	196952131	T	1179.88	CFHR5
chr1	196952132	T	1170.22	CFHR5
chr1	196952133	T	1185.72	CFHR5
chr1	196952134	G	1184.81	CFHR5
chr1	196952135	T	1180.44	CFHR5
chr1	196952136	G	1185.81	CFHR5
chr1	196952137	T	1189.67	CFHR5
chr1	196952138	C	1186.28	CFHR5
chr1	196952139	T	1190.03	CFHR5
chr1	196952140	C	1185.84	CFHR5
chr1	196952141	C	1175.28	CFHR5
chr1	196952142	T	1173.94	CFHR5
chr1	196952143	T	1172.71	CFHR5
chr1	196952144	C	1178.73	CFHR5
chr1	196952145	A	1174.74	CFHR5
chr1	196952146	A	1171.96	CFHR5
chr1	196952147	A	1164.23	CFHR5
chr1	196952148	A	1169.35	CFHR5
chr1	196952149	T	946.562	CFHR5
chr1	196952150	C	935.984	CFHR5
chr1	196952151	C	904.626	CFHR5
chr1	196952152	T	913.47	CFHR5
chr1	196952153	T	904.648	CFHR5
chr1	196952154	T	924.839	CFHR5
chr1	196952155	T	935.798	CFHR5
chr1	196952156	G	931.156	CFHR5
chr1	196952157	G	927.957	CFHR5
chr1	196952158	A	937.263	CFHR5
chr1	196952159	C	937.185	CFHR5
chr1	196952160	T	937.909	CFHR5
chr1	196952161	C	937.978	CFHR5
chr1	196952162	G	930.441	CFHR5
chr1	196952163	C	932.769	CFHR5
chr1	196952164	A	907.344	CFHR5
chr1	196952165	T	874.903	CFHR5
chr1	196952166	A	870.172	CFHR5
chr1	196952167	A	868.575	CFHR5
chr1	196952168	C	865.874	CFHR5
chr1	196952169	A	865.946	CFHR5
chr1	196952170	T	861.626	CFHR5
chr1	196952171	G	865.097	CFHR5
chr1	196952172	C	866.03	CFHR5
chr1	196952173	A	866.949	CFHR5
chr1	196952174	C	822.61	CFHR5
chr1	196952175	A	814.18	CFHR5
chr1	196952176	G	817.882	CFHR5
chr1	196952177	A	817.495	CFHR5
chr1	196952178	A	797.707	CFHR5
chr1	196952179	G	814.513	CFHR5
chr1	196952180	A	815.629	CFHR5
chr1	196952181	A	813.204	CFHR5
chr1	196952182	G	819.978	CFHR5
chr1	196952183	G	819.839	CFHR5
chr1	196952184	A	821.629	CFHR5
chr1	196952185	T	822.796	CFHR5
chr1	196952186	G	821.492	CFHR5
chr1	196952187	G	817.772	CFHR5
chr1	196952188	T	825.602	CFHR5
chr1	196952189	C	826.253	CFHR5
chr1	196952190	A	824.183	CFHR5
chr1	196952191	C	823.255	CFHR5
chr1	196952192	C	819.099	CFHR5
chr1	196952193	A	811.108	CFHR5
chr1	196952194	A	794.742	CFHR5
chr1	196952195	C	792.274	CFHR5
chr1	196952196	A	788.137	CFHR5
chr1	196952197	C	789.513	CFHR5
chr1	196952198	C	785.022	CFHR5
chr1	196952199	G	784.925	CFHR5
chr1	196952200	A	781.747	CFHR5
chr1	196952201	A	587.589	CFHR5
chr1	196952202	G	612.371	CFHR5
chr1	196952203	T	605.508	CFHR5
chr1	196952204	G	614.847	CFHR5
chr1	196952205	T	616.815	CFHR5
chr1	196952206	C	615.374	CFHR5
chr1	196952207	T	618.675	CFHR5
chr1	196952208	C	617.401	CFHR5
chr1	196952209	A	612.884	CFHR5
chr1	196952210	G	619.151	CFHR5
chr1	196952211	T	616.844	CFHR5
chr1	196952212	G	621.051	CFHR5
chr1	196952213	A	621.699	CFHR5
chr1	196952214	G	619.344	CFHR5
chr1	196952215	T	622.723	CFHR5
chr1	196952216	A	617.395	CFHR5
chr1	196952217	A	611.981	CFHR5
chr1	196952218	A	610.495	CFHR5
chr1	196952219	T	603.785	CFHR5
chr1	196952220	G	601.806	CFHR5
chr1	196952221	C	596.038	CFHR5
chr1	196952222	C	591.984	CFHR5
chr1	196952223	C	597.495	CFHR5
chr1	196952224	T	599.68	CFHR5
chr1	196952225	G	597.352	CFHR5
chr1	196952226	T	597.247	CFHR5
chr1	196952227	T	594.535	CFHR5
chr1	196952228	C	593.798	CFHR5
chr1	196952229	A	598.392	CFHR5
chr1	196953071	A	550.47	CFHR5
chr1	196953072	A	543.341	CFHR5
chr1	196953073	T	550.858	CFHR5
chr1	196953074	C	545.704	CFHR5
chr1	196953075	A	554.188	CFHR5
chr1	196953076	A	550.688	CFHR5
chr1	196953077	T	547.941	CFHR5
chr1	196953078	T	542.565	CFHR5
chr1	196953079	T	545.301	CFHR5
chr1	196953080	T	544.516	CFHR5
chr1	196953081	T	547.694	CFHR5
chr1	196953082	G	533.704	CFHR5
chr1	196953083	T	513.785	CFHR5
chr1	196953084	T	549.022	CFHR5
chr1	196953085	C	527.304	CFHR5
chr1	196953086	C	526.239	CFHR5
chr1	196953087	T	547.419	CFHR5
chr1	196953088	T	542.306	CFHR5
chr1	196953089	A	548.261	CFHR5
chr1	196953090	G	535.25	CFHR5
chr1	196953091	G	566.261	CFHR5
chr1	196953092	A	592.269	CFHR5
chr1	196953093	A	607.798	CFHR5
chr1	196953094	T	626.075	CFHR5
chr1	196953095	G	621.411	CFHR5
chr1	196953096	T	627.097	CFHR5
chr1	196953097	G	623.134	CFHR5
chr1	196953098	T	611.844	CFHR5
chr1	196953099	T	629.387	CFHR5
chr1	196953100	C	611.653	CFHR5
chr1	196953101	C	605.094	CFHR5
chr1	196953102	T	628.524	CFHR5
chr1	196953103	T	616.441	CFHR5
chr1	196953104	T	629.809	CFHR5
chr1	196953105	C	615.954	CFHR5
chr1	196953106	C	600.761	CFHR5
chr1	196953107	T	625.704	CFHR5
chr1	196953108	T	640.14	CFHR5
chr1	196953109	T	639.591	CFHR5
chr1	196953110	T	645.559	CFHR5
chr1	196953111	G	642.586	CFHR5
chr1	196953112	T	643.406	CFHR5
chr1	196953113	G	640.917	CFHR5
chr1	196953114	A	666.876	CFHR5
chr1	196953115	A	666.965	CFHR5
chr1	196953116	A	667.25	CFHR5
chr1	196953117	A	663.863	CFHR5
chr1	196953118	A	664.056	CFHR5
chr1	196953119	T	670.223	CFHR5
chr1	196953120	G	663.707	CFHR5
chr1	196953121	G	664.255	CFHR5
chr1	196953122	T	667.836	CFHR5
chr1	196953123	C	663.96	CFHR5
chr1	196953124	A	668.285	CFHR5
chr1	196953125	T	673.656	CFHR5
chr1	196953126	T	678.457	CFHR5
chr1	196953127	C	673.457	CFHR5
chr1	196953128	T	676.016	CFHR5
chr1	196953129	G	677.056	CFHR5
chr1	196953130	A	678.261	CFHR5
chr1	196953131	A	676.239	CFHR5
chr1	196953132	T	678.852	CFHR5
chr1	196953133	C	669.815	CFHR5
chr1	196953134	T	677.39	CFHR5
chr1	196953135	T	678.016	CFHR5
chr1	196953136	C	677.237	CFHR5
chr1	196953137	A	676.07	CFHR5
chr1	196953138	G	671.863	CFHR5
chr1	196953139	G	677.089	CFHR5
chr1	196953140	A	683.39	CFHR5
chr1	196953141	C	669.978	CFHR5
chr1	196953142	T	685.952	CFHR5
chr1	196953143	A	686.648	CFHR5
chr1	196953144	A	690.61	CFHR5
chr1	196953145	T	723.293	CFHR5
chr1	196953146	A	732.761	CFHR5
chr1	196953147	C	737.616	CFHR5
chr1	196953148	A	733.919	CFHR5
chr1	196953149	T	742.239	CFHR5
chr1	196953150	C	740.621	CFHR5
chr1	196953151	T	743.484	CFHR5
chr1	196953152	G	738.108	CFHR5
chr1	196953153	G	736.266	CFHR5
chr1	196953154	A	741.056	CFHR5
chr1	196953155	A	742.804	CFHR5
chr1	196953156	G	741.194	CFHR5
chr1	196953157	G	743.191	CFHR5
chr1	196953158	T	746.64	CFHR5
chr1	196953159	G	744.551	CFHR5
chr1	196953160	A	746.03	CFHR5
chr1	196953161	T	747.161	CFHR5
chr1	196953162	A	745.551	CFHR5
chr1	196953163	C	748.097	CFHR5
chr1	196953164	T	758.116	CFHR5
chr1	196953165	G	756.989	CFHR5
chr1	196953166	T	809.556	CFHR5
chr1	196953167	A	807.868	CFHR5
chr1	196953168	C	804.57	CFHR5
chr1	196953169	A	808.113	CFHR5
chr1	196953170	A	806.812	CFHR5
chr1	196953171	A	807.419	CFHR5
chr1	196953172	T	810.075	CFHR5
chr1	196953173	T	817.263	CFHR5
chr1	196953174	A	813.392	CFHR5
chr1	196953175	T	813.812	CFHR5
chr1	196953176	T	812.255	CFHR5
chr1	196953177	T	815.745	CFHR5
chr1	196953178	G	811.374	CFHR5
chr1	196953179	C	812.056	CFHR5
chr1	196953180	A	812.546	CFHR5
chr1	196953181	A	809.906	CFHR5
chr1	196953182	C	813.349	CFHR5
chr1	196953183	A	809.962	CFHR5
chr1	196953184	C	812.433	CFHR5
chr1	196953185	A	809.043	CFHR5
chr1	196953186	G	810.427	CFHR5
chr1	196953187	G	811.589	CFHR5
chr1	196953188	A	816.065	CFHR5
chr1	196953189	T	815.868	CFHR5
chr1	196953190	A	814.478	CFHR5
chr1	196953191	C	530.355	CFHR5
chr1	196953192	A	532.454	CFHR5
chr1	196953193	G	529.304	CFHR5
chr1	196953194	C	527.597	CFHR5
chr1	196953195	C	527.712	CFHR5
chr1	196953196	T	531.944	CFHR5
chr1	196953197	T	528.495	CFHR5
chr1	196953198	C	529.901	CFHR5
chr1	196953199	A	531.546	CFHR5
chr1	196953200	A	532	CFHR5
chr1	196953201	A	530.742	CFHR5
chr1	196953202	A	517.083	CFHR5
chr1	196953203	C	515.645	CFHR5
chr1	196953204	A	508.669	CFHR5
chr1	196953205	A	479.903	CFHR5
chr1	196953206	T	502.645	CFHR5
chr1	196953207	G	510.844	CFHR5
chr1	196953208	A	513.546	CFHR5
chr1	196953209	G	511.586	CFHR5
chr1	196953210	A	446.516	CFHR5
chr1	196953211	A	428.376	CFHR5
chr1	196953212	A	422.142	CFHR5
chr1	196953213	A	418.035	CFHR5
chr1	196953214	A	416.919	CFHR5
chr1	196953215	C	419.556	CFHR5
chr1	196953216	A	420.134	CFHR5
chr1	196953217	T	419.909	CFHR5
chr1	196953218	T	421.664	CFHR5
chr1	196953219	T	423.054	CFHR5
chr1	196953220	C	420.121	CFHR5
chr1	196953221	G	249.492	CFHR5
chr1	196953222	T	250.685	CFHR5
chr1	196953223	G	250.465	CFHR5
chr1	196953224	T	251.231	CFHR5
chr1	196953225	G	250.355	CFHR5
chr1	196953226	T	241.177	CFHR5
chr1	196953227	A	241.081	CFHR5
chr1	196953228	G	238.331	CFHR5
chr1	196953229	A	240.105	CFHR5
chr1	196953230	A	238.366	CFHR5
chr1	196953231	C	239.957	CFHR5
chr1	196953232	G	239.191	CFHR5
chr1	196953233	G	239.344	CFHR5
chr1	196953234	G	239.839	CFHR5
chr1	196953235	G	239.995	CFHR5
chr1	196953236	C	237.414	CFHR5
chr1	196953237	T	234.583	CFHR5
chr1	196953238	G	183.126	CFHR5
chr1	196953239	G	181.586	CFHR5
chr1	196953240	T	181.941	CFHR5
chr1	196953241	C	180.973	CFHR5
chr1	196953242	C	181.194	CFHR5
chr1	196953243	A	181.446	CFHR5
chr1	196953244	C	181.285	CFHR5
chr1	196953245	T	179.07	CFHR5
chr1	196953246	C	178.328	CFHR5
chr1	196953247	C	178.266	CFHR5
chr1	196953248	T	177.522	CFHR5
chr1	196953249	C	177.22	CFHR5
chr1	196953250	C	176.175	CFHR5
chr1	196953251	C	176.685	CFHR5
chr1	196953252	A	175.059	CFHR5
chr1	196953253	T	172.159	CFHR5
chr1	196953254	A	162.946	CFHR5
chr1	196953255	T	167.022	CFHR5
chr1	196953256	G	165.825	CFHR5
chr1	196953257	C	166.005	CFHR5
chr1	196953258	A	166.18	CFHR5
chr1	196953259	G	165.616	CFHR5
chr1	196953260	C	164.804	CFHR5
chr1	196953261	T	164.191	CFHR5
chr1	196953262	T	165.398	CFHR5
chr1	196953263	C	166.161	CFHR5
chr1	196953264	A	166.059	CFHR5
chr1	196953265	C	165.642	CFHR5
chr1	196953266	T	166.075	CFHR5
chr1	196953267	A	165.806	CFHR5
chr1	196953268	G	99.086	CFHR5
chr1	196953269	T	99.6613	CFHR5
chr1	196953270	A	99.4597	CFHR5
chr1	196953271	A	99.1855	CFHR5
chr1	196953272	G	98.6371	CFHR5
chr1	196953273	C	99.2554	CFHR5
chr1	196953274	A	100.043	CFHR5
chr1	196953275	A	99.3145	CFHR5
chr1	196953276	A	99.0699	CFHR5
chr1	196953277	A	99.6774	CFHR5
chr1	196953278	T	90.5027	CFHR5
chr1	196953279	A	92.3038	CFHR5
chr1	196953280	C	88.8468	CFHR5
chr1	196953281	C	90.9382	CFHR5
chr1	196953282	A	88.9839	CFHR5
chr1	196953283	C	90.7984	CFHR5
chr1	196953284	T	65.8817	CFHR5
chr1	196953285	C	64.9489	CFHR5
chr1	196953286	T	65.7849	CFHR5
chr1	196953287	C	64.7151	CFHR5
chr1	196958651	c	135.723	CFHR5
chr1	196963190	T	435.852	CFHR5
chr1	196963191	C	433.073	CFHR5
chr1	196963192	A	438.876	CFHR5
chr1	196963193	T	429.801	CFHR5
chr1	196963194	T	432.696	CFHR5
chr1	196963195	T	438.132	CFHR5
chr1	196963196	A	440.282	CFHR5
chr1	196963197	A	438.72	CFHR5
chr1	196963198	T	438.226	CFHR5
chr1	196963199	T	436.32	CFHR5
chr1	196963200	T	439.003	CFHR5
chr1	196963201	T	439.696	CFHR5
chr1	196963202	A	440.895	CFHR5
chr1	196963203	T	454.575	CFHR5
chr1	196963204	T	450.699	CFHR5
chr1	196963205	T	451.075	CFHR5
chr1	196963206	T	452.315	CFHR5
chr1	196963207	T	453.707	CFHR5
chr1	196963208	A	458.097	CFHR5
chr1	196963209	G	417.185	CFHR5
chr1	196963210	A	449.333	CFHR5
chr1	196963211	A	464.667	CFHR5
chr1	196963212	G	460.207	CFHR5
chr1	196963213	G	462.793	CFHR5
chr1	196963214	A	470.261	CFHR5
chr1	196963215	G	466.11	CFHR5
chr1	196963216	A	462.538	CFHR5
chr1	196963217	A	435.476	CFHR5
chr1	196963218	T	459.578	CFHR5
chr1	196963219	G	467.099	CFHR5
chr1	196963220	T	470.317	CFHR5
chr1	196963221	C	468.492	CFHR5
chr1	196963222	A	469.602	CFHR5
chr1	196963223	T	472.231	CFHR5
chr1	196963224	G	468.841	CFHR5
chr1	196963225	T	465.554	CFHR5
chr1	196963226	T	472.64	CFHR5
chr1	196963227	C	462.285	CFHR5
chr1	196963228	C	463.25	CFHR5
chr1	196963229	A	470.86	CFHR5
chr1	196963230	A	502.441	CFHR5
chr1	196963231	T	500.288	CFHR5
chr1	196963232	T	502.094	CFHR5
chr1	196963233	T	504.331	CFHR5
chr1	196963234	T	506.075	CFHR5
chr1	196963235	A	511.917	CFHR5
chr1	196963236	G	521.336	CFHR5
chr1	196963237	A	531.917	CFHR5
chr1	196963238	A	535.293	CFHR5
chr1	196963239	G	518.124	CFHR5
chr1	196963240	C	531.11	CFHR5
chr1	196963241	C	532.312	CFHR5
chr1	196963242	A	542.148	CFHR5
chr1	196963243	A	533.82	CFHR5
chr1	196963244	T	545.581	CFHR5
chr1	196963245	G	546.046	CFHR5
chr1	196963246	T	528.309	CFHR5
chr1	196963247	A	547.68	CFHR5
chr1	196963248	G	543.978	CFHR5
chr1	196963249	A	544.102	CFHR5
chr1	196963250	T	546.914	CFHR5
chr1	196963251	G	546.255	CFHR5
chr1	196963252	C	548.027	CFHR5
chr1	196963253	T	562.949	CFHR5
chr1	196963254	C	755.917	CFHR5
chr1	196963255	A	790.513	CFHR5
chr1	196963256	G	784.589	CFHR5
chr1	196963257	C	768.586	CFHR5
chr1	196963258	C	780.849	CFHR5
chr1	196963259	A	782.914	CFHR5
chr1	196963260	A	781.995	CFHR5
chr1	196963261	A	783.828	CFHR5
chr1	196963262	A	785.594	CFHR5
chr1	196963263	A	785.078	CFHR5
chr1	196963264	A	782.634	CFHR5
chr1	196963265	A	785.073	CFHR5
chr1	196963266	G	789.204	CFHR5
chr1	196963267	A	793.677	CFHR5
chr1	196963268	A	791.812	CFHR5
chr1	196963269	A	795.554	CFHR5
chr1	196963270	G	786.218	CFHR5
chr1	196963271	C	790.96	CFHR5
chr1	196963272	T	794.997	CFHR5
chr1	196963273	A	790.325	CFHR5
chr1	196963274	C	790.602	CFHR5
chr1	196963275	A	935.815	CFHR5
chr1	196963276	A	923.941	CFHR5
chr1	196963277	A	929.175	CFHR5
chr1	196963278	G	929.065	CFHR5
chr1	196963279	T	934.895	CFHR5
chr1	196963280	T	937.755	CFHR5
chr1	196963281	G	931.933	CFHR5
chr1	196963282	G	934.919	CFHR5
chr1	196963283	A	939.285	CFHR5
chr1	196963284	G	934.148	CFHR5
chr1	196963285	A	933.075	CFHR5
chr1	196963286	C	930.828	CFHR5
chr1	196963287	G	937.57	CFHR5
chr1	196963288	T	941.288	CFHR5
chr1	196963289	G	968.812	CFHR5
chr1	196963290	T	976.113	CFHR5
chr1	196963291	T	991.817	CFHR5
chr1	196963292	G	981.309	CFHR5
chr1	196963293	A	985.099	CFHR5
chr1	196963294	A	983.266	CFHR5
chr1	196963295	A	984.637	CFHR5
chr1	196963296	T	971.164	CFHR5
chr1	196963297	T	985.188	CFHR5
chr1	196963298	C	942.121	CFHR5
chr1	196963299	T	947.441	CFHR5
chr1	196963300	C	941.349	CFHR5
chr1	196963301	C	941.944	CFHR5
chr1	196963302	T	946.051	CFHR5
chr1	196963303	G	941.07	CFHR5
chr1	196963304	C	941.753	CFHR5
chr1	196963305	A	1077.57	CFHR5
chr1	196963306	G	1068	CFHR5
chr1	196963307	A	1076.86	CFHR5
chr1	196963308	A	1073.05	CFHR5
chr1	196963309	A	1074.87	CFHR5
chr1	196963310	A	1075.27	CFHR5
chr1	196963311	A	1067.33	CFHR5
chr1	196963312	A	1071.31	CFHR5
chr1	196963313	T	1077.95	CFHR5
chr1	196963314	C	1068.14	CFHR5
chr1	196963315	T	1074.58	CFHR5
chr1	196963316	T	1073.76	CFHR5
chr1	196963317	A	1080.56	CFHR5
chr1	196963318	T	1078.49	CFHR5
chr1	196963319	A	1079.46	CFHR5
chr1	196963320	A	1077.97	CFHR5
chr1	196963321	G	1065.13	CFHR5
chr1	196963322	A	1067.02	CFHR5
chr1	196963323	G	1020.43	CFHR5
chr1	196963324	T	784.401	CFHR5
chr1	196963325	T	786.446	CFHR5
chr1	196963326	G	778.403	CFHR5
chr1	196963327	G	777.25	CFHR5
chr1	196963328	A	788.132	CFHR5
chr1	196963329	T	784.366	CFHR5
chr1	196963330	C	784.126	CFHR5
chr1	196963331	A	787.989	CFHR5
chr1	196963332	G	779	CFHR5
chr1	196963333	A	782.978	CFHR5
chr1	196963334	C	781.03	CFHR5
chr1	196963335	T	783.134	CFHR5
chr1	196963336	C	784.118	CFHR5
chr1	196963337	A	784.298	CFHR5
chr1	196963338	G	781.161	CFHR5
chr1	196963339	T	781.129	CFHR5
chr1	196963340	T	783.409	CFHR5
chr1	196963341	C	782.344	CFHR5
chr1	196963342	A	774.852	CFHR5
chr1	196963343	A	766.645	CFHR5
chr1	196963344	T	739.202	CFHR5
chr1	196963345	G	697.75	CFHR5
chr1	196963346	T	684.142	CFHR5
chr1	196963347	T	691.726	CFHR5
chr1	196963348	A	689.296	CFHR5
chr1	196963349	C	681.331	CFHR5
chr1	196963350	C	680.957	CFHR5
chr1	196963351	A	683.852	CFHR5
chr1	196963352	A	679.72	CFHR5
chr1	196963353	T	670.202	CFHR5
chr1	196963354	T	673.962	CFHR5
chr1	196963355	T	510.328	CFHR5
chr1	196963356	G	505.737	CFHR5
chr1	196963357	G	498.532	CFHR5
chr1	196963358	G	506.196	CFHR5
chr1	196963359	T	511.083	CFHR5
chr1	196963360	G	509.417	CFHR5
chr1	196963361	G	504.435	CFHR5
chr1	196963362	T	513.051	CFHR5
chr1	196963363	C	512.911	CFHR5
chr1	196963364	A	513.513	CFHR5
chr1	196963365	C	508.581	CFHR5
chr1	196963366	C	386.172	CFHR5
chr1	196963367	T	387.624	CFHR5
chr1	196963368	A	388.285	CFHR5
chr1	196963369	A	386.583	CFHR5
chr1	196963370	C	370.376	CFHR5
chr1	196963371	T	344.156	CFHR5
chr1	196963372	T	333.188	CFHR5
chr1	196963373	T	332.527	CFHR5
chr1	196963374	C	315.07	CFHR5
chr1	196963375	C	313.11	CFHR5
chr1	196963376	A	317.102	CFHR5
chr1	196963377	A	316.688	CFHR5
chr1	196963378	C	314.669	CFHR5
chr1	196963379	A	316.871	CFHR5
chr1	196963380	T	311.798	CFHR5
chr1	196963381	G	311.441	CFHR5
chr1	196963382	C	315.169	CFHR5
chr1	196963383	A	317.062	CFHR5
chr1	196963384	A	311.489	CFHR5
chr1	196963385	A	314.632	CFHR5
chr1	196963386	G	310.745	CFHR5
chr1	196963387	G	427.253	CFHR5
chr1	196963388	T	434.441	CFHR5
chr1	196963389	C	425.93	CFHR5
chr1	196963390	A	435.909	CFHR5
chr1	196963391	G	425.269	CFHR5
chr1	196963392	T	431.247	CFHR5
chr1	196963393	A	427.772	CFHR5
chr1	196963394	T	430.987	CFHR5
chr1	196963395	T	431.559	CFHR5
chr1	196963396	T	434.669	CFHR5
chr1	196963397	A	432.022	CFHR5
chr1	196963398	T	425.769	CFHR5
chr1	196963399	T	432.887	CFHR5
chr1	196963400	T	430.005	CFHR5
chr1	196963401	T	435.656	CFHR5
chr1	196963402	A	434.22	CFHR5
chr1	196963403	G	424.909	CFHR5
chr1	196963404	A	424.769	CFHR5
chr1	196963405	A	428.215	CFHR5
chr1	196963406	G	423.183	CFHR5
chr1	196964827	T	601.328	CFHR5
chr1	196964828	T	606.844	CFHR5
chr1	196964829	A	609.976	CFHR5
chr1	196964830	T	611.656	CFHR5
chr1	196964831	G	606.495	CFHR5
chr1	196964832	G	603.5	CFHR5
chr1	196964833	T	607.317	CFHR5
chr1	196964834	T	603.046	CFHR5
chr1	196964835	T	605.172	CFHR5
chr1	196964836	C	581.231	CFHR5
chr1	196964837	T	606.121	CFHR5
chr1	196964838	T	600.511	CFHR5
chr1	196964839	T	612.065	CFHR5
chr1	196964840	A	610.548	CFHR5
chr1	196964841	T	610.099	CFHR5
chr1	196964842	A	612.269	CFHR5
chr1	196964843	A	611.457	CFHR5
chr1	196964844	T	614.656	CFHR5
chr1	196964845	A	614.129	CFHR5
chr1	196964846	G	601.094	CFHR5
chr1	196964847	G	602.949	CFHR5
chr1	196964848	A	615.347	CFHR5
chr1	196964849	C	609.575	CFHR5
chr1	196964850	A	610	CFHR5
chr1	196964851	A	610.742	CFHR5
chr1	196964852	G	602.852	CFHR5
chr1	196964853	T	615.863	CFHR5
chr1	196964854	A	611.495	CFHR5
chr1	196964855	C	605.884	CFHR5
chr1	196964856	G	600.914	CFHR5
chr1	196964857	A	615.435	CFHR5
chr1	196964858	T	618.422	CFHR5
chr1	196964859	C	611.707	CFHR5
chr1	196964860	A	608.911	CFHR5
chr1	196964861	T	617.366	CFHR5
chr1	196964862	G	615.839	CFHR5
chr1	196964863	T	618.79	CFHR5
chr1	196964864	G	615.823	CFHR5
chr1	196964865	G	615.019	CFHR5
chr1	196964866	T	620.581	CFHR5
chr1	196964867	C	611.062	CFHR5
chr1	196964868	C	615.879	CFHR5
chr1	196964869	A	619.355	CFHR5
chr1	196964870	C	611.637	CFHR5
chr1	196964871	C	614.696	CFHR5
chr1	196964872	T	620.03	CFHR5
chr1	196964873	C	610.349	CFHR5
chr1	196964874	C	613.169	CFHR5
chr1	196964875	T	615.28	CFHR5
chr1	196964876	C	609.745	CFHR5
chr1	196964877	A	612.675	CFHR5
chr1	196964878	A	608.11	CFHR5
chr1	196964879	C	615.82	CFHR5
chr1	196964880	T	617.263	CFHR5
chr1	196964881	C	611.702	CFHR5
chr1	196964882	T	616.849	CFHR5
chr1	196964883	C	606.599	CFHR5
chr1	196964884	C	612.078	CFHR5
chr1	196964885	A	596.185	CFHR5
chr1	196964886	A	584.782	CFHR5
chr1	196964887	T	605.659	CFHR5
chr1	196964888	G	605.583	CFHR5
chr1	196964889	G	612.589	CFHR5
chr1	196964890	T	615.317	CFHR5
chr1	196964891	G	617.293	CFHR5
chr1	196964892	A	614.806	CFHR5
chr1	196964893	A	611.793	CFHR5
chr1	196964894	G	615.68	CFHR5
chr1	196964895	T	616.788	CFHR5
chr1	196964896	T	619.038	CFHR5
chr1	196964897	A	613.116	CFHR5
chr1	196964898	A	615.938	CFHR5
chr1	196964899	G	611.772	CFHR5
chr1	196964900	G	616.142	CFHR5
chr1	196964901	A	617.995	CFHR5
chr1	196964902	G	616.013	CFHR5
chr1	196964903	A	618.081	CFHR5
chr1	196964904	T	618.328	CFHR5
chr1	196964905	A	615.497	CFHR5
chr1	196964906	A	616.804	CFHR5
chr1	196964907	G	613.438	CFHR5
chr1	196964908	A	613.239	CFHR5
chr1	196964909	A	608.457	CFHR5
chr1	196964910	A	602.231	CFHR5
chr1	196964911	A	615.868	CFHR5
chr1	196964912	G	615.218	CFHR5
chr1	196964913	A	617.72	CFHR5
chr1	196964914	G	603.901	CFHR5
chr1	196964915	G	609.858	CFHR5
chr1	196964916	A	614.352	CFHR5
chr1	196964917	A	599.731	CFHR5
chr1	196964918	T	615.855	CFHR5
chr1	196964919	A	610.831	CFHR5
chr1	196964920	T	626.067	CFHR5
chr1	196964921	G	630.231	CFHR5
chr1	196964922	G	638.957	CFHR5
chr1	196964923	A	642.777	CFHR5
chr1	196964924	C	644.067	CFHR5
chr1	196964925	A	641.675	CFHR5
chr1	196964926	C	642.556	CFHR5
chr1	196964927	A	642.228	CFHR5
chr1	196964928	A	637.409	CFHR5
chr1	196964929	T	646.261	CFHR5
chr1	196964930	G	645.484	CFHR5
chr1	196964931	A	642.188	CFHR5
chr1	196964932	A	600.218	CFHR5
chr1	196964933	G	601.653	CFHR5
chr1	196964934	T	605.556	CFHR5
chr1	196964935	A	596.567	CFHR5
chr1	196964936	G	602.591	CFHR5
chr1	196964937	T	350.785	CFHR5
chr1	196964938	G	343.301	CFHR5
chr1	196964939	G	346.237	CFHR5
chr1	196964940	A	346.384	CFHR5
chr1	196964941	A	488.414	CFHR5
chr1	196964942	T	505.194	CFHR5
chr1	196964943	A	503.253	CFHR5
chr1	196964944	T	509.581	CFHR5
chr1	196964945	G	507.53	CFHR5
chr1	196964946	A	508.035	CFHR5
chr1	196964947	T	507.882	CFHR5
chr1	196964948	T	510.333	CFHR5
chr1	196964949	G	505.669	CFHR5
chr1	196964950	C	504.828	CFHR5
chr1	196964951	A	507.79	CFHR5
chr1	196964952	A	505.073	CFHR5
chr1	196964953	T	508.884	CFHR5
chr1	196964954	C	501.524	CFHR5
chr1	196964955	C	501.419	CFHR5
chr1	196964956	T	508.957	CFHR5
chr1	196964957	A	507.659	CFHR5
chr1	196964958	A	504.694	CFHR5
chr1	196964959	T	509.081	CFHR5
chr1	196964960	T	508.661	CFHR5
chr1	196964961	T	509.398	CFHR5
chr1	196964962	T	509.298	CFHR5
chr1	196964963	A	508.317	CFHR5
chr1	196964964	T	509.629	CFHR5
chr1	196964965	A	536.102	CFHR5
chr1	196964966	A	534.892	CFHR5
chr1	196964967	T	535.503	CFHR5
chr1	196964968	A	535.632	CFHR5
chr1	196964969	A	527.086	CFHR5
chr1	196964970	A	336.097	CFHR5
chr1	196964971	C	342.116	CFHR5
chr1	196964972	G	339.167	CFHR5
chr1	196964973	G	338.922	CFHR5
chr1	196964974	G	340.573	CFHR5
chr1	196964975	C	341.392	CFHR5
chr1	196964976	C	341.309	CFHR5
chr1	196964977	T	338.358	CFHR5
chr1	196964978	A	343.613	CFHR5
chr1	196964979	A	342.086	CFHR5
chr1	196964980	G	339.419	CFHR5
chr1	196964981	A	343.194	CFHR5
chr1	196964982	A	343.358	CFHR5
chr1	196964983	A	340.685	CFHR5
chr1	196964984	A	341.175	CFHR5
chr1	196964985	T	340.89	CFHR5
chr1	196964986	A	341.263	CFHR5
chr1	196964987	C	339.223	CFHR5
chr1	196964988	A	332.142	CFHR5
chr1	196964989	A	316.513	CFHR5
chr1	196964990	T	345.868	CFHR5
chr1	196964991	G	358.315	CFHR5
chr1	196964992	T	298.22	CFHR5
chr1	196964993	G	339.062	CFHR5
chr1	196964994	T	344.637	CFHR5
chr1	196964995	G	345.938	CFHR5
chr1	196964996	G	348.444	CFHR5
chr1	196964997	A	352.538	CFHR5
chr1	196964998	T	347.922	CFHR5
chr1	196964999	G	349.019	CFHR5
chr1	196965000	G	347.839	CFHR5
chr1	196965001	A	353.863	CFHR5
chr1	196965002	G	348.39	CFHR5
chr1	196965003	A	351.804	CFHR5
chr1	196965004	A	346.191	CFHR5
chr1	196965005	T	352.349	CFHR5
chr1	196965006	G	348.524	CFHR5
chr1	196965007	G	344.892	CFHR5
chr1	196965008	A	353.546	CFHR5
chr1	196965009	C	350.245	CFHR5
chr1	196965010	A	352.226	CFHR5
chr1	196965011	A	350.785	CFHR5
chr1	196965012	C	349.035	CFHR5
chr1	196965013	T	349.228	CFHR5
chr1	196965014	T	347.032	CFHR5
chr1	196965015	T	567.005	CFHR5
chr1	196965016	A	545.355	CFHR5
chr1	196965017	C	541.702	CFHR5
chr1	196965018	C	538.828	CFHR5
chr1	196965019	C	540.672	CFHR5
chr1	196965020	A	543.043	CFHR5
chr1	196965021	C	539.142	CFHR5
chr1	196965022	T	534.016	CFHR5
chr1	196965023	T	536.073	CFHR5
chr1	196965024	G	539.234	CFHR5
chr1	196965025	T	540.263	CFHR5
chr1	196965026	G	539.839	CFHR5
chr1	196965027	T	539.704	CFHR5
chr1	196965028	T	541.855	CFHR5
chr1	196965029	G	538.183	CFHR5
chr1	196965030	G	534.753	CFHR5
chr1	196965031	T	543.215	CFHR5
chr1	196965032	A	536.22	CFHR5
chr1	196965033	A	539.841	CFHR5
chr1	196965034	A	539.672	CFHR5
chr1	196965035	T	538.056	CFHR5
chr1	196965036	A	540.126	CFHR5
chr1	196965037	A	538.715	CFHR5
chr1	196965038	A	536.602	CFHR5
chr1	196965039	T	535.68	CFHR5
chr1	196965040	A	536.968	CFHR5
chr1	196965041	T	536.261	CFHR5
chr1	196965042	T	534.737	CFHR5
chr1	196965043	A	596.218	CFHR5
chr1	196965044	A	584.702	CFHR5
chr1	196965045	C	589.538	CFHR5
chr1	196965046	A	596.538	CFHR5
chr1	196965047	T	587.852	CFHR5
chr1	196965048	T	587.113	CFHR5
chr1	196965049	T	590.769	CFHR5
chr1	196965132	A	571.723	CFHR5
chr1	196965133	T	562.065	CFHR5
chr1	196965134	T	568.806	CFHR5
chr1	196965135	T	572.199	CFHR5
chr1	196965136	T	564.231	CFHR5
chr1	196965137	A	573.677	CFHR5
chr1	196965138	T	571.581	CFHR5
chr1	196965139	T	573.879	CFHR5
chr1	196965140	A	572.5	CFHR5
chr1	196965141	C	566.427	CFHR5
chr1	196965142	A	569.594	CFHR5
chr1	196965143	T	568.774	CFHR5
chr1	196965144	T	575.788	CFHR5
chr1	196965145	T	577.247	CFHR5
chr1	196965146	T	580.075	CFHR5
chr1	196965147	C	587.817	CFHR5
chr1	196965148	T	591.72	CFHR5
chr1	196965149	T	594.065	CFHR5
chr1	196965150	A	597.653	CFHR5
chr1	196965151	G	587.054	CFHR5
chr1	196965152	A	594.637	CFHR5
chr1	196965153	A	590.78	CFHR5
chr1	196965154	C	556.815	CFHR5
chr1	196965155	A	547.882	CFHR5
chr1	196965156	A	551.288	CFHR5
chr1	196965157	G	556.027	CFHR5
chr1	196965158	T	557.96	CFHR5
chr1	196965159	G	559.355	CFHR5
chr1	196965160	A	560.11	CFHR5
chr1	196965161	A	557.269	CFHR5
chr1	196965162	A	555.831	CFHR5
chr1	196965163	A	556.562	CFHR5
chr1	196965164	C	557.366	CFHR5
chr1	196965165	A	552.57	CFHR5
chr1	196965166	T	346.032	CFHR5
chr1	196965167	G	347.054	CFHR5
chr1	196965168	T	347.548	CFHR5
chr1	196965169	G	345.199	CFHR5
chr1	196965170	G	346.253	CFHR5
chr1	196965171	A	402.462	CFHR5
chr1	196965172	T	401.855	CFHR5
chr1	196965173	A	401.911	CFHR5
chr1	196965174	C	399.906	CFHR5
chr1	196965175	A	399.387	CFHR5
chr1	196965176	T	393.997	CFHR5
chr1	196965177	A	401.581	CFHR5
chr1	196965178	C	402.495	CFHR5
chr1	196965179	C	403.562	CFHR5
chr1	196965180	T	400.925	CFHR5
chr1	196965181	G	403.056	CFHR5
chr1	196965182	A	403.21	CFHR5
chr1	196965183	A	399.161	CFHR5
chr1	196965184	C	404.435	CFHR5
chr1	196965185	T	404.938	CFHR5
chr1	196965186	C	400.911	CFHR5
chr1	196965187	G	403.497	CFHR5
chr1	196965188	A	400.798	CFHR5
chr1	196965189	G	402.376	CFHR5
chr1	196965190	T	331.414	CFHR5
chr1	196965191	A	356.962	CFHR5
chr1	196965192	C	360.132	CFHR5
chr1	196965193	G	362.164	CFHR5
chr1	196965194	G	362.081	CFHR5
chr1	196965195	T	429.18	CFHR5
chr1	196965196	T	441.992	CFHR5
chr1	196965197	A	443.551	CFHR5
chr1	196965198	T	445.035	CFHR5
chr1	196965199	G	445.882	CFHR5
chr1	196965200	T	445.745	CFHR5
chr1	196965201	T	446.105	CFHR5
chr1	196965202	C	445.089	CFHR5
chr1	196965203	A	445.435	CFHR5
chr1	196965204	G	445.156	CFHR5
chr1	196965205	C	444.306	CFHR5
chr1	196965206	C	443.938	CFHR5
chr1	196965207	G	445.36	CFHR5
chr1	196965208	T	442.352	CFHR5
chr1	196965209	C	440.599	CFHR5
chr1	196965210	T	442.309	CFHR5
chr1	196965211	G	441.371	CFHR5
chr1	196965212	T	441.97	CFHR5
chr1	196965213	C	440.065	CFHR5
chr1	196965214	C	438.712	CFHR5
chr1	196965215	C	495.204	CFHR5
chr1	196965216	T	495.309	CFHR5
chr1	196965217	C	494.903	CFHR5
chr1	196965218	C	493.578	CFHR5
chr1	196965219	C	494.371	CFHR5
chr1	196965220	T	489.161	CFHR5
chr1	196965221	A	473.462	CFHR5
chr1	196965222	T	492.347	CFHR5
chr1	196965223	C	494.726	CFHR5
chr1	196965224	A	484.884	CFHR5
chr1	196965225	A	478.226	CFHR5
chr1	196965226	C	495.306	CFHR5
chr1	196965227	A	478.331	CFHR5
chr1	196965228	T	500.941	CFHR5
chr1	196965229	G	506.481	CFHR5
chr1	196965230	G	508.788	CFHR5
chr1	196965231	A	511.188	CFHR5
chr1	196965232	G	510.22	CFHR5
chr1	196965233	T	510.032	CFHR5
chr1	196965234	T	509.556	CFHR5
chr1	196965235	T	507.642	CFHR5
chr1	196965236	C	509.411	CFHR5
chr1	196965237	A	507.344	CFHR5
chr1	196965238	G	508.954	CFHR5
chr1	196965239	T	508.938	CFHR5
chr1	196965240	C	305.446	CFHR5
chr1	196965241	G	304.384	CFHR5
chr1	196965242	A	306.108	CFHR5
chr1	196965243	G	304.815	CFHR5
chr1	196965244	G	304.153	CFHR5
chr1	196965245	T	305.707	CFHR5
chr1	196965246	G	533.347	CFHR5
chr1	196965247	A	538.048	CFHR5
chr1	196965248	A	525.091	CFHR5
chr1	196965249	T	532.992	CFHR5
chr1	196965250	T	533.159	CFHR5
chr1	196965251	G	531.032	CFHR5
chr1	196965252	C	533.137	CFHR5
chr1	196965253	A	536.151	CFHR5
chr1	196965254	G	525.527	CFHR5
chr1	196965255	A	535.129	CFHR5
chr1	196965256	A	529.68	CFHR5
chr1	196965257	A	531.433	CFHR5
chr1	196965258	T	509.817	CFHR5
chr1	196965259	G	506.339	CFHR5
chr1	196965260	A	511.153	CFHR5
chr1	196965261	A	505.422	CFHR5
chr1	196965262	T	506.073	CFHR5
chr1	196965263	A	509.75	CFHR5
chr1	196965264	T	506.599	CFHR5
chr1	196965265	G	454.274	CFHR5
chr1	196965266	C	457.422	CFHR5
chr1	196965267	A	460.677	CFHR5
chr1	196965268	A	442.325	CFHR5
chr1	196965269	T	450.922	CFHR5
chr1	196965270	G	454.18	CFHR5
chr1	196965271	A	457.691	CFHR5
chr1	196965272	T	452.753	CFHR5
chr1	196965273	T	456.272	CFHR5
chr1	196965274	G	454.836	CFHR5
chr1	196965275	G	451.376	CFHR5
chr1	196965276	A	461.306	CFHR5
chr1	196965277	A	456.919	CFHR5
chr1	196965278	A	459.062	CFHR5
chr1	196965279	T	457.546	CFHR5
chr1	196965280	A	461.414	CFHR5
chr1	196965281	A	461.019	CFHR5
chr1	196965282	C	453.594	CFHR5
chr1	196965283	A	456.199	CFHR5
chr1	196965284	T	451.927	CFHR5
chr1	196965285	G	451.306	CFHR5
chr1	196965286	A	459.11	CFHR5
chr1	196965287	T	451.315	CFHR5
chr1	196965288	T	449.094	CFHR5
chr1	196965289	A	443.817	CFHR5
chr1	196965290	C	432.941	CFHR5
chr1	196965291	C	430.457	CFHR5
chr1	196965292	T	436.624	CFHR5
chr1	196965293	G	434.309	CFHR5
chr1	196965294	T	436.306	CFHR5
chr1	196965295	A	435.64	CFHR5
chr1	196965296	T	436.785	CFHR5
chr1	196965297	T	436.454	CFHR5
chr1	196965298	A	439.306	CFHR5
chr1	196965299	A	436.328	CFHR5
chr1	196965300	T	439.105	CFHR5
chr1	196965301	G	427.755	CFHR5
chr1	196965302	G	424.949	CFHR5
chr1	196965303	A	441.403	CFHR5
chr1	196965304	A	413.18	CFHR5
chr1	196965305	T	437.489	CFHR5
chr1	196965306	A	439.645	CFHR5
chr1	196965307	T	440.387	CFHR5
chr1	196965308	G	432.204	CFHR5
chr1	196965309	G	430.454	CFHR5
chr1	196965310	A	440.503	CFHR5
chr1	196965311	C	436.441	CFHR5
chr1	196965312	A	437.694	CFHR5
chr1	196965313	G	435.761	CFHR5
chr1	196965314	A	436.532	CFHR5
chr1	196965315	G	434.535	CFHR5
chr1	196965316	C	432.333	CFHR5
chr1	196965317	T	435.022	CFHR5
chr1	196965318	T	437.712	CFHR5
chr1	196965319	C	433.043	CFHR5
chr1	196965320	C	429.594	CFHR5
chr1	196965321	T	437.409	CFHR5
chr1	196965322	A	430.626	CFHR5
chr1	196965323	T	431.57	CFHR5
chr1	196965324	G	435.608	CFHR5
chr1	196965325	T	436.21	CFHR5
chr1	196965326	G	436.739	CFHR5
chr1	196965327	T	438.718	CFHR5
chr1	196965328	G	435.935	CFHR5
chr1	196965329	T	437.091	CFHR5
chr1	196965330	T	438.634	CFHR5
chr1	196965331	G	428.987	CFHR5
chr1	196965332	G	430.255	CFHR5
chr1	196965333	T	437.191	CFHR5
chr1	196965334	G	436.234	CFHR5
chr1	196965335	A	439.901	CFHR5
chr1	196965336	G	433.349	CFHR5
chr1	196965337	A	438.188	CFHR5
chr1	196965338	A	436.898	CFHR5
chr1	196965339	A	436.707	CFHR5
chr1	196965340	A	425.989	CFHR5
chr1	196965341	C	432.909	CFHR5
chr1	196965342	A	438.07	CFHR5
chr1	196965343	T	429.317	CFHR5
chr1	196965344	T	438.046	CFHR5
chr1	196965345	C	427.89	CFHR5
chr1	196965346	C	424.573	CFHR5
chr1	196965347	T	439.586	CFHR5
chr1	196965348	A	438.398	CFHR5
chr1	196965349	A	433.07	CFHR5
chr1	196965350	A	430.489	CFHR5
chr1	196965351	C	426.242	CFHR5
chr1	196967238	t	495.704	CFHR5
chr1	196967239	t	508.718	CFHR5
chr1	196967240	t	527.476	CFHR5
chr1	196967241	a	528.801	CFHR5
chr1	196967242	a	523.952	CFHR5
chr1	196967243	t	508.191	CFHR5
chr1	196967244	a	533.933	CFHR5
chr1	196967245	t	534.169	CFHR5
chr1	196967246	t	534.075	CFHR5
chr1	196967247	a	535.868	CFHR5
chr1	196967248	t	534.035	CFHR5
chr1	196967249	t	530.707	CFHR5
chr1	196967250	t	529.097	CFHR5
chr1	196967251	t	528.661	CFHR5
chr1	196967252	t	529.094	CFHR5
chr1	196967253	t	531.304	CFHR5
chr1	196967254	a	532.304	CFHR5
chr1	196967255	t	531.984	CFHR5
chr1	196967256	a	531.685	CFHR5
chr1	196967257	G	504.422	CFHR5
chr1	196967258	C	526.078	CFHR5
chr1	196967259	A	526.758	CFHR5
chr1	196967260	A	537.358	CFHR5
chr1	196967261	C	539.957	CFHR5
chr1	196967262	A	554.473	CFHR5
chr1	196967263	C	557.062	CFHR5
chr1	196967264	A	555.788	CFHR5
chr1	196967265	C	553.312	CFHR5
chr1	196967266	C	544.435	CFHR5
chr1	196967267	A	553.863	CFHR5
chr1	196967268	A	555.688	CFHR5
chr1	196967269	C	550.927	CFHR5
chr1	196967270	T	558.046	CFHR5
chr1	196967271	T	536.336	CFHR5
chr1	196967272	A	557.301	CFHR5
chr1	196967273	A	557.005	CFHR5
chr1	196967274	G	553.841	CFHR5
chr1	196967275	A	545.728	CFHR5
chr1	196967276	G	556.839	CFHR5
chr1	196967277	G	553.863	CFHR5
chr1	196967278	T	555.247	CFHR5
chr1	196967279	G	557.812	CFHR5
chr1	196967280	C	559.223	CFHR5
chr1	196967281	A	649.352	CFHR5
chr1	196967282	A	648.823	CFHR5
chr1	196967283	A	652.097	CFHR5
chr1	196967284	A	651.672	CFHR5
chr1	196967285	T	656.78	CFHR5
chr1	196967286	A	658.43	CFHR5
chr1	196967287	G	650.484	CFHR5
chr1	196967288	C	652.492	CFHR5
chr1	196967289	A	633.487	CFHR5
chr1	196967290	G	652.925	CFHR5
chr1	196967291	G	677.142	CFHR5
chr1	196967292	A	686.556	CFHR5
chr1	196967293	G	672.57	CFHR5
chr1	196967294	T	657.21	CFHR5
chr1	196967295	T	683.858	CFHR5
chr1	196967296	A	684.723	CFHR5
chr1	196967297	A	685.573	CFHR5
chr1	196967298	T	684.981	CFHR5
chr1	196967299	A	684.726	CFHR5
chr1	196967300	T	683.804	CFHR5
chr1	196967301	A	683.841	CFHR5
chr1	196967302	A	679.105	CFHR5
chr1	196967303	A	675.866	CFHR5
chr1	196967304	A	672.258	CFHR5
chr1	196967305	A	681.183	CFHR5
chr1	196967306	C	906.468	CFHR5
chr1	196967307	A	911.707	CFHR5
chr1	196967308	T	908.481	CFHR5
chr1	196967309	T	913.516	CFHR5
chr1	196967310	A	913.169	CFHR5
chr1	196967311	C	912.312	CFHR5
chr1	196967312	T	911.718	CFHR5
chr1	196967313	C	910.53	CFHR5
chr1	196967314	A	903.228	CFHR5
chr1	196967315	A	906.728	CFHR5
chr1	196967316	G	899.71	CFHR5
chr1	196967317	C	902.099	CFHR5
chr1	196967318	T	911.382	CFHR5
chr1	196967319	A	908.831	CFHR5
chr1	196967320	T	913.968	CFHR5
chr1	196967321	C	911.054	CFHR5
chr1	196967322	T	907.169	CFHR5
chr1	196967323	G	913.849	CFHR5
chr1	196967324	G	905.898	CFHR5
chr1	196967325	G	911.392	CFHR5
chr1	196967326	A	919.003	CFHR5
chr1	196967327	A	911.879	CFHR5
chr1	196967328	A	928.774	CFHR5
chr1	196967329	G	915.148	CFHR5
chr1	196967330	A	923.546	CFHR5
chr1	196967331	A	918.355	CFHR5
chr1	196967332	T	923.987	CFHR5
chr1	196967333	T	915.844	CFHR5
chr1	196967334	T	926.022	CFHR5
chr1	196967335	A	925.196	CFHR5
chr1	196967336	A	919.161	CFHR5
chr1	196967337	T	920.608	CFHR5
chr1	196967338	C	920.024	CFHR5
chr1	196967339	A	923.661	CFHR5
chr1	196967340	T	925.425	CFHR5
chr1	196967341	A	921.433	CFHR5
chr1	196967342	A	913.64	CFHR5
chr1	196967343	T	917.355	CFHR5
chr1	196967344	T	927.452	CFHR5
chr1	196967345	C	909.884	CFHR5
chr1	196967346	T	929.715	CFHR5
chr1	196967347	A	927.995	CFHR5
chr1	196967348	G	920.892	CFHR5
chr1	196967349	A	926.414	CFHR5
chr1	196967350	A	918.656	CFHR5
chr1	196967351	T	921.642	CFHR5
chr1	196967352	A	922.457	CFHR5
chr1	196967353	C	918.562	CFHR5
chr1	196967354	G	917.14	CFHR5
chr1	196967355	T	924.618	CFHR5
chr1	196967356	T	926.317	CFHR5
chr1	196967357	A	861.938	CFHR5
chr1	196967358	C	859.091	CFHR5
chr1	196967359	A	861.105	CFHR5
chr1	196967360	G	846.806	CFHR5
chr1	196967361	A	855.204	CFHR5
chr1	196967362	T	863.465	CFHR5
chr1	196967363	G	858.927	CFHR5
chr1	196967364	T	863.997	CFHR5
chr1	196967365	T	862.978	CFHR5
chr1	196967366	C	858.895	CFHR5
chr1	196967367	A	861.199	CFHR5
chr1	196967368	G	856.481	CFHR5
chr1	196967369	A	857.583	CFHR5
chr1	196967370	C	858.102	CFHR5
chr1	196967371	A	858.124	CFHR5
chr1	196967372	T	852.608	CFHR5
chr1	196967373	C	853.86	CFHR5
chr1	196967374	T	860.677	CFHR5
chr1	196967375	T	859.352	CFHR5
chr1	196967376	C	850.414	CFHR5
chr1	196967377	A	850.884	CFHR5
chr1	196967378	G	847.067	CFHR5
chr1	196967379	A	842.202	CFHR5
chr1	196967380	T	847.93	CFHR5
chr1	196967381	A	747.194	CFHR5
chr1	196967382	C	745.559	CFHR5
chr1	196967383	A	745.484	CFHR5
chr1	196967384	G	742.288	CFHR5
chr1	196967385	G	740.769	CFHR5
chr1	196967386	C	746.331	CFHR5
chr1	196967387	A	746.739	CFHR5
chr1	196967388	C	747.177	CFHR5
chr1	196967389	T	749.575	CFHR5
chr1	196967390	C	747.333	CFHR5
chr1	196967391	A	746.96	CFHR5
chr1	196967392	G	715.777	CFHR5
chr1	196967393	T	717.884	CFHR5
chr1	196967394	C	702.349	CFHR5
chr1	196967395	T	721.263	CFHR5
chr1	196967396	G	715.196	CFHR5
chr1	196967397	T	716.487	CFHR5
chr1	196967398	A	703.202	CFHR5
chr1	196967399	T	709.927	CFHR5
chr1	196967400	A	703.019	CFHR5
chr1	196967401	A	701.919	CFHR5
chr1	196967402	A	692.29	CFHR5
chr1	196967403	C	307.925	CFHR5
chr1	196967404	G	296.062	CFHR5
chr1	196967405	G	300.876	CFHR5
chr1	196967406	G	307.629	CFHR5
chr1	196967407	A	309.782	CFHR5
chr1	196967408	A	277.89	CFHR5
chr1	196967409	A	285.048	CFHR5
chr1	196967410	T	307.696	CFHR5
chr1	196967411	G	300.406	CFHR5
chr1	196967412	G	300.874	CFHR5
chr1	196967413	A	309.301	CFHR5
chr1	196967414	A	288.513	CFHR5
chr1	196967415	T	310.855	CFHR5
chr1	196967416	C	308.79	CFHR5
chr1	196967417	C	311.355	CFHR5
chr1	196967418	T	311.702	CFHR5
chr1	196967419	G	312.801	CFHR5
chr1	196967420	A	310.134	CFHR5
chr1	196967421	A	312.433	CFHR5
chr1	196967422	G	309.532	CFHR5
chr1	196967423	T	311.159	CFHR5
chr1	196967424	A	312.215	CFHR5
chr1	196967425	G	311.505	CFHR5
chr1	196967426	A	310.331	CFHR5
chr1	196967427	C	312.075	CFHR5
chr1	196967428	T	311.769	CFHR5
chr1	196967429	G	309.194	CFHR5
chr1	196967430	C	311.661	CFHR5
chr1	196967431	A	312.538	CFHR5
chr1	196967432	C	310.484	CFHR5
chr1	196967433	A	311.382	CFHR5
chr1	196967434	G	303.5	CFHR5
chr1	196967435	G	307.836	CFHR5
chr1	196967436	T	312.411	CFHR5
chr1	196967437	A	309.715	CFHR5
chr1	196967438	A	311.457	CFHR5
chr1	196967439	G	307.546	CFHR5
chr1	196967440	A	308.333	CFHR5
chr1	196967441	T	308.978	CFHR5
chr1	196967442	T	311.589	CFHR5
chr1	196967443	T	312.301	CFHR5
chr1	196967444	G	307.984	CFHR5
chr1	196967445	T	289.685	CFHR5
chr1	196967446	T	310.121	CFHR5
chr1	196967447	T	312.578	CFHR5
chr1	196967448	A	311.737	CFHR5
chr1	196967449	A	310.618	CFHR5
chr1	196967450	A	309.011	CFHR5
chr1	196967451	A	309.801	CFHR5
chr1	196967452	C	308.71	CFHR5
chr1	196967453	A	310.825	CFHR5
chr1	196967454	T	310.188	CFHR5
chr1	196971592	T	458.196	CFHR5
chr1	196971593	T	458.841	CFHR5
chr1	196971594	A	463.325	CFHR5
chr1	196971595	A	462.978	CFHR5
chr1	196971596	T	459.032	CFHR5
chr1	196971597	T	460.575	CFHR5
chr1	196971598	C	456.728	CFHR5
chr1	196971599	C	456.395	CFHR5
chr1	196971600	A	461.29	CFHR5
chr1	196971601	A	461.785	CFHR5
chr1	196971602	T	459.901	CFHR5
chr1	196971603	A	463.946	CFHR5
chr1	196971604	T	463.849	CFHR5
chr1	196971605	T	473.261	CFHR5
chr1	196971606	T	474.177	CFHR5
chr1	196971607	T	476.793	CFHR5
chr1	196971608	G	468.153	CFHR5
chr1	196971609	T	474.944	CFHR5
chr1	196971610	A	476.065	CFHR5
chr1	196971611	G	457.548	CFHR5
chr1	196971612	A	475.118	CFHR5
chr1	196971613	A	475.315	CFHR5
chr1	196971614	A	475.272	CFHR5
chr1	196971615	A	475.777	CFHR5
chr1	196971616	A	469.586	CFHR5
chr1	196971617	A	474.28	CFHR5
chr1	196971618	G	468.941	CFHR5
chr1	196971619	G	463.126	CFHR5
chr1	196971620	G	470.909	CFHR5
chr1	196971621	A	479.487	CFHR5
chr1	196971622	A	431.801	CFHR5
chr1	196971623	C	476.524	CFHR5
chr1	196971624	A	483.922	CFHR5
chr1	196971625	A	482.293	CFHR5
chr1	196971626	T	478.699	CFHR5
chr1	196971627	T	479.376	CFHR5
chr1	196971628	C	479.86	CFHR5
chr1	196971629	T	484.298	CFHR5
chr1	196971630	G	482.669	CFHR5
chr1	196971631	C	482.702	CFHR5
chr1	196971632	C	481.742	CFHR5
chr1	196971633	C	483.691	CFHR5
chr1	196971634	A	487.376	CFHR5
chr1	196971635	C	486.379	CFHR5
chr1	196971636	C	483.016	CFHR5
chr1	196971637	G	482.027	CFHR5
chr1	196971638	C	486.167	CFHR5
chr1	196971639	C	485.992	CFHR5
chr1	196971640	A	484.118	CFHR5
chr1	196971641	C	474.548	CFHR5
chr1	196971642	C	481.11	CFHR5
chr1	196971643	T	481.957	CFHR5
chr1	196971644	C	483.288	CFHR5
chr1	196971645	A	487.503	CFHR5
chr1	196971646	G	490.653	CFHR5
chr1	196971647	A	697.844	CFHR5
chr1	196971648	T	705.247	CFHR5
chr1	196971649	A	735.825	CFHR5
chr1	196971650	C	731.156	CFHR5
chr1	196971651	C	731.728	CFHR5
chr1	196971652	T	736.911	CFHR5
chr1	196971653	A	730.169	CFHR5
chr1	196971654	A	715	CFHR5
chr1	196971655	T	729.414	CFHR5
chr1	196971656	G	730.379	CFHR5
chr1	196971657	C	734.277	CFHR5
chr1	196971658	T	735.274	CFHR5
chr1	196971659	C	778.745	CFHR5
chr1	196971660	A	783.422	CFHR5
chr1	196971661	G	776.301	CFHR5
chr1	196971662	A	781.879	CFHR5
chr1	196971663	A	773.511	CFHR5
chr1	196971664	T	779.016	CFHR5
chr1	196971665	A	781.022	CFHR5
chr1	196971666	T	782.704	CFHR5
chr1	196971667	G	780.637	CFHR5
chr1	196971668	A	783.618	CFHR5
chr1	196971669	C	778.86	CFHR5
chr1	196971670	A	777.64	CFHR5
chr1	196971671	A	776.567	CFHR5
chr1	196971672	C	835.366	CFHR5
chr1	196971673	C	838.255	CFHR5
chr1	196971674	A	828.833	CFHR5
chr1	196971675	C	844.642	CFHR5
chr1	196971676	A	847.444	CFHR5
chr1	196971677	G	893.796	CFHR5
chr1	196971678	T	906.935	CFHR5
chr1	196971679	G	908.164	CFHR5
chr1	196971680	A	911.099	CFHR5
chr1	196971681	A	899.866	CFHR5
chr1	196971682	T	904.632	CFHR5
chr1	196971683	T	911.094	CFHR5
chr1	196971684	A	911.621	CFHR5
chr1	196971685	T	912.806	CFHR5
chr1	196971686	C	911.056	CFHR5
chr1	196971687	A	908.777	CFHR5
chr1	196971688	G	907.618	CFHR5
chr1	196971689	G	911.901	CFHR5
chr1	196971690	A	911.411	CFHR5
chr1	196971691	T	910.366	CFHR5
chr1	196971692	G	911	CFHR5
chr1	196971693	G	914.094	CFHR5
chr1	196971694	A	917.247	CFHR5
chr1	196971695	G	913.495	CFHR5
chr1	196971696	A	915.828	CFHR5
chr1	196971697	A	1027.7	CFHR5
chr1	196971698	A	1027.04	CFHR5
chr1	196971699	A	882.231	CFHR5
chr1	196971700	A	884.766	CFHR5
chr1	196971701	G	882.323	CFHR5
chr1	196971702	T	885.116	CFHR5
chr1	196971703	A	886.989	CFHR5
chr1	196971704	G	881.226	CFHR5
chr1	196971705	C	882.866	CFHR5
chr1	196971706	T	887.823	CFHR5
chr1	196971707	G	883.97	CFHR5
chr1	196971708	T	880.07	CFHR5
chr1	196971709	T	885.828	CFHR5
chr1	196971710	C	881.328	CFHR5
chr1	196971711	T	886.57	CFHR5
chr1	196971712	C	875.642	CFHR5
chr1	196971713	T	885.919	CFHR5
chr1	196971714	G	882.949	CFHR5
chr1	196971715	T	886.129	CFHR5
chr1	196971716	A	884.755	CFHR5
chr1	196971717	A	883.392	CFHR5
chr1	196971718	A	881.839	CFHR5
chr1	196971719	G	876.454	CFHR5
chr1	196971720	A	849.941	CFHR5
chr1	196971721	A	842.825	CFHR5
chr1	196971722	A	838.156	CFHR5
chr1	196971723	A	832.847	CFHR5
chr1	196971724	C	832.097	CFHR5
chr1	196971725	T	836.468	CFHR5
chr1	196971726	A	833.997	CFHR5
chr1	196971727	T	834.051	CFHR5
chr1	196971728	C	823.938	CFHR5
chr1	196971729	T	824.712	CFHR5
chr1	196971730	A	820.739	CFHR5
chr1	196971731	C	824.046	CFHR5
chr1	196971732	T	817.046	CFHR5
chr1	196971733	T	827.245	CFHR5
chr1	196971734	C	823.946	CFHR5
chr1	196971735	C	823.062	CFHR5
chr1	196971736	A	825.035	CFHR5
chr1	196971737	G	823.761	CFHR5
chr1	196971738	A	821.64	CFHR5
chr1	196971739	A	816.817	CFHR5
chr1	196971740	G	819.331	CFHR5
chr1	196971741	C	824.336	CFHR5
chr1	196971742	A	824.578	CFHR5
chr1	196971743	A	800.651	CFHR5
chr1	196971744	A	807.876	CFHR5
chr1	196971745	A	812.183	CFHR5
chr1	196971746	G	817.761	CFHR5
chr1	196971747	A	818.261	CFHR5
chr1	196971748	A	803.911	CFHR5
chr1	196971749	A	794.621	CFHR5
chr1	196971750	T	797.922	CFHR5
chr1	196971751	T	804.078	CFHR5
chr1	196971752	G	809.368	CFHR5
chr1	196971753	T	577.952	CFHR5
chr1	196971754	A	576.137	CFHR5
chr1	196971755	T	579.046	CFHR5
chr1	196971756	G	573.199	CFHR5
chr1	196971757	T	577.871	CFHR5
chr1	196971758	A	574.96	CFHR5
chr1	196971759	A	532.151	CFHR5
chr1	196971760	A	536.392	CFHR5
chr1	196971761	G	535.395	CFHR5
chr1	196971762	A	531.968	CFHR5
chr1	196971763	T	538.987	CFHR5
chr1	196971764	G	534.059	CFHR5
chr1	196971765	G	535.126	CFHR5
chr1	196971766	A	539.272	CFHR5
chr1	196971767	C	536.28	CFHR5
chr1	196971768	G	536.043	CFHR5
chr1	196971769	A	537.691	CFHR5
chr1	196971770	T	538.296	CFHR5
chr1	196971771	G	533.734	CFHR5
chr1	196971772	G	405.68	CFHR5
chr1	196971773	C	407.933	CFHR5
chr1	196971774	A	409.411	CFHR5
chr1	196971775	A	405.202	CFHR5
chr1	196971776	T	407.441	CFHR5
chr1	196971777	C	408.142	CFHR5
chr1	196971778	A	410.282	CFHR5
chr1	196971779	T	408.629	CFHR5
chr1	196971780	T	405.901	CFHR5
chr1	196971781	A	410.134	CFHR5
chr1	196971782	C	405.161	CFHR5
chr1	196971783	C	405.616	CFHR5
chr1	196971784	A	403.825	CFHR5
chr1	196971785	C	404.293	CFHR5
chr1	196971786	G	403.212	CFHR5
chr1	196971787	C	402.71	CFHR5
chr1	196971788	T	402.134	CFHR5
chr1	196971789	G	393.723	CFHR5
chr1	196971790	T	356.288	CFHR5
chr1	196971791	G	344.879	CFHR5
chr1	196971792	T	341.976	CFHR5
chr1	196971793	T	343.199	CFHR5
chr1	196971794	G	337.704	CFHR5
chr1	196971795	G	338.661	CFHR5
chr1	196971796	T	326.589	CFHR5
chr1	196971797	T	329.25	CFHR5
chr1	196971798	A	328.538	CFHR5
chr1	196971799	G	326.215	CFHR5
chr1	196971800	T	329.054	CFHR5
chr1	196971801	A	328.301	CFHR5
chr1	196971802	G	325.269	CFHR5
chr1	196971803	T	323.989	CFHR5
chr1	196971804	T	329.516	CFHR5
chr1	196971805	T	330.489	CFHR5
chr1	196971806	A	328.304	CFHR5
chr1	196971807	T	330.145	CFHR5
chr1	196971808	T	328.946	CFHR5
chr1	196971809	T	328.435	CFHR5
chr1	196971810	C	317.444	CFHR5
chr1	196971811	T	329.844	CFHR5
chr1	196971812	A	327.39	CFHR5
chr1	196971813	A	328.997	CFHR5
chr1	196971814	G	325.565	CFHR5
chr1	196973771	A	386.527	CFHR5
chr1	196973772	A	380.03	CFHR5
chr1	196973773	A	383.129	CFHR5
chr1	196973774	T	383.769	CFHR5
chr1	196973775	A	386.169	CFHR5
chr1	196973776	A	381.546	CFHR5
chr1	196973777	A	384.317	CFHR5
chr1	196973778	T	384.71	CFHR5
chr1	196973779	G	383.102	CFHR5
chr1	196973780	C	383.075	CFHR5
chr1	196973781	T	415.105	CFHR5
chr1	196973782	G	413.543	CFHR5
chr1	196973783	T	409.148	CFHR5
chr1	196973784	T	415.309	CFHR5
chr1	196973785	T	409.978	CFHR5
chr1	196973786	T	417.14	CFHR5
chr1	196973787	C	413.952	CFHR5
chr1	196973788	C	416.761	CFHR5
chr1	196973789	A	440.903	CFHR5
chr1	196973790	G	447.468	CFHR5
chr1	196973791	A	450.309	CFHR5
chr1	196973792	G	448.438	CFHR5
chr1	196973793	T	451.403	CFHR5
chr1	196973794	C	445.659	CFHR5
chr1	196973795	T	451.349	CFHR5
chr1	196973796	A	453.634	CFHR5
chr1	196973797	C	451.675	CFHR5
chr1	196973798	T	452.067	CFHR5
chr1	196973799	G	451.048	CFHR5
chr1	196973800	C	450.105	CFHR5
chr1	196973801	A	453.855	CFHR5
chr1	196973802	T	451.046	CFHR5
chr1	196973803	A	450.075	CFHR5
chr1	196973804	T	449.72	CFHR5
chr1	196973805	T	453.013	CFHR5
chr1	196973806	G	451.511	CFHR5
chr1	196973807	T	454.398	CFHR5
chr1	196973808	G	453.368	CFHR5
chr1	196973809	G	451.86	CFHR5
chr1	196973810	G	454.573	CFHR5
chr1	196973811	C	532.551	CFHR5
chr1	196973812	C	532.675	CFHR5
chr1	196973813	C	532.473	CFHR5
chr1	196973814	C	531.866	CFHR5
chr1	196973815	C	533.747	CFHR5
chr1	196973816	T	558.836	CFHR5
chr1	196973817	C	553.376	CFHR5
chr1	196973818	C	556.962	CFHR5
chr1	196973819	A	559.164	CFHR5
chr1	196973820	T	557.175	CFHR5
chr1	196973821	C	552.169	CFHR5
chr1	196973822	T	558.07	CFHR5
chr1	196973823	A	556.008	CFHR5
chr1	196973824	T	556.597	CFHR5
chr1	196973825	T	557.22	CFHR5
chr1	196973826	A	560.091	CFHR5
chr1	196973827	A	688.839	CFHR5
chr1	196973828	C	691.239	CFHR5
chr1	196973829	A	682.839	CFHR5
chr1	196973830	A	679.444	CFHR5
chr1	196973831	T	694.226	CFHR5
chr1	196973832	G	714.142	CFHR5
chr1	196973833	G	716.71	CFHR5
chr1	196973834	A	729.304	CFHR5
chr1	196973835	G	723.204	CFHR5
chr1	196973836	A	729.027	CFHR5
chr1	196973837	T	708.142	CFHR5
chr1	196973838	A	726.331	CFHR5
chr1	196973839	C	722.758	CFHR5
chr1	196973840	C	721.946	CFHR5
chr1	196973841	A	723.71	CFHR5
chr1	196973842	C	722.917	CFHR5
chr1	196973843	C	723.53	CFHR5
chr1	196973844	T	714.847	CFHR5
chr1	196973845	C	725.965	CFHR5
chr1	196973846	A	724.161	CFHR5
chr1	196973847	T	681.519	CFHR5
chr1	196973848	T	722.78	CFHR5
chr1	196973849	C	724.218	CFHR5
chr1	196973850	C	720.672	CFHR5
chr1	196973851	C	723.355	CFHR5
chr1	196973852	A	716.922	CFHR5
chr1	196973853	T	785.21	CFHR5
chr1	196973854	T	793.968	CFHR5
chr1	196973855	A	801.602	CFHR5
chr1	196973856	T	802.409	CFHR5
chr1	196973857	C	799.978	CFHR5
chr1	196973858	A	799.505	CFHR5
chr1	196973859	G	797.048	CFHR5
chr1	196973860	T	796.081	CFHR5
chr1	196973861	A	798.927	CFHR5
chr1	196973862	T	797.207	CFHR5
chr1	196973863	A	803.427	CFHR5
chr1	196973864	T	809.11	CFHR5
chr1	196973865	C	816.879	CFHR5
chr1	196973866	C	818.414	CFHR5
chr1	196973867	T	813.145	CFHR5
chr1	196973868	C	810.707	CFHR5
chr1	196973869	C	809.957	CFHR5
chr1	196973870	A	809.925	CFHR5
chr1	196973871	G	810.169	CFHR5
chr1	196973872	G	806.573	CFHR5
chr1	196973873	G	810.704	CFHR5
chr1	196973874	T	813.083	CFHR5
chr1	196973875	C	810.699	CFHR5
chr1	196973876	A	813.847	CFHR5
chr1	196973877	A	810.785	CFHR5
chr1	196973878	C	561.277	CFHR5
chr1	196973879	A	563.062	CFHR5
chr1	196973880	G	559.384	CFHR5
chr1	196973881	T	746.309	CFHR5
chr1	196973882	G	745.858	CFHR5
chr1	196973883	A	750.64	CFHR5
chr1	196973884	C	748.629	CFHR5
chr1	196973885	G	744.172	CFHR5
chr1	196973886	T	744.745	CFHR5
chr1	196973887	A	751.083	CFHR5
chr1	196973888	C	747.548	CFHR5
chr1	196973889	C	745.511	CFHR5
chr1	196973890	G	745.879	CFHR5
chr1	196973891	T	739.121	CFHR5
chr1	196973892	T	742.876	CFHR5
chr1	196973893	G	730.312	CFHR5
chr1	196973894	C	695.833	CFHR5
chr1	196973895	C	693.89	CFHR5
chr1	196973896	A	693.694	CFHR5
chr1	196973897	G	692.36	CFHR5
chr1	196973898	T	692.586	CFHR5
chr1	196973899	C	691.565	CFHR5
chr1	196973900	C	685.645	CFHR5
chr1	196973901	T	689.073	CFHR5
chr1	196973902	T	687.363	CFHR5
chr1	196973903	C	687.169	CFHR5
chr1	196973904	T	692.481	CFHR5
chr1	196973905	A	694.634	CFHR5
chr1	196973906	T	693.199	CFHR5
chr1	196973907	A	679.309	CFHR5
chr1	196973908	A	676.782	CFHR5
chr1	196973909	A	674.567	CFHR5
chr1	196973910	C	677.927	CFHR5
chr1	196973911	T	677.828	CFHR5
chr1	196973912	C	678.167	CFHR5
chr1	196973913	C	675.177	CFHR5
chr1	196973914	A	671.817	CFHR5
chr1	196973915	G	674.554	CFHR5
chr1	196973916	G	671.962	CFHR5
chr1	196973917	G	674.82	CFHR5
chr1	196973918	C	675.019	CFHR5
chr1	196973919	T	677.048	CFHR5
chr1	196973920	C	677.086	CFHR5
chr1	196973921	T	674.86	CFHR5
chr1	196973922	G	649.398	CFHR5
chr1	196973923	T	646.946	CFHR5
chr1	196973924	A	650.667	CFHR5
chr1	196973925	A	644.446	CFHR5
chr1	196973926	C	644.011	CFHR5
chr1	196973927	T	645.508	CFHR5
chr1	196973928	G	644.137	CFHR5
chr1	196973929	T	554.468	CFHR5
chr1	196973930	A	556.234	CFHR5
chr1	196973931	A	554.578	CFHR5
chr1	196973932	C	553.11	CFHR5
chr1	196973933	A	553.25	CFHR5
chr1	196973934	T	552.414	CFHR5
chr1	196973935	G	550.067	CFHR5
chr1	196973936	C	551.793	CFHR5
chr1	196973937	A	556.597	CFHR5
chr1	196973938	G	545.75	CFHR5
chr1	196973939	A	558.07	CFHR5
chr1	196973940	A	554.93	CFHR5
chr1	196973941	A	555.175	CFHR5
chr1	196973942	T	556.438	CFHR5
chr1	196973943	A	556.454	CFHR5
chr1	196973944	A	553.758	CFHR5
chr1	196973945	A	555.478	CFHR5
chr1	196973946	C	554.011	CFHR5
chr1	196973947	A	553.804	CFHR5
chr1	196973948	G	553.715	CFHR5
chr1	196973949	T	553.151	CFHR5
chr1	196973950	G	548.944	CFHR5
chr1	196973951	G	544.075	CFHR5
chr1	196973952	T	543.046	CFHR5
chr1	196973953	C	541.247	CFHR5
chr1	196973954	A	544.312	CFHR5
chr1	196973955	G	540.239	CFHR5
chr1	196973956	A	540.073	CFHR5
chr1	196973957	A	541.911	CFHR5
chr1	196973958	C	487.54	CFHR5
chr1	196973959	C	490.734	CFHR5
chr1	196973960	A	492.927	CFHR5
chr1	196973961	C	488.543	CFHR5
chr1	196973962	C	489.581	CFHR5
chr1	196973963	A	488.863	CFHR5
chr1	196973964	A	487.933	CFHR5
chr1	196973965	G	485.516	CFHR5
chr1	196973966	A	480.833	CFHR5
chr1	196973967	T	484.949	CFHR5
chr1	196973968	G	484.683	CFHR5
chr1	196973969	C	479.699	CFHR5
chr1	196973970	C	482.183	CFHR5
chr1	196973971	T	486.452	CFHR5
chr1	196973972	A	486.669	CFHR5
chr1	196973973	G	484.344	CFHR5
chr1	196973974	G	485.952	CFHR5
chr1	196973975	T	483.126	CFHR5
chr1	196973976	G	474.946	CFHR5
chr1	196973977	A	439.14	CFHR5
chr1	196973978	G	434.75	CFHR5
chr1	196973979	T	437.806	CFHR5
chr1	196973980	T	431.142	CFHR5
chr1	196973981	C	406.785	CFHR5
chr1	196973982	T	434.812	CFHR5
chr1	196973983	T	439.723	CFHR5
chr1	196973984	A	436.64	CFHR5
chr1	196973985	A	436.511	CFHR5
chr1	196973986	T	438.766	CFHR5
chr1	196973987	A	432.712	CFHR5
chr1	196973988	T	433.038	CFHR5
chr1	196973989	T	438.312	CFHR5
chr1	196973990	C	431.043	CFHR5
chr1	196973991	T	437.586	CFHR5
chr1	196973992	C	429.774	CFHR5
chr1	196973993	T	433.535	CFHR5
chr1	196977597	t	118.065	CFHR5
chr1	196977598	t	119.995	CFHR5
chr1	196977599	t	120.137	CFHR5
chr1	196977600	a	120.441	CFHR5
chr1	196977601	C	117.048	CFHR5
chr1	196977602	C	116.586	CFHR5
chr1	196977603	A	120.5	CFHR5
chr1	196977604	T	119.441	CFHR5
chr1	196977605	T	119.202	CFHR5
chr1	196977606	T	119.626	CFHR5
chr1	196977607	C	118.513	CFHR5
chr1	196977608	T	120.444	CFHR5
chr1	196977609	T	118.39	CFHR5
chr1	196977610	C	118.796	CFHR5
chr1	196977611	T	120.226	CFHR5
chr1	196977612	T	119.769	CFHR5
chr1	196977613	T	119.712	CFHR5
chr1	196977614	C	119.051	CFHR5
chr1	196977615	A	119.255	CFHR5
chr1	196977616	G	118.159	CFHR5
chr1	196977617	A	120.274	CFHR5
chr1	196977618	T	121.013	CFHR5
chr1	196977619	C	119.758	CFHR5
chr1	196977620	C	117.858	CFHR5
chr1	196977621	A	119.417	CFHR5
chr1	196977622	T	119.597	CFHR5
chr1	196977623	G	118.798	CFHR5
chr1	196977624	T	120.621	CFHR5
chr1	196977625	G	119.664	CFHR5
chr1	196977626	T	120.863	CFHR5
chr1	196977627	G	119.61	CFHR5
chr1	196977628	G	116.551	CFHR5
chr1	196977629	T	121.145	CFHR5
chr1	196977630	A	121.059	CFHR5
chr1	196977631	T	120.906	CFHR5
chr1	196977632	C	120.411	CFHR5
chr1	196977633	T	121.409	CFHR5
chr1	196977634	G	120.062	CFHR5
chr1	196977635	A	121.078	CFHR5
chr1	196977636	A	121.328	CFHR5
chr1	196977637	G	119.358	CFHR5
chr1	196977638	A	121.333	CFHR5
chr1	196977639	A	123.355	CFHR5
chr1	196977640	A	155.218	CFHR5
chr1	196977641	A	154.417	CFHR5
chr1	196977642	C	155.306	CFHR5
chr1	196977643	A	156.075	CFHR5
chr1	196977644	T	154.726	CFHR5
chr1	196977645	G	154.495	CFHR5
chr1	196977646	A	156.656	CFHR5
chr1	196977647	A	156.645	CFHR5
chr1	196977648	C	155.379	CFHR5
chr1	196977649	A	156.707	CFHR5
chr1	196977650	A	156.484	CFHR5
chr1	196977651	A	157.581	CFHR5
chr1	196977652	A	157.551	CFHR5
chr1	196977653	A	155.868	CFHR5
chr1	196977654	T	157.798	CFHR5
chr1	196977655	A	158.387	CFHR5
chr1	196977656	A	158.347	CFHR5
chr1	196977657	C	156.403	CFHR5
chr1	196977658	A	157.675	CFHR5
chr1	196977659	T	156.863	CFHR5
chr1	196977660	A	157.901	CFHR5
chr1	196977661	C	156.54	CFHR5
chr1	196977662	A	175.148	CFHR5
chr1	196977663	G	174.148	CFHR5
chr1	196977664	T	173.043	CFHR5
chr1	196977665	T	175.653	CFHR5
chr1	196977666	A	177.844	CFHR5
chr1	196977667	A	180.304	CFHR5
chr1	196977668	A	185.796	CFHR5
chr1	196977669	A	185.833	CFHR5
chr1	196977670	T	197.266	CFHR5
chr1	196977671	G	195.624	CFHR5
chr1	196977672	G	194.36	CFHR5
chr1	196977673	A	199.081	CFHR5
chr1	196977674	G	196.368	CFHR5
chr1	196977675	A	198.191	CFHR5
chr1	196977676	A	197.699	CFHR5
chr1	196977677	A	197.333	CFHR5
chr1	196977678	C	197.323	CFHR5
chr1	196977679	G	195.457	CFHR5
chr1	196977680	A	197.573	CFHR5
chr1	196977681	T	198.156	CFHR5
chr1	196977682	G	196.465	CFHR5
chr1	196977683	G	195.382	CFHR5
chr1	196977684	A	198.694	CFHR5
chr1	196977685	A	196.817	CFHR5
chr1	196977686	A	198.094	CFHR5
chr1	196977687	A	194.849	CFHR5
chr1	196977688	C	197.317	CFHR5
chr1	196977689	T	458.833	CFHR5
chr1	196977690	C	457.301	CFHR5
chr1	196977691	T	459.108	CFHR5
chr1	196977692	A	461.895	CFHR5
chr1	196977693	T	468.758	CFHR5
chr1	196977694	G	489.183	CFHR5
chr1	196977695	C	495.766	CFHR5
chr1	196977696	A	500.306	CFHR5
chr1	196977697	A	499.882	CFHR5
chr1	196977698	A	568.871	CFHR5
chr1	196977699	A	563.54	CFHR5
chr1	196977700	A	559.758	CFHR5
chr1	196977701	C	568.828	CFHR5
chr1	196977702	A	567.809	CFHR5
chr1	196977703	G	567.801	CFHR5
chr1	196977704	G	565.551	CFHR5
chr1	196977705	G	563.675	CFHR5
chr1	196977706	G	569.363	CFHR5
chr1	196977707	A	570.962	CFHR5
chr1	196977708	T	570.739	CFHR5
chr1	196977709	G	549.527	CFHR5
chr1	196977710	C	549.911	CFHR5
chr1	196977711	T	552.481	CFHR5
chr1	196977712	G	550.169	CFHR5
chr1	196977713	T	551.513	CFHR5
chr1	196977714	T	1133.16	CFHR5
chr1	196977715	G	1132.13	CFHR5
chr1	196977716	A	1141.84	CFHR5
chr1	196977717	A	1143.02	CFHR5
chr1	196977718	T	1157.66	CFHR5
chr1	196977719	T	1175.01	CFHR5
chr1	196977720	C	1178.84	CFHR5
chr1	196977721	C	1179.27	CFHR5
chr1	196977722	A	1184.23	CFHR5
chr1	196977723	G	1180.15	CFHR5
chr1	196977724	T	1175.44	CFHR5
chr1	196977725	G	1178.35	CFHR5
chr1	196977726	T	1181.43	CFHR5
chr1	196977727	A	1183.93	CFHR5
chr1	196977728	A	1177.46	CFHR5
chr1	196977729	A	1178.54	CFHR5
chr1	196977730	T	1150.05	CFHR5
chr1	196977731	T	1173.02	CFHR5
chr1	196977732	C	1173.45	CFHR5
chr1	196977733	C	1168.68	CFHR5
chr1	196977734	C	1173.88	CFHR5
chr1	196977735	A	1176.46	CFHR5
chr1	196977736	C	1174.59	CFHR5
chr1	196977737	A	1258.66	CFHR5
chr1	196977738	T	1243.9	CFHR5
chr1	196977739	A	1262.67	CFHR5
chr1	196977740	A	1257.28	CFHR5
chr1	196977741	A	1263.05	CFHR5
chr1	196977742	G	1226.18	CFHR5
chr1	196977743	C	1237.89	CFHR5
chr1	196977744	G	1231.05	CFHR5
chr1	196977745	A	1242.72	CFHR5
chr1	196977746	T	1230.14	CFHR5
chr1	196977747	G	1232.35	CFHR5
chr1	196977748	A	1238.92	CFHR5
chr1	196977749	T	1227.82	CFHR5
chr1	196977750	A	1236.11	CFHR5
chr1	196977751	T	1236.76	CFHR5
chr1	196977752	C	1235.41	CFHR5
chr1	196977753	A	1241.01	CFHR5
chr1	196977754	T	1234.35	CFHR5
chr1	196977755	C	1237.07	CFHR5
chr1	196977756	A	1242.38	CFHR5
chr1	196977757	C	1235.59	CFHR5
chr1	196977758	C	1234.61	CFHR5
chr1	196977759	A	1239.48	CFHR5
chr1	196977760	C	1233.63	CFHR5
chr1	196977761	C	1226.77	CFHR5
chr1	196977762	A	1207.64	CFHR5
chr1	196977763	T	1175.65	CFHR5
chr1	196977764	T	1152.98	CFHR5
chr1	196977765	T	1167.91	CFHR5
chr1	196977766	C	1173.77	CFHR5
chr1	196977767	G	1160.18	CFHR5
chr1	196977768	A	1175.72	CFHR5
chr1	196977769	G	1168.95	CFHR5
chr1	196977770	C	1169.95	CFHR5
chr1	196977771	A	1176.72	CFHR5
chr1	196977772	A	1115	CFHR5
chr1	196977773	T	1165.34	CFHR5
chr1	196977774	C	1172.72	CFHR5
chr1	196977775	T	1164.87	CFHR5
chr1	196977776	G	1168.19	CFHR5
chr1	196977777	T	1169.44	CFHR5
chr1	196977778	C	1175.01	CFHR5
chr1	196977779	A	1170.69	CFHR5
chr1	196977780	G	1156.31	CFHR5
chr1	196977781	G	1144	CFHR5
chr1	196977782	A	1157.15	CFHR5
chr1	196977783	A	1134.77	CFHR5
chr1	196977784	G	1136.59	CFHR5
chr1	196977785	G	1130.73	CFHR5
chr1	196977786	G	1136.52	CFHR5
chr1	196977787	A	1140.81	CFHR5
chr1	196977788	A	950.578	CFHR5
chr1	196977789	A	1100.37	CFHR5
chr1	196977790	T	1125.45	CFHR5
chr1	196977791	T	1131.77	CFHR5
chr1	196977792	T	1141.71	CFHR5
chr1	196977793	G	1136.28	CFHR5
chr1	196977794	A	1141.4	CFHR5
chr1	196977795	A	1136.18	CFHR5
chr1	196977796	T	1137.71	CFHR5
chr1	196977797	A	1134.96	CFHR5
chr1	196977798	T	1137.67	CFHR5
chr1	196977799	C	1136.38	CFHR5
chr1	196977800	C	1117.64	CFHR5
chr1	196977801	T	1056.85	CFHR5
chr1	196977802	A	1034.94	CFHR5
chr1	196977803	T	1045.21	CFHR5
chr1	196977804	A	1043.16	CFHR5
chr1	196977805	T	1047.87	CFHR5
chr1	196977806	G	1051.53	CFHR5
chr1	196977807	T	1050.7	CFHR5
chr1	196977808	G	925.038	CFHR5
chr1	196977809	A	931.414	CFHR5
chr1	196977810	A	913.347	CFHR5
chr1	196977811	T	928.656	CFHR5
chr1	196977812	G	922.616	CFHR5
chr1	196977813	A	907.763	CFHR5
chr1	196977814	A	918.968	CFHR5
chr1	196977815	G	899.691	CFHR5
chr1	196977816	C	924.183	CFHR5
chr1	196977817	A	915.301	CFHR5
chr1	196977818	A	872.008	CFHR5
chr1	196977819	G	906.737	CFHR5
chr1	196977820	C	919.527	CFHR5
chr1	196977821	A	922.903	CFHR5
chr1	196977822	T	914.352	CFHR5
chr1	196977823	A	914	CFHR5
chr1	196977824	A	907.046	CFHR5
chr1	196977825	T	908.347	CFHR5
chr1	196977826	T	926.414	CFHR5
chr1	196977827	T	908.164	CFHR5
chr1	196977828	T	935.091	CFHR5
chr1	196977829	C	914.575	CFHR5
chr1	196977830	C	902.341	CFHR5
chr1	196977831	T	899.228	CFHR5
chr1	196977832	G	894.105	CFHR5
chr1	196977833	A	893.059	CFHR5
chr1	197170573	C	624.508	CRB1
chr1	197170574	C	624.879	CRB1
chr1	197170575	T	620.438	CRB1
chr1	197170576	G	621.987	CRB1
chr1	197170577	C	744.435	CRB1
chr1	197170578	G	742.989	CRB1
chr1	197170579	C	745.288	CRB1
chr1	197170580	G	743.409	CRB1
chr1	197170581	A	744.274	CRB1
chr1	197170582	A	721.524	CRB1
chr1	197170583	C	746.608	CRB1
chr1	197170584	G	743.142	CRB1
chr1	197170585	A	746.855	CRB1
chr1	197170586	G	744.298	CRB1
chr1	197170587	T	742.804	CRB1
chr1	197170588	G	745.551	CRB1
chr1	197170589	C	746.331	CRB1
chr1	197170590	G	744.796	CRB1
chr1	197170591	C	747.234	CRB1
chr1	197170592	A	734.57	CRB1
chr1	197170593	T	738.874	CRB1
chr1	197170594	G	743.046	CRB1
chr1	197170595	T	743.25	CRB1
chr1	197170596	G	744.796	CRB1
chr1	197170597	C	746.148	CRB1
chr1	197170598	G	744.944	CRB1
chr1	197170599	C	747.817	CRB1
chr1	197170600	G	745.406	CRB1
chr1	197170601	C	753.634	CRB1
chr1	197170602	A	752.108	CRB1
chr1	197170603	C	754.204	CRB1
chr1	197170604	G	749.755	CRB1
chr1	197170605	C	753.629	CRB1
chr1	197170606	C	752.909	CRB1
chr1	197170607	G	751.669	CRB1
chr1	197170608	C	753.589	CRB1
chr1	197170609	T	736.481	CRB1
chr1	197170610	T	734.444	CRB1
chr1	197170611	T	748.731	CRB1
chr1	197170612	A	752.11	CRB1
chr1	197170613	C	754.011	CRB1
chr1	197170614	G	746.323	CRB1
chr1	197170615	C	751.427	CRB1
chr1	197170616	A	746.968	CRB1
chr1	197170617	T	741.634	CRB1
chr1	197170618	G	748.237	CRB1
chr1	197170619	C	750.852	CRB1
chr1	197170620	T	747.444	CRB1
chr1	197170621	C	750.457	CRB1
chr1	197170622	C	746.449	CRB1
chr1	197170623	T	741.132	CRB1
chr1	197170624	T	704.909	CRB1
chr1	197170625	A	719.175	CRB1
chr1	197170626	A	872.073	CRB1
chr1	197170627	G	875.215	CRB1
chr1	197170628	T	795.737	CRB1
chr1	197170629	T	879.121	CRB1
chr1	197170630	C	882.71	CRB1
chr1	197170631	C	879.645	CRB1
chr1	197170632	C	880.626	CRB1
chr1	197170633	C	882.554	CRB1
chr1	197170634	G	878.078	CRB1
chr1	197170635	T	864.083	CRB1
chr1	197170636	A	904.417	CRB1
chr1	197170637	C	910.933	CRB1
chr1	197170638	T	895.328	CRB1
chr1	197170639	C	910.153	CRB1
chr1	197170640	C	907.909	CRB1
chr1	197170641	C	910.363	CRB1
chr1	197170642	T	901.062	CRB1
chr1	197170643	C	910.683	CRB1
chr1	197170644	G	904.863	CRB1
chr1	197170645	G	908.013	CRB1
chr1	197170646	A	911.011	CRB1
chr1	197170647	G	907.602	CRB1
chr1	197170648	A	909.556	CRB1
chr1	197170649	C	909.866	CRB1
chr1	197170650	C	906.336	CRB1
chr1	197170651	C	909.411	CRB1
chr1	197170652	T	894.715	CRB1
chr1	197170653	A	882.228	CRB1
chr1	197170654	G	904.753	CRB1
chr1	197170655	C	909.212	CRB1
chr1	197170656	T	901.231	CRB1
chr1	197170657	A	894.524	CRB1
chr1	197170658	C	910.333	CRB1
chr1	197170659	A	826.597	CRB1
chr1	197170660	C	864.871	CRB1
chr1	197170661	G	862.331	CRB1
chr1	197170662	C	862.898	CRB1
chr1	197170663	C	860.653	CRB1
chr1	197170664	G	865.446	CRB1
chr1	197170665	A	856.059	CRB1
chr1	197170666	A	849.137	CRB1
chr1	197170667	T	862.296	CRB1
chr1	197170668	C	861.938	CRB1
chr1	197170669	C	860.841	CRB1
chr1	197170670	G	864.511	CRB1
chr1	197170671	T	839.788	CRB1
chr1	197170672	T	757.863	CRB1
chr1	197170673	A	759.067	CRB1
chr1	197170674	C	764.167	CRB1
chr1	197170675	T	764.078	CRB1
chr1	197170676	C	759.952	CRB1
chr1	197170677	C	759.946	CRB1
chr1	197170678	G	763.847	CRB1
chr1	197170679	G	762.47	CRB1
chr1	197170680	G	764.659	CRB1
chr1	197170681	T	758.019	CRB1
chr1	197170682	T	760.669	CRB1
chr1	197170683	T	757.151	CRB1
chr1	197170684	T	766.161	CRB1
chr1	197170685	C	763.804	CRB1
chr1	197170686	G	761.774	CRB1
chr1	197170687	C	761.266	CRB1
chr1	197170688	A	756.142	CRB1
chr1	197170689	G	767.067	CRB1
chr1	197170690	T	750.944	CRB1
chr1	197170691	G	766.449	CRB1
chr1	197170692	G	765.637	CRB1
chr1	197170693	C	758.492	CRB1
chr1	197170694	T	764.841	CRB1
chr1	197170695	C	758.433	CRB1
chr1	197170696	G	762.927	CRB1
chr1	197170697	G	765.642	CRB1
chr1	197170698	T	760.704	CRB1
chr1	197170699	G	764.57	CRB1
chr1	197170700	G	762.777	CRB1
chr1	197170701	C	757.841	CRB1
chr1	197170702	C	760.788	CRB1
chr1	197170703	T	754.605	CRB1
chr1	197170704	A	757.954	CRB1
chr1	197170705	C	760.605	CRB1
chr1	197170706	C	760.099	CRB1
chr1	197170707	C	759.185	CRB1
chr1	197170708	C	759.116	CRB1
chr1	197170709	G	762.22	CRB1
chr1	197170710	A	753.285	CRB1
chr1	197170711	T	760.798	CRB1
chr1	197170712	C	758.863	CRB1
chr1	197170713	G	762.602	CRB1
chr1	197170714	A	753.973	CRB1
chr1	197170715	A	717.059	CRB1
chr1	197170716	A	726.567	CRB1
chr1	197170717	C	757.591	CRB1
chr1	197170718	C	757.637	CRB1
chr1	197170719	G	760.863	CRB1
chr1	197170720	T	752.441	CRB1
chr1	197170721	G	761.677	CRB1
chr1	197170722	A	755.478	CRB1
chr1	197170723	G	759.481	CRB1
chr1	197170724	G	760.14	CRB1
chr1	197170725	C	756.024	CRB1
chr1	197170726	T	754.196	CRB1
chr1	197170727	T	667.258	CRB1
chr1	197170728	T	671.315	CRB1
chr1	197170729	T	678.073	CRB1
chr1	197170730	G	675.855	CRB1
chr1	197170731	C	671.019	CRB1
chr1	197170732	T	672.618	CRB1
chr1	197170733	G	676.973	CRB1
chr1	197170734	A	670.696	CRB1
chr1	197170735	G	675.997	CRB1
chr1	197170736	G	674.161	CRB1
chr1	197170737	G	677.07	CRB1
chr1	197170738	A	645.866	CRB1
chr1	197237313	A	965.653	CRB1
chr1	197237314	G	944.766	CRB1
chr1	197237315	G	937.772	CRB1
chr1	197237316	T	930.065	CRB1
chr1	197237317	T	947.371	CRB1
chr1	197237318	T	957.331	CRB1
chr1	197237319	G	949.745	CRB1
chr1	197237320	A	967.704	CRB1
chr1	197237321	A	968.761	CRB1
chr1	197237322	A	970.366	CRB1
chr1	197237323	A	963.798	CRB1
chr1	197237324	A	965.258	CRB1
chr1	197237325	T	956.419	CRB1
chr1	197237326	C	963.056	CRB1
chr1	197237327	A	971.497	CRB1
chr1	197237328	C	966.035	CRB1
chr1	197237329	C	962.07	CRB1
chr1	197237330	C	963.962	CRB1
chr1	197237331	C	964.78	CRB1
chr1	197237332	A	950.497	CRB1
chr1	197237333	T	950.559	CRB1
chr1	197237334	C	965.419	CRB1
chr1	197237335	C	963.059	CRB1
chr1	197237336	T	960.659	CRB1
chr1	197237337	C	967.599	CRB1
chr1	197237338	C	962.169	CRB1
chr1	197237339	C	963.699	CRB1
chr1	197237340	G	962.226	CRB1
chr1	197237341	T	942.14	CRB1
chr1	197237342	G	961.618	CRB1
chr1	197237343	T	957.032	CRB1
chr1	197237344	A	963.597	CRB1
chr1	197237345	A	955.226	CRB1
chr1	197237346	G	960.849	CRB1
chr1	197237347	T	962.516	CRB1
chr1	197237348	G	961.07	CRB1
chr1	197237349	A	966.054	CRB1
chr1	197237350	T	956.909	CRB1
chr1	197237351	G	957.785	CRB1
chr1	197237352	C	952.64	CRB1
chr1	197237353	T	961.196	CRB1
chr1	197237354	A	959.769	CRB1
chr1	197237355	A	958.194	CRB1
chr1	197237356	G	950.215	CRB1
chr1	197237357	A	948.352	CRB1
chr1	197237358	A	952.097	CRB1
chr1	197237359	G	950.796	CRB1
chr1	197237360	C	963.07	CRB1
chr1	197237361	A	968.129	CRB1
chr1	197237362	C	965.094	CRB1
chr1	197237363	A	967.981	CRB1
chr1	197237364	A	953.788	CRB1
chr1	197237365	A	945.073	CRB1
chr1	197237366	C	957.954	CRB1
chr1	197237367	T	962.14	CRB1
chr1	197237368	G	957.524	CRB1
chr1	197237369	C	950.538	CRB1
chr1	197237370	A	962.091	CRB1
chr1	197237371	T	949.935	CRB1
chr1	197237372	T	960.019	CRB1
chr1	197237373	T	965.642	CRB1
chr1	197237374	T	969.47	CRB1
chr1	197237375	G	966.86	CRB1
chr1	197237376	A	967.29	CRB1
chr1	197237377	A	960.411	CRB1
chr1	197237378	T	968.078	CRB1
chr1	197237379	C	964.855	CRB1
chr1	197237380	T	971.164	CRB1
chr1	197237381	A	966.301	CRB1
chr1	197237382	A	954.739	CRB1
chr1	197237383	G	962.116	CRB1
chr1	197237384	T	968.914	CRB1
chr1	197237385	C	967.024	CRB1
chr1	197237386	C	954.188	CRB1
chr1	197237387	C	959.935	CRB1
chr1	197237388	T	959.395	CRB1
chr1	197237389	G	966.142	CRB1
chr1	197237390	T	971.599	CRB1
chr1	197237391	A	962.013	CRB1
chr1	197237392	T	972.702	CRB1
chr1	197237393	T	978.177	CRB1
chr1	197237394	T	977.401	CRB1
chr1	197237395	T	995.245	CRB1
chr1	197237396	C	993.274	CRB1
chr1	197237397	T	1013.18	CRB1
chr1	197237398	G	1012.75	CRB1
chr1	197237399	T	886.164	CRB1
chr1	197237400	G	884.737	CRB1
chr1	197237401	A	875.535	CRB1
chr1	197237402	A	873.108	CRB1
chr1	197237403	G	884.228	CRB1
chr1	197237404	G	885.659	CRB1
chr1	197237405	A	877.992	CRB1
chr1	197237406	G	885.621	CRB1
chr1	197237407	C	876.325	CRB1
chr1	197237408	T	885.497	CRB1
chr1	197237409	G	605.667	CRB1
chr1	197237410	T	606.978	CRB1
chr1	197237411	A	599.938	CRB1
chr1	197237412	A	680.745	CRB1
chr1	197237413	G	689.406	CRB1
chr1	197237414	T	686.629	CRB1
chr1	197237415	A	675.941	CRB1
chr1	197237416	G	700.323	CRB1
chr1	197237417	G	707.505	CRB1
chr1	197237418	G	713.161	CRB1
chr1	197237419	T	722.616	CRB1
chr1	197237420	G	723.522	CRB1
chr1	197237421	G	720.527	CRB1
chr1	197237422	G	724.341	CRB1
chr1	197237423	A	722.352	CRB1
chr1	197237424	C	721.129	CRB1
chr1	197237425	A	722.223	CRB1
chr1	197237426	G	724.476	CRB1
chr1	197237427	A	719.247	CRB1
chr1	197237428	G	723.433	CRB1
chr1	197237429	A	716.11	CRB1
chr1	197237430	T	719.739	CRB1
chr1	197237431	G	723.484	CRB1
chr1	197237432	G	722.599	CRB1
chr1	197237433	C	721.995	CRB1
chr1	197237434	A	766.358	CRB1
chr1	197237435	C	765.285	CRB1
chr1	197237436	C	767.841	CRB1
chr1	197237437	T	770.215	CRB1
chr1	197237438	G	770.68	CRB1
chr1	197237439	G	614.648	CRB1
chr1	197237440	G	614.269	CRB1
chr1	197237441	G	614.925	CRB1
chr1	197237442	G	616.078	CRB1
chr1	197237443	T	616.261	CRB1
chr1	197237444	T	620.358	CRB1
chr1	197237445	C	620.118	CRB1
chr1	197237446	T	624.616	CRB1
chr1	197237447	G	625.247	CRB1
chr1	197237448	A	623.325	CRB1
chr1	197237449	G	623.151	CRB1
chr1	197237450	G	622.355	CRB1
chr1	197237451	C	623.43	CRB1
chr1	197237452	A	622.987	CRB1
chr1	197237453	C	615.737	CRB1
chr1	197237454	C	611.242	CRB1
chr1	197237455	C	601.027	CRB1
chr1	197237456	G	600.68	CRB1
chr1	197237457	C	590.976	CRB1
chr1	197237458	T	602.487	CRB1
chr1	197237459	C	598.091	CRB1
chr1	197237460	C	629.035	CRB1
chr1	197237461	T	630.777	CRB1
chr1	197237462	C	577.344	CRB1
chr1	197237463	T	578.962	CRB1
chr1	197237464	C	577.984	CRB1
chr1	197237465	T	579.347	CRB1
chr1	197237466	G	579.228	CRB1
chr1	197237467	A	579.247	CRB1
chr1	197237468	G	579.207	CRB1
chr1	197237469	A	578.755	CRB1
chr1	197237470	C	578.126	CRB1
chr1	197237471	A	577.301	CRB1
chr1	197237472	G	579.747	CRB1
chr1	197237473	A	580.511	CRB1
chr1	197237474	C	580.212	CRB1
chr1	197237475	A	576.855	CRB1
chr1	197237476	G	578.452	CRB1
chr1	197237477	G	576.801	CRB1
chr1	197237478	G	576.177	CRB1
chr1	197237479	A	575.331	CRB1
chr1	197237480	T	576.677	CRB1
chr1	197237481	C	574.565	CRB1
chr1	197237482	A	574.987	CRB1
chr1	197237483	G	574.833	CRB1
chr1	197237484	G	432.898	CRB1
chr1	197237485	A	434.5	CRB1
chr1	197237486	G	431.973	CRB1
chr1	197237487	C	432.618	CRB1
chr1	197237488	C	433.078	CRB1
chr1	197237489	G	432.884	CRB1
chr1	197237490	G	476.718	CRB1
chr1	197237491	A	476.855	CRB1
chr1	197237492	C	477.013	CRB1
chr1	197237493	T	478.255	CRB1
chr1	197237494	G	477.223	CRB1
chr1	197237495	G	476.078	CRB1
chr1	197237496	G	477.048	CRB1
chr1	197237497	A	477.086	CRB1
chr1	197237498	C	476.93	CRB1
chr1	197237499	C	476.782	CRB1
chr1	197237500	A	467.075	CRB1
chr1	197237501	G	449.917	CRB1
chr1	197237502	A	449.059	CRB1
chr1	197237503	C	448.535	CRB1
chr1	197237504	C	448.075	CRB1
chr1	197237505	A	448.895	CRB1
chr1	197237506	C	448.239	CRB1
chr1	197237507	C	448.108	CRB1
chr1	197237508	A	447.696	CRB1
chr1	197237509	G	446.672	CRB1
chr1	197237510	C	879.231	CRB1
chr1	197237511	A	881.484	CRB1
chr1	197237512	A	664.688	CRB1
chr1	197237513	C	667.411	CRB1
chr1	197237514	A	668.836	CRB1
chr1	197237515	C	668.352	CRB1
chr1	197237516	A	667.984	CRB1
chr1	197237517	C	667.177	CRB1
chr1	197237518	C	665.82	CRB1
chr1	197237519	A	659.406	CRB1
chr1	197237520	G	661.183	CRB1
chr1	197237521	A	667.613	CRB1
chr1	197237522	G	663.239	CRB1
chr1	197237523	G	660.231	CRB1
chr1	197237524	A	667.836	CRB1
chr1	197237525	T	661.879	CRB1
chr1	197237526	G	663.185	CRB1
chr1	197237527	T	648.231	CRB1
chr1	197237528	T	658.642	CRB1
chr1	197237529	C	636.548	CRB1
chr1	197237530	T	635.054	CRB1
chr1	197237531	C	633.519	CRB1
chr1	197237532	T	633.167	CRB1
chr1	197237533	A	632.207	CRB1
chr1	197237534	A	634.387	CRB1
chr1	197237535	A	634.301	CRB1
chr1	197237536	T	632.882	CRB1
chr1	197237537	A	634.513	CRB1
chr1	197237538	A	635.11	CRB1
chr1	197237539	G	614.793	CRB1
chr1	197237540	A	634.487	CRB1
chr1	197237541	C	635.898	CRB1
chr1	197237542	C	631.772	CRB1
chr1	197237543	A	632.887	CRB1
chr1	197237544	T	630.858	CRB1
chr1	197237545	G	630.059	CRB1
chr1	197237546	G	628.129	CRB1
chr1	197237547	C	632.548	CRB1
chr1	197237548	A	634.39	CRB1
chr1	197237549	C	631.97	CRB1
chr1	197237550	T	627.691	CRB1
chr1	197237551	T	626.059	CRB1
chr1	197237552	A	636.772	CRB1
chr1	197237553	A	636.629	CRB1
chr1	197237554	G	616.054	CRB1
chr1	197237555	A	628.538	CRB1
chr1	197237556	A	630.355	CRB1
chr1	197237557	C	630.062	CRB1
chr1	197237558	A	628.266	CRB1
chr1	197237559	T	616.591	CRB1
chr1	197237560	T	625.417	CRB1
chr1	197237561	A	627.226	CRB1
chr1	197237562	A	616.086	CRB1
chr1	197237563	C	624.597	CRB1
chr1	197237564	T	621.387	CRB1
chr1	197237565	A	609.328	CRB1
chr1	197237566	C	611.124	CRB1
chr1	197237567	C	601.134	CRB1
chr1	197237568	T	589.449	CRB1
chr1	197237569	T	603.96	CRB1
chr1	197237570	C	621.578	CRB1
chr1	197237571	T	622.151	CRB1
chr1	197237572	C	628.868	CRB1
chr1	197237573	A	627.989	CRB1
chr1	197237574	T	613.027	CRB1
chr1	197237575	C	622.395	CRB1
chr1	197237576	T	623.016	CRB1
chr1	197237577	T	625.218	CRB1
chr1	197237578	C	626.632	CRB1
chr1	197237579	T	625.68	CRB1
chr1	197237580	A	632.688	CRB1
chr1	197237581	C	628.132	CRB1
chr1	197237582	C	627.473	CRB1
chr1	197237583	T	626.309	CRB1
chr1	197237584	C	631.532	CRB1
chr1	197237585	A	630.344	CRB1
chr1	197237586	G	627.699	CRB1
chr1	197237587	T	613.567	CRB1
chr1	197237588	T	618.255	CRB1
chr1	197237589	T	629.29	CRB1
chr1	197237590	C	626.664	CRB1
chr1	197237591	T	630.874	CRB1
chr1	197237592	C	629.987	CRB1
chr1	197237593	A	628.992	CRB1
chr1	197237594	C	626.796	CRB1
chr1	197237595	T	627.747	CRB1
chr1	197237596	G	628.892	CRB1
chr1	197237597	C	619.478	CRB1
chr1	197237598	T	623.129	CRB1
chr1	197237599	T	624.339	CRB1
chr1	197237600	A	629.597	CRB1
chr1	197237601	T	628.734	CRB1
chr1	197237602	C	622.161	CRB1
chr1	197237603	T	628.081	CRB1
chr1	197237604	A	630.398	CRB1
chr1	197237605	C	624.516	CRB1
chr1	197237606	A	624.761	CRB1
chr1	197237607	T	625.438	CRB1
chr1	197237608	A	630.419	CRB1
chr1	197237609	A	626.608	CRB1
chr1	197237610	A	624.599	CRB1
chr1	197237611	A	618.898	CRB1
chr1	197237612	A	617.551	CRB1
chr1	197237613	G	613.427	CRB1
chr1	197237614	T	627.089	CRB1
chr1	197237615	A	628.366	CRB1
chr1	197237616	A	626.774	CRB1
chr1	197237617	G	603.667	CRB1
chr1	197237618	C	615.86	CRB1
chr1	197237619	C	621.53	CRB1
chr1	197237620	T	622.876	CRB1
chr1	197237621	T	610.452	CRB1
chr1	197237622	T	628.54	CRB1
chr1	197237623	C	618.669	CRB1
chr1	197237624	C	619.696	CRB1
chr1	197237625	C	620.132	CRB1
chr1	197237626	A	602.288	CRB1
chr1	197237627	C	606.546	CRB1
chr1	197237628	T	616.484	CRB1
chr1	197237629	T	621.97	CRB1
chr1	197237630	T	627.468	CRB1
chr1	197237631	G	624.884	CRB1
chr1	197237632	G	626.927	CRB1
chr1	197271550	t	591.669	CRB1
chr1	197271551	g	581.957	CRB1
chr1	197271552	a	583.059	CRB1
chr1	197271553	t	588.753	CRB1
chr1	197271554	a	587.344	CRB1
chr1	197271555	t	586.909	CRB1
chr1	197271556	t	583.935	CRB1
chr1	197271557	t	589.403	CRB1
chr1	197271558	g	578.508	CRB1
chr1	197271559	c	567.984	CRB1
chr1	197271560	t	584.505	CRB1
chr1	197271561	t	582.901	CRB1
chr1	197271562	t	586.169	CRB1
chr1	197271563	a	587.022	CRB1
chr1	197271564	t	585.949	CRB1
chr1	197271565	t	585.89	CRB1
chr1	197271566	a	587.306	CRB1
chr1	197271567	c	582.177	CRB1
chr1	197271568	a	587.172	CRB1
chr1	197271569	g	580.363	CRB1
chr1	197271570	t	583.411	CRB1
chr1	197271571	a	581.083	CRB1
chr1	197271572	g	572.89	CRB1
chr1	197271573	t	584.04	CRB1
chr1	197271574	c	581.105	CRB1
chr1	197271575	t	588.497	CRB1
chr1	197271576	g	582.995	CRB1
chr1	197271577	g	577.747	CRB1
chr1	197271578	a	585.895	CRB1
chr1	197271579	a	573.427	CRB1
chr1	197271580	c	581.374	CRB1
chr1	197271581	t	585.737	CRB1
chr1	197271582	g	582.938	CRB1
chr1	197271583	a	582.242	CRB1
chr1	197271584	a	583.892	CRB1
chr1	197271585	c	579.188	CRB1
chr1	197271586	c	577.586	CRB1
chr1	197271587	t	585.777	CRB1
chr1	197271588	a	583.347	CRB1
chr1	197271589	c	581.532	CRB1
chr1	197271590	a	586.347	CRB1
chr1	197271591	a	583.981	CRB1
chr1	197271592	t	566.336	CRB1
chr1	197271593	a	569.863	CRB1
chr1	197271594	t	580.169	CRB1
chr1	197271595	c	573.417	CRB1
chr1	197271596	t	581.035	CRB1
chr1	197271597	c	572.054	CRB1
chr1	197271598	t	579.129	CRB1
chr1	197271599	g	580.185	CRB1
chr1	197271600	a	577.946	CRB1
chr1	197271601	g	561.785	CRB1
chr1	197271602	g	568.094	CRB1
chr1	197271603	t	581.091	CRB1
chr1	197271604	a	578.04	CRB1
chr1	197271605	t	581.785	CRB1
chr1	197271606	g	572.927	CRB1
chr1	197271607	c	546.398	CRB1
chr1	197271608	c	542.242	CRB1
chr1	197271609	t	583.341	CRB1
chr1	197271610	a	579.22	CRB1
chr1	197271611	t	583.849	CRB1
chr1	197271612	a	577.586	CRB1
chr1	197271613	t	580.016	CRB1
chr1	197271614	t	579.753	CRB1
chr1	197271615	t	584.366	CRB1
chr1	197271616	g	573.363	CRB1
chr1	197271617	t	582.694	CRB1
chr1	197271618	a	581.32	CRB1
chr1	197271619	a	577.269	CRB1
chr1	197271620	a	578.059	CRB1
chr1	197271621	t	573.876	CRB1
chr1	197273481	A	377.578	CRB1
chr1	197273482	A	372.137	CRB1
chr1	197273483	A	363.882	CRB1
chr1	197273484	T	374.726	CRB1
chr1	197273485	G	362.97	CRB1
chr1	197273486	T	374.898	CRB1
chr1	197273487	T	375.333	CRB1
chr1	197273488	T	375.823	CRB1
chr1	197273489	T	376.675	CRB1
chr1	197273490	T	406.406	CRB1
chr1	197273491	C	391.059	CRB1
chr1	197273492	C	382.167	CRB1
chr1	197273493	A	404.648	CRB1
chr1	197273494	C	397.438	CRB1
chr1	197273495	A	404.296	CRB1
chr1	197273496	T	401.844	CRB1
chr1	197273497	C	393.629	CRB1
chr1	197273498	T	397.349	CRB1
chr1	197273499	A	405.298	CRB1
chr1	197273500	G	390.449	CRB1
chr1	197273501	G	385.145	CRB1
chr1	197273502	G	392.427	CRB1
chr1	197273503	A	406.841	CRB1
chr1	197273504	G	396.86	CRB1
chr1	197273505	G	389.989	CRB1
chr1	197273506	A	406.578	CRB1
chr1	197273507	C	401.04	CRB1
chr1	197273508	A	404.274	CRB1
chr1	197273509	C	401.989	CRB1
chr1	197273510	A	405.401	CRB1
chr1	197273511	T	401.61	CRB1
chr1	197273512	C	399.508	CRB1
chr1	197273513	T	402.659	CRB1
chr1	197273514	A	402.578	CRB1
chr1	197273515	T	402.911	CRB1
chr1	197273516	G	390.124	CRB1
chr1	197273517	A	401.137	CRB1
chr1	197273518	C	404.806	CRB1
chr1	197273519	T	403.016	CRB1
chr1	197273520	A	406.46	CRB1
chr1	197273521	G	397.699	CRB1
chr1	197273522	C	404.887	CRB1
chr1	197273523	A	406.296	CRB1
chr1	197273524	G	404.884	CRB1
chr1	197273525	T	402.648	CRB1
chr1	197273526	G	405.151	CRB1
chr1	197273527	G	402.175	CRB1
chr1	197273528	C	403.546	CRB1
chr1	197273529	A	405.793	CRB1
chr1	197273530	T	404.358	CRB1
chr1	197273531	G	404.831	CRB1
chr1	197273532	T	406.398	CRB1
chr1	197273533	G	405.446	CRB1
chr1	197273534	C	403.272	CRB1
chr1	197273535	T	406.578	CRB1
chr1	197273536	C	406.194	CRB1
chr1	197273537	A	407.355	CRB1
chr1	197273538	G	404.465	CRB1
chr1	197273539	G	402.325	CRB1
chr1	197273540	A	407.79	CRB1
chr1	197273541	A	399.742	CRB1
chr1	197273542	A	404.941	CRB1
chr1	197273543	G	402.016	CRB1
chr1	197273544	G	401.102	CRB1
chr1	197273545	T	406.594	CRB1
chr1	197273546	A	395.718	CRB1
chr1	197273547	A	398.14	CRB1
chr1	197273548	A	398.059	CRB1
chr1	197273549	T	402.177	CRB1
chr1	197273550	G	403.105	CRB1
chr1	197273551	T	404.836	CRB1
chr1	197273552	A	403.363	CRB1
chr1	197273553	T	404.981	CRB1
chr1	197273554	G	404.21	CRB1
chr1	197273555	T	408.003	CRB1
chr1	197273556	C	405.688	CRB1
chr1	197273557	C	402.288	CRB1
chr1	197273558	T	408.524	CRB1
chr1	197273559	G	404.454	CRB1
chr1	197273560	G	400.409	CRB1
chr1	197273561	T	406.298	CRB1
chr1	197273562	T	408.86	CRB1
chr1	197273563	C	405.392	CRB1
chr1	197297532	T	360.102	CRB1
chr1	197297533	A	361.712	CRB1
chr1	197297534	C	353.29	CRB1
chr1	197297535	T	356.347	CRB1
chr1	197297536	T	356.051	CRB1
chr1	197297537	T	356.758	CRB1
chr1	197297538	T	358.871	CRB1
chr1	197297539	T	359.39	CRB1
chr1	197297540	A	359.124	CRB1
chr1	197297541	T	357.207	CRB1
chr1	197297542	T	353.573	CRB1
chr1	197297543	T	359.358	CRB1
chr1	197297544	C	354.452	CRB1
chr1	197297545	C	347.863	CRB1
chr1	197297546	T	359.648	CRB1
chr1	197297547	T	360.25	CRB1
chr1	197297548	G	352.78	CRB1
chr1	197297549	T	360.073	CRB1
chr1	197297550	A	361.707	CRB1
chr1	197297551	G	339.632	CRB1
chr1	197297552	A	360.116	CRB1
chr1	197297553	T	353.718	CRB1
chr1	197297554	T	361.548	CRB1
chr1	197297555	C	356.5	CRB1
chr1	197297556	C	355.062	CRB1
chr1	197297557	T	356.462	CRB1
chr1	197297558	T	357.968	CRB1
chr1	197297559	T	359.07	CRB1
chr1	197297560	T	360.925	CRB1
chr1	197297561	G	355.726	CRB1
chr1	197297562	C	355.22	CRB1
chr1	197297563	A	362.231	CRB1
chr1	197297564	A	360.433	CRB1
chr1	197297565	T	360.551	CRB1
chr1	197297566	A	362.188	CRB1
chr1	197297567	A	360.841	CRB1
chr1	197297568	A	360.745	CRB1
chr1	197297569	A	359.016	CRB1
chr1	197297570	A	345.444	CRB1
chr1	197297571	C	359.384	CRB1
chr1	197297572	A	361.981	CRB1
chr1	197297573	A	360.903	CRB1
chr1	197297574	C	359.247	CRB1
chr1	197297575	A	361.753	CRB1
chr1	197297576	C	359.589	CRB1
chr1	197297577	C	356.78	CRB1
chr1	197297578	A	360.511	CRB1
chr1	197297579	G	355.669	CRB1
chr1	197297580	G	352.177	CRB1
chr1	197297581	T	359.5	CRB1
chr1	197297582	G	358.914	CRB1
chr1	197297583	C	193.325	CRB1
chr1	197297584	C	194.478	CRB1
chr1	197297585	T	193.312	CRB1
chr1	197297586	C	194.347	CRB1
chr1	197297587	T	194.519	CRB1
chr1	197297588	C	194.301	CRB1
chr1	197297589	A	195.091	CRB1
chr1	197297590	A	193.858	CRB1
chr1	197297591	A	193.863	CRB1
chr1	197297592	T	193.446	CRB1
chr1	197297593	T	194.444	CRB1
chr1	197297594	C	193.487	CRB1
chr1	197297595	T	193.153	CRB1
chr1	197297596	T	195.57	CRB1
chr1	197297597	G	194.255	CRB1
chr1	197297598	C	192.653	CRB1
chr1	197297599	C	193.551	CRB1
chr1	197297600	A	194.952	CRB1
chr1	197297601	A	193.728	CRB1
chr1	197297602	A	355.715	CRB1
chr1	197297603	A	358.398	CRB1
chr1	197297604	C	354.718	CRB1
chr1	197297605	A	358.53	CRB1
chr1	197297606	A	354.683	CRB1
chr1	197297607	T	355.094	CRB1
chr1	197297608	T	358.675	CRB1
chr1	197297609	C	344.906	CRB1
chr1	197297610	T	359.392	CRB1
chr1	197297611	A	356.653	CRB1
chr1	197297612	C	357.164	CRB1
chr1	197297613	A	359.866	CRB1
chr1	197297614	T	357.368	CRB1
chr1	197297615	G	356.723	CRB1
chr1	197297616	C	353.804	CRB1
chr1	197297617	A	360.586	CRB1
chr1	197297618	A	358.667	CRB1
chr1	197297619	A	360.93	CRB1
chr1	197297620	G	356.995	CRB1
chr1	197297621	A	361.105	CRB1
chr1	197297622	T	357.774	CRB1
chr1	197297623	T	356.825	CRB1
chr1	197297624	T	363.108	CRB1
chr1	197297625	T	363.772	CRB1
chr1	197297626	T	360.344	CRB1
chr1	197297627	C	361.14	CRB1
chr1	197297628	A	364.669	CRB1
chr1	197297629	A	362.581	CRB1
chr1	197297630	A	361.04	CRB1
chr1	197297631	A	365.809	CRB1
chr1	197297632	G	363.755	CRB1
chr1	197297633	A	365.876	CRB1
chr1	197297634	C	361.626	CRB1
chr1	197297635	A	362.078	CRB1
chr1	197297636	A	357.992	CRB1
chr1	197297637	T	365.707	CRB1
chr1	197297638	G	364.478	CRB1
chr1	197297639	A	363.167	CRB1
chr1	197297640	T	366.669	CRB1
chr1	197297641	T	367.836	CRB1
chr1	197297642	G	365.438	CRB1
chr1	197297643	T	367.946	CRB1
chr1	197297644	T	285.306	CRB1
chr1	197297645	C	277.946	CRB1
chr1	197297646	T	294.478	CRB1
chr1	197297647	T	297.852	CRB1
chr1	197297648	G	298.952	CRB1
chr1	197297649	T	300.793	CRB1
chr1	197297650	T	296.71	CRB1
chr1	197297651	C	299.586	CRB1
chr1	197297652	A	302.513	CRB1
chr1	197297653	G	301.712	CRB1
chr1	197297654	A	301.081	CRB1
chr1	197297655	C	301.355	CRB1
chr1	197297656	A	300.624	CRB1
chr1	197297657	C	301.218	CRB1
chr1	197297658	A	301.685	CRB1
chr1	197297659	G	299.876	CRB1
chr1	197297660	C	297.702	CRB1
chr1	197297661	C	299.411	CRB1
chr1	197297662	A	300.226	CRB1
chr1	197297663	A	300.5	CRB1
chr1	197297664	T	302.828	CRB1
chr1	197297665	A	300.882	CRB1
chr1	197297666	A	258.14	CRB1
chr1	197297667	T	259.659	CRB1
chr1	197297668	T	309.43	CRB1
chr1	197297669	T	310.019	CRB1
chr1	197297670	G	307.567	CRB1
chr1	197297671	G	308.941	CRB1
chr1	197297672	A	309.876	CRB1
chr1	197297673	C	308.433	CRB1
chr1	197297674	A	308.925	CRB1
chr1	197297675	A	307.675	CRB1
chr1	197297676	A	307.003	CRB1
chr1	197297677	G	308.511	CRB1
chr1	197297678	A	309.022	CRB1
chr1	197297679	C	308.696	CRB1
chr1	197297680	T	309.336	CRB1
chr1	197297681	G	309.177	CRB1
chr1	197297682	T	309.801	CRB1
chr1	197297683	G	309.298	CRB1
chr1	197297684	A	309.317	CRB1
chr1	197297685	C	308.038	CRB1
chr1	197297686	A	308.218	CRB1
chr1	197297687	A	305.745	CRB1
chr1	197297688	C	305.328	CRB1
chr1	197297689	A	307.282	CRB1
chr1	197297690	T	503.616	CRB1
chr1	197297691	G	518.492	CRB1
chr1	197297692	A	523.328	CRB1
chr1	197297693	A	523.07	CRB1
chr1	197297694	A	523.702	CRB1
chr1	197297695	G	522.164	CRB1
chr1	197297696	A	518.559	CRB1
chr1	197297697	C	523.137	CRB1
chr1	197297698	C	521.204	CRB1
chr1	197297699	C	522.218	CRB1
chr1	197297700	T	514.551	CRB1
chr1	197297701	T	521.191	CRB1
chr1	197297702	G	522.575	CRB1
chr1	197297703	C	522.234	CRB1
chr1	197297704	T	520.288	CRB1
chr1	197297705	T	521.522	CRB1
chr1	197297706	C	520.067	CRB1
chr1	197297707	T	524.97	CRB1
chr1	197297708	C	523.401	CRB1
chr1	197297709	C	522.535	CRB1
chr1	197297710	A	522.344	CRB1
chr1	197297711	A	519.145	CRB1
chr1	197297712	T	521.96	CRB1
chr1	197297713	C	523.078	CRB1
chr1	197297714	C	521.032	CRB1
chr1	197297715	C	591.301	CRB1
chr1	197297716	T	584.121	CRB1
chr1	197297717	G	584.836	CRB1
chr1	197297718	T	584.973	CRB1
chr1	197297719	C	586.922	CRB1
chr1	197297720	A	586.151	CRB1
chr1	197297721	A	587.376	CRB1
chr1	197297722	G	583.468	CRB1
chr1	197297723	G	582.935	CRB1
chr1	197297724	A	587.874	CRB1
chr1	197297725	A	541.93	CRB1
chr1	197297726	G	584.145	CRB1
chr1	197297727	T	583.766	CRB1
chr1	197297728	G	584.882	CRB1
chr1	197297729	C	585.038	CRB1
chr1	197297730	C	585.36	CRB1
chr1	197297731	A	586.589	CRB1
chr1	197297732	C	586.258	CRB1
chr1	197297733	T	581.188	CRB1
chr1	197297734	T	582.809	CRB1
chr1	197297735	G	583.234	CRB1
chr1	197297736	T	584.39	CRB1
chr1	197297737	G	584.226	CRB1
chr1	197297738	T	584.895	CRB1
chr1	197297739	G	584.054	CRB1
chr1	197297740	A	585.901	CRB1
chr1	197297741	A	681.855	CRB1
chr1	197297742	C	680.995	CRB1
chr1	197297743	A	682.661	CRB1
chr1	197297744	C	681.21	CRB1
chr1	197297745	C	676.406	CRB1
chr1	197297746	C	678.868	CRB1
chr1	197297747	C	679.782	CRB1
chr1	197297748	A	679.419	CRB1
chr1	197297749	G	678.065	CRB1
chr1	197297750	G	675.495	CRB1
chr1	197297751	A	682.919	CRB1
chr1	197297752	G	678.72	CRB1
chr1	197297753	A	681.312	CRB1
chr1	197297754	A	678.317	CRB1
chr1	197297755	A	677.629	CRB1
chr1	197297756	G	666.879	CRB1
chr1	197297757	G	652.298	CRB1
chr1	197297758	A	656.46	CRB1
chr1	197297759	G	649.199	CRB1
chr1	197297760	C	648.594	CRB1
chr1	197297761	T	648.618	CRB1
chr1	197297762	T	628.634	CRB1
chr1	197297763	T	642.476	CRB1
chr1	197297764	C	648.747	CRB1
chr1	197297765	T	647.454	CRB1
chr1	197297766	G	648.212	CRB1
chr1	197297767	T	645.823	CRB1
chr1	197297768	G	649.32	CRB1
chr1	197297769	C	650.379	CRB1
chr1	197297770	A	651.581	CRB1
chr1	197297771	A	644.027	CRB1
chr1	197297772	A	649.906	CRB1
chr1	197297773	T	649.016	CRB1
chr1	197297774	G	647.202	CRB1
chr1	197297775	T	648.508	CRB1
chr1	197297776	C	650.949	CRB1
chr1	197297777	C	646.589	CRB1
chr1	197297778	T	651.013	CRB1
chr1	197297779	C	651.239	CRB1
chr1	197297780	C	645.968	CRB1
chr1	197297781	T	646.573	CRB1
chr1	197297782	G	647.909	CRB1
chr1	197297783	G	645.473	CRB1
chr1	197297784	G	647.86	CRB1
chr1	197297785	T	649.46	CRB1
chr1	197297786	A	444.812	CRB1
chr1	197297787	C	651.987	CRB1
chr1	197297788	A	647.237	CRB1
chr1	197297789	G	649.288	CRB1
chr1	197297790	T	643.702	CRB1
chr1	197297791	G	648.806	CRB1
chr1	197297792	G	646.03	CRB1
chr1	197297793	G	648.718	CRB1
chr1	197297794	A	649.624	CRB1
chr1	197297795	C	650.059	CRB1
chr1	197297796	A	648.565	CRB1
chr1	197297797	A	631.653	CRB1
chr1	197297798	T	643.368	CRB1
chr1	197297799	C	649.648	CRB1
chr1	197297800	T	650.688	CRB1
chr1	197297801	G	646.806	CRB1
chr1	197297802	T	648.527	CRB1
chr1	197297803	G	651.277	CRB1
chr1	197297804	A	649.462	CRB1
chr1	197297805	A	645.355	CRB1
chr1	197297806	A	642.059	CRB1
chr1	197297807	C	650.425	CRB1
chr1	197297808	T	643.841	CRB1
chr1	197297809	A	647.871	CRB1
chr1	197297810	C	649.384	CRB1
chr1	197297811	C	648.742	CRB1
chr1	197297812	A	642.406	CRB1
chr1	197297813	T	641.366	CRB1
chr1	197297814	T	648.073	CRB1
chr1	197297815	G	650.07	CRB1
chr1	197297816	G	648.435	CRB1
chr1	197297817	T	631.624	CRB1
chr1	197297818	T	653.452	CRB1
chr1	197297819	C	649.425	CRB1
chr1	197297820	C	649.874	CRB1
chr1	197297821	T	650.968	CRB1
chr1	197297822	G	651.18	CRB1
chr1	197297823	T	650.589	CRB1
chr1	197297824	G	650.987	CRB1
chr1	197297825	G	646.247	CRB1
chr1	197297826	C	650.89	CRB1
chr1	197297827	A	643.962	CRB1
chr1	197297828	A	648.073	CRB1
chr1	197297829	G	648.309	CRB1
chr1	197297830	A	646.215	CRB1
chr1	197297831	A	643.747	CRB1
chr1	197297832	C	648.153	CRB1
chr1	197297833	T	650.793	CRB1
chr1	197297834	C	644.651	CRB1
chr1	197297835	C	647.868	CRB1
chr1	197297836	T	645.059	CRB1
chr1	197297837	G	648.038	CRB1
chr1	197297838	C	640.554	CRB1
chr1	197297839	C	645.909	CRB1
chr1	197297840	A	647.091	CRB1
chr1	197297841	A	637.836	CRB1
chr1	197297842	C	644.024	CRB1
chr1	197297843	A	645.468	CRB1
chr1	197297844	T	643.825	CRB1
chr1	197297845	G	648.669	CRB1
chr1	197297846	G	653.543	CRB1
chr1	197297847	A	655.581	CRB1
chr1	197297848	G	657.511	CRB1
chr1	197297849	G	658.629	CRB1
chr1	197297850	T	659.411	CRB1
chr1	197297851	A	640.766	CRB1
chr1	197297852	T	651.102	CRB1
chr1	197297853	T	652.71	CRB1
chr1	197297854	T	660.435	CRB1
chr1	197297855	G	660.019	CRB1
chr1	197297856	C	652.32	CRB1
chr1	197297857	C	656.253	CRB1
chr1	197297858	A	661.113	CRB1
chr1	197297859	T	659.492	CRB1
chr1	197297860	C	657.046	CRB1
chr1	197297861	A	661.11	CRB1
chr1	197297862	G	659.462	CRB1
chr1	197297863	G	662.573	CRB1
chr1	197297864	A	657.403	CRB1
chr1	197297865	C	652.89	CRB1
chr1	197297866	C	651.75	CRB1
chr1	197297867	C	672.204	CRB1
chr1	197297868	T	681.664	CRB1
chr1	197297869	A	644.161	CRB1
chr1	197297870	T	651.694	CRB1
chr1	197297871	T	662.414	CRB1
chr1	197297872	T	657.03	CRB1
chr1	197297873	A	652.594	CRB1
chr1	197297874	T	662.067	CRB1
chr1	197297875	C	657.226	CRB1
chr1	197297876	C	661.022	CRB1
chr1	197297877	T	646.371	CRB1
chr1	197297878	G	661.858	CRB1
chr1	197297879	T	660.556	CRB1
chr1	197297880	C	659.591	CRB1
chr1	197297881	T	659.497	CRB1
chr1	197297882	G	660.29	CRB1
chr1	197297883	C	659.519	CRB1
chr1	197297884	A	661.605	CRB1
chr1	197297885	T	659.702	CRB1
chr1	197297886	C	659.368	CRB1
chr1	197297887	T	657.935	CRB1
chr1	197297888	G	662.613	CRB1
chr1	197297889	C	659.237	CRB1
chr1	197297890	C	696.836	CRB1
chr1	197297891	C	700.089	CRB1
chr1	197297892	T	702.218	CRB1
chr1	197297893	G	611.858	CRB1
chr1	197297894	C	609.54	CRB1
chr1	197297895	T	613.718	CRB1
chr1	197297896	G	611.379	CRB1
chr1	197297897	G	612.503	CRB1
chr1	197297898	A	611.575	CRB1
chr1	197297899	T	616.481	CRB1
chr1	197297900	A	615.753	CRB1
chr1	197297901	T	621.035	CRB1
chr1	197297902	G	617.492	CRB1
chr1	197297903	C	616.731	CRB1
chr1	197297904	T	620.22	CRB1
chr1	197297905	G	617.602	CRB1
chr1	197297906	G	618.696	CRB1
chr1	197297907	A	616.567	CRB1
chr1	197297908	A	617.263	CRB1
chr1	197297909	G	618.645	CRB1
chr1	197297910	A	614.909	CRB1
chr1	197297911	T	612.788	CRB1
chr1	197297912	T	615.86	CRB1
chr1	197297913	C	598.761	CRB1
chr1	197297914	T	615.78	CRB1
chr1	197297915	G	402.75	CRB1
chr1	197297916	T	402.823	CRB1
chr1	197297917	G	402.691	CRB1
chr1	197297918	A	402.32	CRB1
chr1	197297919	G	402.401	CRB1
chr1	197297920	A	454.172	CRB1
chr1	197297921	T	454.831	CRB1
chr1	197297922	A	455.481	CRB1
chr1	197297923	G	455.172	CRB1
chr1	197297924	A	456.43	CRB1
chr1	197297925	T	460.505	CRB1
chr1	197297926	C	459.425	CRB1
chr1	197297927	A	457.253	CRB1
chr1	197297928	C	458.734	CRB1
chr1	197297929	G	459.965	CRB1
chr1	197297930	A	457.086	CRB1
chr1	197297931	T	456.425	CRB1
chr1	197297932	G	460.411	CRB1
chr1	197297933	A	457.352	CRB1
chr1	197297934	G	458.938	CRB1
chr1	197297935	T	457.699	CRB1
chr1	197297936	G	450.102	CRB1
chr1	197297937	T	450.194	CRB1
chr1	197297938	G	448.207	CRB1
chr1	197297939	C	446.769	CRB1
chr1	197297940	T	229.371	CRB1
chr1	197297941	T	231.422	CRB1
chr1	197297942	C	230.868	CRB1
chr1	197297943	C	293.866	CRB1
chr1	197297944	A	294.376	CRB1
chr1	197297945	G	292.849	CRB1
chr1	197297946	C	294.121	CRB1
chr1	197297947	C	293.5	CRB1
chr1	197297948	C	293.487	CRB1
chr1	197297949	T	293.589	CRB1
chr1	197297950	T	293.288	CRB1
chr1	197297951	G	293.175	CRB1
chr1	197297952	C	293.218	CRB1
chr1	197297953	C	293.387	CRB1
chr1	197297954	A	288.661	CRB1
chr1	197297955	A	287.825	CRB1
chr1	197297956	A	279.879	CRB1
chr1	197297957	A	276.962	CRB1
chr1	197297958	T	282.145	CRB1
chr1	197297959	G	282.159	CRB1
chr1	197297960	G	281.589	CRB1
chr1	197297961	G	282.366	CRB1
chr1	197297962	G	282.696	CRB1
chr1	197297963	C	282.89	CRB1
chr1	197297964	C	282.812	CRB1
chr1	197297965	G	546.081	CRB1
chr1	197297966	T	445.03	CRB1
chr1	197297967	G	449.978	CRB1
chr1	197297968	T	449.293	CRB1
chr1	197297969	G	449.97	CRB1
chr1	197297970	C	449.884	CRB1
chr1	197297971	C	449.194	CRB1
chr1	197297972	A	447.454	CRB1
chr1	197297973	G	449.884	CRB1
chr1	197297974	G	443.761	CRB1
chr1	197297975	A	445.005	CRB1
chr1	197297976	T	432.753	CRB1
chr1	197297977	G	444.132	CRB1
chr1	197297978	G	426.513	CRB1
chr1	197297979	A	428.997	CRB1
chr1	197297980	A	394.384	CRB1
chr1	197297981	T	416.586	CRB1
chr1	197297982	T	426.062	CRB1
chr1	197297983	G	425.995	CRB1
chr1	197297984	A	423.108	CRB1
chr1	197297985	T	404.785	CRB1
chr1	197297986	G	414.333	CRB1
chr1	197297987	G	412.884	CRB1
chr1	197297988	T	419.578	CRB1
chr1	197297989	T	419.914	CRB1
chr1	197297990	A	421.53	CRB1
chr1	197297991	C	419.976	CRB1
chr1	197297992	T	420.433	CRB1
chr1	197297993	C	420.253	CRB1
chr1	197297994	C	455.118	CRB1
chr1	197297995	T	455.255	CRB1
chr1	197297996	G	455.478	CRB1
chr1	197297997	C	456.25	CRB1
chr1	197297998	T	453.833	CRB1
chr1	197297999	T	455.707	CRB1
chr1	197298000	C	457.315	CRB1
chr1	197298001	T	456.739	CRB1
chr1	197298002	G	490.64	CRB1
chr1	197298003	T	490.108	CRB1
chr1	197298004	G	490.608	CRB1
chr1	197298005	T	490.71	CRB1
chr1	197298006	C	491.387	CRB1
chr1	197298007	C	488.075	CRB1
chr1	197298008	C	490.237	CRB1
chr1	197298009	A	488.065	CRB1
chr1	197298010	G	489.726	CRB1
chr1	197298011	G	488.64	CRB1
chr1	197298012	A	492.516	CRB1
chr1	197298013	T	488.551	CRB1
chr1	197298014	A	489.551	CRB1
chr1	197298015	T	673.296	CRB1
chr1	197298016	C	673.809	CRB1
chr1	197298017	A	674.013	CRB1
chr1	197298018	A	671.145	CRB1
chr1	197298019	G	664.976	CRB1
chr1	197298020	G	671.417	CRB1
chr1	197298021	C	682.616	CRB1
chr1	197298022	A	686.454	CRB1
chr1	197298023	G	685.481	CRB1
chr1	197298024	A	690.296	CRB1
chr1	197298025	C	689.113	CRB1
chr1	197298026	A	687.949	CRB1
chr1	197298027	C	688.882	CRB1
chr1	197298028	T	685.978	CRB1
chr1	197298029	G	685.315	CRB1
chr1	197298030	C	685.457	CRB1
chr1	197298031	G	686.546	CRB1
chr1	197298032	A	688.535	CRB1
chr1	197298033	C	682.341	CRB1
chr1	197298034	T	673.358	CRB1
chr1	197298035	T	669.691	CRB1
chr1	197298036	G	684.944	CRB1
chr1	197298037	G	684.605	CRB1
chr1	197298038	A	685.782	CRB1
chr1	197298039	A	663.691	CRB1
chr1	197298040	G	1038.22	CRB1
chr1	197298041	T	1031	CRB1
chr1	197298042	G	1037.92	CRB1
chr1	197298043	G	1037.42	CRB1
chr1	197298044	A	1041.48	CRB1
chr1	197298045	T	1025.99	CRB1
chr1	197298046	G	1038.54	CRB1
chr1	197298047	A	1036.1	CRB1
chr1	197298048	A	1035.08	CRB1
chr1	197298049	T	1040.59	CRB1
chr1	197298050	G	1038.37	CRB1
chr1	197298051	T	1039.52	CRB1
chr1	197298052	G	1038.7	CRB1
chr1	197298053	C	1037.53	CRB1
chr1	197298054	T	1039.23	CRB1
chr1	197298055	T	1038.31	CRB1
chr1	197298056	C	1042.07	CRB1
chr1	197298057	A	1043.41	CRB1
chr1	197298058	G	1038.32	CRB1
chr1	197298059	A	1039.23	CRB1
chr1	197298060	T	1039.06	CRB1
chr1	197298061	C	1039.63	CRB1
chr1	197298062	C	1036.46	CRB1
chr1	197298063	C	1039.98	CRB1
chr1	197298064	T	1036.75	CRB1
chr1	197298065	G	1037.46	CRB1
chr1	197298066	C	1040.12	CRB1
chr1	197298067	A	1040.53	CRB1
chr1	197298068	A	1032.9	CRB1
chr1	197298069	G	1036.53	CRB1
chr1	197298070	A	1034.87	CRB1
chr1	197298071	A	1040.19	CRB1
chr1	197298072	C	1040.55	CRB1
chr1	197298073	G	1035.46	CRB1
chr1	197298074	A	1037.78	CRB1
chr1	197298075	G	1038.78	CRB1
chr1	197298076	G	1033.5	CRB1
chr1	197298077	C	1023.44	CRB1
chr1	197298078	T	1031.24	CRB1
chr1	197298079	A	1033.07	CRB1
chr1	197298080	C	1033.46	CRB1
chr1	197298081	A	1032	CRB1
chr1	197298082	T	1031.7	CRB1
chr1	197298083	G	1031.76	CRB1
chr1	197298084	C	1022.65	CRB1
chr1	197298085	C	1031.54	CRB1
chr1	197298086	T	1032.2	CRB1
chr1	197298087	C	1033.2	CRB1
chr1	197298088	A	1035.36	CRB1
chr1	197298089	A	1033.53	CRB1
chr1	197298090	T	1024.75	CRB1
chr1	197298091	G	1036.92	CRB1
chr1	197298092	A	1032.46	CRB1
chr1	197298093	A	1020.55	CRB1
chr1	197298094	A	1027.81	CRB1
chr1	197298095	T	1024.17	CRB1
chr1	197298096	A	1038.35	CRB1
chr1	197298097	G	1026.7	CRB1
chr1	197298098	G	1028.84	CRB1
chr1	197298099	A	1035.3	CRB1
chr1	197298100	A	1015.76	CRB1
chr1	197298101	G	1029.12	CRB1
chr1	197298102	A	1024.82	CRB1
chr1	197298103	T	1027.87	CRB1
chr1	197298104	A	1024.62	CRB1
chr1	197298105	T	1027.91	CRB1
chr1	197298106	A	991.868	CRB1
chr1	197298107	C	988.137	CRB1
chr1	197298108	T	987.39	CRB1
chr1	197298109	T	991.777	CRB1
chr1	197298110	G	997.519	CRB1
chr1	197298111	T	1000.87	CRB1
chr1	197298112	A	1001.95	CRB1
chr1	197298113	T	1000.13	CRB1
chr1	197298114	C	999.849	CRB1
chr1	197298115	T	899.266	CRB1
chr1	197298116	G	892.188	CRB1
chr1	197298117	T	892.96	CRB1
chr1	197298118	C	889.761	CRB1
chr1	197298119	C	882.833	CRB1
chr1	197298120	C	881.212	CRB1
chr1	197298121	C	885.312	CRB1
chr1	197298122	A	880.78	CRB1
chr1	197298123	C	882.349	CRB1
chr1	197298124	A	867.113	CRB1
chr1	197298125	A	845.07	CRB1
chr1	197298126	T	847.156	CRB1
chr1	197298127	T	901.694	CRB1
chr1	197298128	A	902.793	CRB1
chr1	197298129	T	885.083	CRB1
chr1	197298130	T	916.626	CRB1
chr1	197298131	C	913.621	CRB1
chr1	197298132	T	909.946	CRB1
chr1	197298133	G	909.911	CRB1
chr1	197298134	G	908.519	CRB1
chr1	197298135	T	908.761	CRB1
chr1	197298136	A	894.815	CRB1
chr1	197298137	A	896.409	CRB1
chr1	197298138	G	903.39	CRB1
chr1	197298139	T	905.858	CRB1
chr1	197298140	G	906.446	CRB1
chr1	197298141	T	909.481	CRB1
chr1	197298142	G	906.005	CRB1
chr1	197298143	A	906.47	CRB1
chr1	197298144	T	906.315	CRB1
chr1	197298145	C	826.258	CRB1
chr1	197298146	A	829.185	CRB1
chr1	197298147	T	829.073	CRB1
chr1	197298148	A	825.484	CRB1
chr1	197298149	T	830.997	CRB1
chr1	197298150	C	827.046	CRB1
chr1	197298151	T	832.409	CRB1
chr1	197298152	G	830.554	CRB1
chr1	197298153	A	826.522	CRB1
chr1	197302311	G	1027.47	CRB1
chr1	197302312	T	1021.6	CRB1
chr1	197302313	A	1034.4	CRB1
chr1	197302314	G	1019.77	CRB1
chr1	197302315	C	1027.47	CRB1
chr1	197302316	A	1031.09	CRB1
chr1	197302317	C	1025.81	CRB1
chr1	197302318	A	1022.06	CRB1
chr1	197302319	T	1008.63	CRB1
chr1	197302320	A	1027.78	CRB1
chr1	197302321	G	997.589	CRB1
chr1	197302322	A	1022.96	CRB1
chr1	197302323	G	1024.63	CRB1
chr1	197302324	A	1012.23	CRB1
chr1	197302325	G	1029.63	CRB1
chr1	197302326	G	1025.55	CRB1
chr1	197302327	G	1037.87	CRB1
chr1	197302328	T	1074.58	CRB1
chr1	197302329	T	1085.83	CRB1
chr1	197302330	C	1091.84	CRB1
chr1	197302331	A	1087.56	CRB1
chr1	197302332	C	1091.71	CRB1
chr1	197302333	A	1086.99	CRB1
chr1	197302334	C	1092.49	CRB1
chr1	197302335	T	1087.62	CRB1
chr1	197302336	G	1087.19	CRB1
chr1	197302337	C	1072.78	CRB1
chr1	197302338	G	1101.21	CRB1
chr1	197302339	T	1095.47	CRB1
chr1	197302340	G	1099.5	CRB1
chr1	197302341	A	1099.44	CRB1
chr1	197302342	A	1091.46	CRB1
chr1	197302343	T	1086.3	CRB1
chr1	197302344	T	1103.57	CRB1
chr1	197302345	C	1095.59	CRB1
chr1	197302346	T	1105.16	CRB1
chr1	197302347	C	1155.66	CRB1
chr1	197302348	C	1158.42	CRB1
chr1	197302349	T	1162.28	CRB1
chr1	197302350	C	1151.49	CRB1
chr1	197302351	T	1166.35	CRB1
chr1	197302352	G	1164.98	CRB1
chr1	197302353	T	1167.88	CRB1
chr1	197302354	G	1165.67	CRB1
chr1	197302355	C	1161.59	CRB1
chr1	197302356	A	1164.92	CRB1
chr1	197302357	C	1162.21	CRB1
chr1	197302358	T	1168.56	CRB1
chr1	197302359	C	1156.4	CRB1
chr1	197302360	C	1153.1	CRB1
chr1	197302361	A	1163.7	CRB1
chr1	197302362	T	1173.99	CRB1
chr1	197302363	T	1175.47	CRB1
chr1	197302364	A	1184.38	CRB1
chr1	197302365	T	1195.19	CRB1
chr1	197302366	G	1187.92	CRB1
chr1	197302367	C	1176.94	CRB1
chr1	197302368	T	1177.9	CRB1
chr1	197302369	T	1190.98	CRB1
chr1	197302370	C	1185.43	CRB1
chr1	197302371	A	1175.74	CRB1
chr1	197302372	T	1186.81	CRB1
chr1	197302373	G	1191.26	CRB1
chr1	197302374	G	1189.27	CRB1
chr1	197302375	G	1190.78	CRB1
chr1	197302376	C	1184.49	CRB1
chr1	197302377	A	1183.55	CRB1
chr1	197302378	G	1337.05	CRB1
chr1	197302379	T	1338.52	CRB1
chr1	197302380	G	1336.71	CRB1
chr1	197302381	A	1333.29	CRB1
chr1	197302382	T	1326.89	CRB1
chr1	197302383	T	1334.44	CRB1
chr1	197302384	C	1327.09	CRB1
chr1	197302385	A	1320.78	CRB1
chr1	197302386	T	1332.77	CRB1
chr1	197302387	G	1341.86	CRB1
chr1	197302388	A	1343.99	CRB1
chr1	197302389	A	1341.98	CRB1
chr1	197302390	C	1338.77	CRB1
chr1	197302391	T	1350.3	CRB1
chr1	197302392	A	1341.91	CRB1
chr1	197302393	C	1339.92	CRB1
chr1	197302394	A	1344.74	CRB1
chr1	197302395	G	1336.47	CRB1
chr1	197302396	A	1341.3	CRB1
chr1	197302397	A	1309.38	CRB1
chr1	197302398	A	1317.56	CRB1
chr1	197302399	T	1336.18	CRB1
chr1	197302400	G	1339.03	CRB1
chr1	197302401	G	1340.48	CRB1
chr1	197302402	T	1343.46	CRB1
chr1	197302403	C	1336.02	CRB1
chr1	197302404	T	1349.75	CRB1
chr1	197302405	C	1342.54	CRB1
chr1	197302406	A	1342.12	CRB1
chr1	197302407	G	1347.01	CRB1
chr1	197302408	A	1344.1	CRB1
chr1	197302409	G	1347.91	CRB1
chr1	197302410	A	1348.54	CRB1
chr1	197302411	G	1307.12	CRB1
chr1	197302412	A	1308.75	CRB1
chr1	197302413	G	1304.11	CRB1
chr1	197302414	C	1294.78	CRB1
chr1	197302415	C	1302.11	CRB1
chr1	197302416	A	1296.46	CRB1
chr1	197302417	C	1303.27	CRB1
chr1	197302418	T	1304.58	CRB1
chr1	197302419	G	1307.06	CRB1
chr1	197302420	A	1293.56	CRB1
chr1	197302421	A	1291.54	CRB1
chr1	197302422	G	1303.85	CRB1
chr1	197302423	A	1298.82	CRB1
chr1	197302424	G	1025.26	CRB1
chr1	197302425	G	1025.28	CRB1
chr1	197302426	C	1020.67	CRB1
chr1	197302427	T	1030.41	CRB1
chr1	197302428	G	1025.19	CRB1
chr1	197302429	G	1029.52	CRB1
chr1	197302430	T	1023.72	CRB1
chr1	197302431	G	1030.86	CRB1
chr1	197302432	A	1030.06	CRB1
chr1	197302433	G	1027.83	CRB1
chr1	197302434	A	1026.36	CRB1
chr1	197302435	A	1010.44	CRB1
chr1	197302436	T	1032.5	CRB1
chr1	197302437	C	1019.55	CRB1
chr1	197302438	T	1031.16	CRB1
chr1	197302439	G	1008.26	CRB1
chr1	197302440	C	990.906	CRB1
chr1	197302441	T	996.239	CRB1
chr1	197302442	G	993.519	CRB1
chr1	197302443	T	997.164	CRB1
chr1	197302444	G	989.849	CRB1
chr1	197302445	C	985.258	CRB1
chr1	197302446	A	993.097	CRB1
chr1	197302447	T	996.734	CRB1
chr1	197302448	A	992.054	CRB1
chr1	197302449	A	992.473	CRB1
chr1	197302450	G	639.245	CRB1
chr1	197302451	C	643.427	CRB1
chr1	197302452	A	648.086	CRB1
chr1	197302453	A	640.844	CRB1
chr1	197302454	A	645.761	CRB1
chr1	197302455	A	645.723	CRB1
chr1	197302456	A	638.707	CRB1
chr1	197302457	C	646.847	CRB1
chr1	197302458	T	648.661	CRB1
chr1	197302459	C	639.694	CRB1
chr1	197302460	C	642.68	CRB1
chr1	197302461	A	635.694	CRB1
chr1	197302462	A	621.11	CRB1
chr1	197302463	T	635.847	CRB1
chr1	197302464	T	641.425	CRB1
chr1	197302465	G	644.833	CRB1
chr1	197302466	A	634.629	CRB1
chr1	197302467	A	628.591	CRB1
chr1	197302468	G	638.164	CRB1
chr1	197302469	C	643.358	CRB1
chr1	197302470	T	646.825	CRB1
chr1	197302471	G	647.449	CRB1
chr1	197302472	A	631.5	CRB1
chr1	197302473	A	600.79	CRB1
chr1	197302474	A	611.5	CRB1
chr1	197302475	G	346.704	CRB1
chr1	197302476	T	348.056	CRB1
chr1	197302477	A	344.626	CRB1
chr1	197302478	A	340.82	CRB1
chr1	197302479	G	346.858	CRB1
chr1	197302480	T	346.008	CRB1
chr1	197302481	G	346.062	CRB1
chr1	197302482	G	347.215	CRB1
chr1	197302483	A	348.516	CRB1
chr1	197302484	T	348.21	CRB1
chr1	197302485	G	347.688	CRB1
chr1	197302486	C	347.161	CRB1
chr1	197302487	A	347.551	CRB1
chr1	197302488	A	340.863	CRB1
chr1	197302489	A	342.301	CRB1
chr1	197302490	C	332.312	CRB1
chr1	197302491	T	336.573	CRB1
chr1	197302492	T	337.677	CRB1
chr1	197302493	T	341.858	CRB1
chr1	197302494	T	342.567	CRB1
chr1	197313391	T	396.866	CRB1
chr1	197313392	G	392.401	CRB1
chr1	197313393	T	395.333	CRB1
chr1	197313394	G	393.788	CRB1
chr1	197313395	C	391.696	CRB1
chr1	197313396	T	398.613	CRB1
chr1	197313397	G	394.237	CRB1
chr1	197313398	A	396.968	CRB1
chr1	197313399	C	394.199	CRB1
chr1	197313400	T	397.027	CRB1
chr1	197313401	T	390.758	CRB1
chr1	197313402	T	394.169	CRB1
chr1	197313403	T	396.414	CRB1
chr1	197313404	T	397.645	CRB1
chr1	197313405	T	402.917	CRB1
chr1	197313406	A	403.691	CRB1
chr1	197313407	A	398.024	CRB1
chr1	197313408	A	387.441	CRB1
chr1	197313409	A	398.086	CRB1
chr1	197313410	G	400.242	CRB1
chr1	197313411	G	402.626	CRB1
chr1	197313412	T	406.36	CRB1
chr1	197313413	G	406.177	CRB1
chr1	197313414	T	407.073	CRB1
chr1	197313415	A	507.04	CRB1
chr1	197313416	A	506.696	CRB1
chr1	197313417	A	512.409	CRB1
chr1	197313418	C	520.753	CRB1
chr1	197313419	T	521.696	CRB1
chr1	197313420	G	519.895	CRB1
chr1	197313421	T	519.105	CRB1
chr1	197313422	G	520.903	CRB1
chr1	197313423	A	518.398	CRB1
chr1	197313424	A	506.446	CRB1
chr1	197313425	T	515.858	CRB1
chr1	197313426	T	528.815	CRB1
chr1	197313427	G	528.927	CRB1
chr1	197313428	G	528.605	CRB1
chr1	197313429	A	530.419	CRB1
chr1	197313430	A	521.941	CRB1
chr1	197313431	A	527.032	CRB1
chr1	197313432	T	529	CRB1
chr1	197313433	T	529.817	CRB1
chr1	197313434	G	530.551	CRB1
chr1	197313435	A	528.013	CRB1
chr1	197313436	C	529.516	CRB1
chr1	197313437	G	529.277	CRB1
chr1	197313438	A	584.731	CRB1
chr1	197313439	A	574.395	CRB1
chr1	197313440	T	593.47	CRB1
chr1	197313441	G	614.099	CRB1
chr1	197313442	T	619.793	CRB1
chr1	197313443	T	624.349	CRB1
chr1	197313444	G	621.968	CRB1
chr1	197313445	G	620.618	CRB1
chr1	197313446	T	623.296	CRB1
chr1	197313447	C	623.82	CRB1
chr1	197313448	C	619.073	CRB1
chr1	197313449	C	625.465	CRB1
chr1	197313450	A	628.148	CRB1
chr1	197313451	G	624.817	CRB1
chr1	197313452	C	621.038	CRB1
chr1	197313453	C	618.013	CRB1
chr1	197313454	T	616.183	CRB1
chr1	197313455	T	620.204	CRB1
chr1	197313456	G	626.296	CRB1
chr1	197313457	T	609.484	CRB1
chr1	197313458	T	625.352	CRB1
chr1	197313459	T	626.586	CRB1
chr1	197313460	A	627.871	CRB1
chr1	197313461	A	889.788	CRB1
chr1	197313462	A	895.992	CRB1
chr1	197313463	T	925.833	CRB1
chr1	197313464	G	950.866	CRB1
chr1	197313465	G	951.825	CRB1
chr1	197313466	T	955.113	CRB1
chr1	197313467	G	956.605	CRB1
chr1	197313468	C	954.672	CRB1
chr1	197313469	A	954.277	CRB1
chr1	197313470	A	938.366	CRB1
chr1	197313471	C	953.395	CRB1
chr1	197313472	T	928.086	CRB1
chr1	197313473	T	944.374	CRB1
chr1	197313474	G	954.602	CRB1
chr1	197313475	T	955.559	CRB1
chr1	197313476	C	957.575	CRB1
chr1	197313477	A	958.124	CRB1
chr1	197313478	G	956.352	CRB1
chr1	197313479	G	954.745	CRB1
chr1	197313480	A	955.352	CRB1
chr1	197313481	T	956.132	CRB1
chr1	197313482	G	955.478	CRB1
chr1	197313483	C	953.997	CRB1
chr1	197313484	T	956.03	CRB1
chr1	197313485	C	1087.34	CRB1
chr1	197313486	T	1089.69	CRB1
chr1	197313487	G	1087.46	CRB1
chr1	197313488	G	1084.33	CRB1
chr1	197313489	G	1085.78	CRB1
chr1	197313490	G	1087.42	CRB1
chr1	197313491	G	1087.66	CRB1
chr1	197313492	C	1085.91	CRB1
chr1	197313493	C	1085.63	CRB1
chr1	197313494	T	1086.89	CRB1
chr1	197313495	A	1086.93	CRB1
chr1	197313496	T	1085.61	CRB1
chr1	197313497	T	1085.5	CRB1
chr1	197313498	T	1090.09	CRB1
chr1	197313499	C	1095.95	CRB1
chr1	197313500	T	1108.11	CRB1
chr1	197313501	G	1129.44	CRB1
chr1	197313502	C	1129.58	CRB1
chr1	197313503	G	1117.89	CRB1
chr1	197313504	A	1119.6	CRB1
chr1	197313505	C	1120.2	CRB1
chr1	197313506	T	1115.72	CRB1
chr1	197313507	G	1119.8	CRB1
chr1	197313508	T	1106.81	CRB1
chr1	197313509	G	1119.97	CRB1
chr1	197313510	C	1118.74	CRB1
chr1	197313511	C	1119.52	CRB1
chr1	197313512	C	1118.37	CRB1
chr1	197313513	C	1120.23	CRB1
chr1	197313514	T	1116.99	CRB1
chr1	197313515	G	1117.85	CRB1
chr1	197313516	G	961.884	CRB1
chr1	197313517	A	967.616	CRB1
chr1	197313518	T	951.868	CRB1
chr1	197313519	T	964.148	CRB1
chr1	197313520	C	964.223	CRB1
chr1	197313521	C	958.161	CRB1
chr1	197313522	T	953.624	CRB1
chr1	197313523	G	962.204	CRB1
chr1	197313524	G	958.726	CRB1
chr1	197313525	G	961.785	CRB1
chr1	197313526	G	960.879	CRB1
chr1	197313527	G	984.952	CRB1
chr1	197313528	A	988.309	CRB1
chr1	197313529	T	986.898	CRB1
chr1	197313530	C	986.718	CRB1
chr1	197313531	A	985.82	CRB1
chr1	197313532	C	985.202	CRB1
chr1	197313533	T	970.218	CRB1
chr1	197313534	G	930.691	CRB1
chr1	197313535	T	919.995	CRB1
chr1	197313536	G	912.581	CRB1
chr1	197313537	A	912.03	CRB1
chr1	197313538	A	908.438	CRB1
chr1	197313539	C	872.777	CRB1
chr1	197313540	T	871.591	CRB1
chr1	197313541	C	873.425	CRB1
chr1	197313542	A	870.562	CRB1
chr1	197313543	A	869.435	CRB1
chr1	197313544	C	872.269	CRB1
chr1	197313545	A	870.425	CRB1
chr1	197313546	C	873.199	CRB1
chr1	197313547	T	870.503	CRB1
chr1	197313548	G	868.849	CRB1
chr1	197313549	A	867.962	CRB1
chr1	197313550	T	862.782	CRB1
chr1	197313551	G	866.46	CRB1
chr1	197313552	A	864.094	CRB1
chr1	197313553	G	867.688	CRB1
chr1	197313554	T	865.331	CRB1
chr1	197313555	G	868.228	CRB1
chr1	197313556	T	869.723	CRB1
chr1	197313557	G	867.898	CRB1
chr1	197313558	C	858.758	CRB1
chr1	197313559	C	859.145	CRB1
chr1	197313560	A	824.809	CRB1
chr1	197313561	G	817.231	CRB1
chr1	197313562	T	760.355	CRB1
chr1	197313563	C	762.96	CRB1
chr1	197313564	A	751.882	CRB1
chr1	197313565	A	744.065	CRB1
chr1	197313566	C	755.653	CRB1
chr1	197313567	C	755.363	CRB1
chr1	197313568	T	740.126	CRB1
chr1	197313569	T	745.317	CRB1
chr1	197313570	G	758.949	CRB1
chr1	197313571	T	761.551	CRB1
chr1	197313572	C	761.454	CRB1
chr1	197313573	T	763.874	CRB1
chr1	197313574	C	757.051	CRB1
chr1	197313575	C	755.43	CRB1
chr1	197313576	A	748.543	CRB1
chr1	197313577	T	754.656	CRB1
chr1	197313578	G	754.677	CRB1
chr1	197313579	G	754.067	CRB1
chr1	197313580	A	746.403	CRB1
chr1	197313581	G	751.632	CRB1
chr1	197313582	G	750.562	CRB1
chr1	197313583	G	750.903	CRB1
chr1	197313584	C	743.406	CRB1
chr1	197313585	T	739.333	CRB1
chr1	197313586	G	752.312	CRB1
chr1	197313587	T	742.304	CRB1
chr1	197313588	G	751.726	CRB1
chr1	197313589	T	744.774	CRB1
chr1	197313590	G	687.425	CRB1
chr1	197313591	T	680.836	CRB1
chr1	197313592	G	684.651	CRB1
chr1	197313593	G	685.734	CRB1
chr1	197313594	A	682.352	CRB1
chr1	197313595	T	684.081	CRB1
chr1	197313596	G	683.548	CRB1
chr1	197313597	G	684.836	CRB1
chr1	197313598	A	685.965	CRB1
chr1	197313599	G	684.035	CRB1
chr1	197313600	A	682.653	CRB1
chr1	197313601	A	677	CRB1
chr1	197313602	A	675.728	CRB1
chr1	197313603	A	675.116	CRB1
chr1	197313604	C	679.917	CRB1
chr1	197313605	A	674.637	CRB1
chr1	197313606	G	678.417	CRB1
chr1	197313607	G	680.852	CRB1
chr1	197313608	T	681.148	CRB1
chr1	197313609	A	675.581	CRB1
chr1	197313610	C	672.855	CRB1
chr1	197313611	A	660.051	CRB1
chr1	197313612	T	650.981	CRB1
chr1	197313613	T	649.347	CRB1
chr1	197313614	T	643.844	CRB1
chr1	197313615	T	661.761	CRB1
chr1	197313616	C	596.812	CRB1
chr1	197313617	T	600.949	CRB1
chr1	197313618	C	596	CRB1
chr1	197313619	T	600.398	CRB1
chr1	197313620	G	599.285	CRB1
chr1	197313621	G	598.14	CRB1
chr1	197313622	C	593.602	CRB1
chr1	197313623	G	599.645	CRB1
chr1	197313624	T	592.207	CRB1
chr1	197313625	T	595.648	CRB1
chr1	197313626	G	598.737	CRB1
chr1	197316450	A	737.202	CRB1
chr1	197316451	A	730.565	CRB1
chr1	197316452	A	736.441	CRB1
chr1	197316453	T	729.438	CRB1
chr1	197316454	T	728.371	CRB1
chr1	197316455	T	736.446	CRB1
chr1	197316456	C	731.296	CRB1
chr1	197316457	A	738.435	CRB1
chr1	197316458	T	732.648	CRB1
chr1	197316459	T	727.282	CRB1
chr1	197316460	T	771.148	CRB1
chr1	197316461	A	773.863	CRB1
chr1	197316462	C	766.543	CRB1
chr1	197316463	T	773.688	CRB1
chr1	197316464	T	762.575	CRB1
chr1	197316465	T	775.954	CRB1
chr1	197316466	C	767.078	CRB1
chr1	197316467	C	757.312	CRB1
chr1	197316468	A	798.134	CRB1
chr1	197316469	G	791.473	CRB1
chr1	197316470	A	817.634	CRB1
chr1	197316471	T	812.954	CRB1
chr1	197316472	A	815.785	CRB1
chr1	197316473	T	788.766	CRB1
chr1	197316474	A	820.917	CRB1
chr1	197316475	G	816.903	CRB1
chr1	197316476	C	819.589	CRB1
chr1	197316477	T	821.747	CRB1
chr1	197316478	G	820.981	CRB1
chr1	197316479	T	816.656	CRB1
chr1	197316480	A	821.374	CRB1
chr1	197316481	A	816.435	CRB1
chr1	197316482	C	822.18	CRB1
chr1	197316483	T	823.261	CRB1
chr1	197316484	G	822.554	CRB1
chr1	197316485	C	820.616	CRB1
chr1	197316486	A	812.382	CRB1
chr1	197316487	C	820.21	CRB1
chr1	197316488	G	819.048	CRB1
chr1	197316489	G	876.167	CRB1
chr1	197316490	G	879.366	CRB1
chr1	197316491	T	880.715	CRB1
chr1	197316492	A	882.922	CRB1
chr1	197316493	G	964.798	CRB1
chr1	197316494	T	976.083	CRB1
chr1	197316495	G	995.911	CRB1
chr1	197316496	G	1004.06	CRB1
chr1	197316497	A	1004.56	CRB1
chr1	197316498	T	991.524	CRB1
chr1	197316499	T	1008.2	CRB1
chr1	197316500	C	1003.34	CRB1
chr1	197316501	A	1001.58	CRB1
chr1	197316502	C	1001.16	CRB1
chr1	197316503	A	1002.17	CRB1
chr1	197316504	G	1004.35	CRB1
chr1	197316505	G	996.54	CRB1
chr1	197316506	G	1007.71	CRB1
chr1	197316507	A	1006.8	CRB1
chr1	197316508	C	1003.03	CRB1
chr1	197316509	A	1003.2	CRB1
chr1	197316510	C	1255.16	CRB1
chr1	197316511	A	1249.79	CRB1
chr1	197316512	C	1253.74	CRB1
chr1	197316513	T	1256.42	CRB1
chr1	197316514	G	1258.4	CRB1
chr1	197316515	T	1258.7	CRB1
chr1	197316516	G	1260.56	CRB1
chr1	197316517	A	1261.61	CRB1
chr1	197316518	G	1259.58	CRB1
chr1	197316519	A	1255.69	CRB1
chr1	197316520	C	1248.2	CRB1
chr1	197316521	C	1248.84	CRB1
chr1	197316522	T	1258.09	CRB1
chr1	197316523	T	1260.13	CRB1
chr1	197316524	G	1259.25	CRB1
chr1	197316525	A	1250.19	CRB1
chr1	197316526	T	1252.69	CRB1
chr1	197316527	G	1256.94	CRB1
chr1	197316528	C	1246.47	CRB1
chr1	197316529	C	1248.98	CRB1
chr1	197316530	T	1237.43	CRB1
chr1	197316531	C	1237.65	CRB1
chr1	197316532	T	1245.67	CRB1
chr1	197316533	T	1245.15	CRB1
chr1	197316534	T	1256.74	CRB1
chr1	197316535	G	1257.83	CRB1
chr1	197316536	T	1255.33	CRB1
chr1	197316537	T	1258.78	CRB1
chr1	197316538	G	1251.82	CRB1
chr1	197316539	G	1255.43	CRB1
chr1	197316540	T	1258.92	CRB1
chr1	197316541	C	1254.27	CRB1
chr1	197316542	A	1261.31	CRB1
chr1	197316543	A	1256.94	CRB1
chr1	197316544	A	1251.7	CRB1
chr1	197316545	A	1247	CRB1
chr1	197316546	C	1250.08	CRB1
chr1	197316547	C	1242.18	CRB1
chr1	197316548	T	1248.68	CRB1
chr1	197316549	T	1249.83	CRB1
chr1	197316550	G	1250.61	CRB1
chr1	197316551	T	1255.49	CRB1
chr1	197316552	C	1249.97	CRB1
chr1	197316553	A	1253.17	CRB1
chr1	197316554	C	1248.92	CRB1
chr1	197316555	A	1247.89	CRB1
chr1	197316556	A	1239.07	CRB1
chr1	197316557	T	1251.63	CRB1
chr1	197316558	A	1244.79	CRB1
chr1	197316559	A	1237.99	CRB1
chr1	197316560	T	998.355	CRB1
chr1	197316561	G	993.282	CRB1
chr1	197316562	C	993.363	CRB1
chr1	197316563	T	998.785	CRB1
chr1	197316564	A	986.223	CRB1
chr1	197316565	C	993.565	CRB1
chr1	197316566	A	986.801	CRB1
chr1	197316567	T	982.868	CRB1
chr1	197316568	G	996.183	CRB1
chr1	197316569	T	997.833	CRB1
chr1	197316570	G	980.618	CRB1
chr1	197316571	A	982.398	CRB1
chr1	197316572	G	976.847	CRB1
chr1	197316573	G	978.844	CRB1
chr1	197316574	A	981.618	CRB1
chr1	197316575	C	979.497	CRB1
chr1	197316576	A	976.126	CRB1
chr1	197316577	G	977.747	CRB1
chr1	197316578	T	964.116	CRB1
chr1	197316579	G	955.097	CRB1
chr1	197316580	T	956.667	CRB1
chr1	197316581	T	958.204	CRB1
chr1	197316582	G	951.242	CRB1
chr1	197316583	A	699.043	CRB1
chr1	197316584	C	697.989	CRB1
chr1	197316585	A	697.941	CRB1
chr1	197316586	A	693.871	CRB1
chr1	197316587	T	696.065	CRB1
chr1	197316588	T	700.118	CRB1
chr1	197316589	A	700.621	CRB1
chr1	197316590	C	700.078	CRB1
chr1	197316591	A	699.462	CRB1
chr1	197316592	C	697.895	CRB1
chr1	197316593	T	699.113	CRB1
chr1	197316594	T	699.933	CRB1
chr1	197316595	G	695.454	CRB1
chr1	197316596	T	703.116	CRB1
chr1	197316597	C	700.516	CRB1
chr1	197316598	A	700.11	CRB1
chr1	197316599	C	671.538	CRB1
chr1	197316600	T	675.086	CRB1
chr1	197316601	G	671.145	CRB1
chr1	197316602	C	578.301	CRB1
chr1	197316603	T	577.613	CRB1
chr1	197316604	G	572.753	CRB1
chr1	197316605	G	568.621	CRB1
chr1	197316606	C	568.056	CRB1
chr1	197316607	C	569.677	CRB1
chr1	197316608	T	303.04	CRB1
chr1	197316609	G	301.968	CRB1
chr1	197316610	G	301.406	CRB1
chr1	197316611	T	300.868	CRB1
chr1	197316612	G	304.511	CRB1
chr1	197316613	A	303.669	CRB1
chr1	197316614	G	304.011	CRB1
chr1	197316615	T	302.766	CRB1
chr1	197316616	G	303.392	CRB1
chr1	197316617	A	302.081	CRB1
chr1	197316618	C	303.285	CRB1
chr1	197316619	A	304.804	CRB1
chr1	197316620	A	300.513	CRB1
chr1	197316621	A	293.247	CRB1
chr1	197316622	A	298.777	CRB1
chr1	197316623	T	297.177	CRB1
chr1	197316624	A	302.169	CRB1
chr1	197316625	C	296.64	CRB1
chr1	197316626	C	301.444	CRB1
chr1	197316627	T	293.782	CRB1
chr1	197316628	T	302.954	CRB1
chr1	197316629	C	296.422	CRB1
chr1	197325941	T	411.081	CRB1
chr1	197325942	C	414.161	CRB1
chr1	197325943	T	413.102	CRB1
chr1	197325944	G	478.573	CRB1
chr1	197325945	A	479.489	CRB1
chr1	197325946	A	478.892	CRB1
chr1	197325947	T	478.583	CRB1
chr1	197325948	T	474.828	CRB1
chr1	197325949	T	473.68	CRB1
chr1	197325950	T	477.755	CRB1
chr1	197325951	C	477.621	CRB1
chr1	197325952	A	478.204	CRB1
chr1	197325953	T	476.82	CRB1
chr1	197325954	C	478.14	CRB1
chr1	197325955	A	476.527	CRB1
chr1	197325956	T	477.82	CRB1
chr1	197325957	G	477.043	CRB1
chr1	197325958	C	477.755	CRB1
chr1	197325959	A	480.25	CRB1
chr1	197325960	G	476.925	CRB1
chr1	197325961	G	478.151	CRB1
chr1	197325962	A	483.371	CRB1
chr1	197325963	T	713.497	CRB1
chr1	197325964	A	721.156	CRB1
chr1	197325965	C	763.626	CRB1
chr1	197325966	A	772.911	CRB1
chr1	197325967	C	775.702	CRB1
chr1	197325968	A	768.454	CRB1
chr1	197325969	G	773.575	CRB1
chr1	197325970	G	775.79	CRB1
chr1	197325971	T	760.513	CRB1
chr1	197325972	G	779.804	CRB1
chr1	197325973	C	778.575	CRB1
chr1	197325974	C	777.96	CRB1
chr1	197325975	C	778.699	CRB1
chr1	197325976	A	774.828	CRB1
chr1	197325977	G	779.728	CRB1
chr1	197325978	T	769.726	CRB1
chr1	197325979	G	779.806	CRB1
chr1	197325980	T	773.339	CRB1
chr1	197325981	G	780.344	CRB1
chr1	197325982	A	783.395	CRB1
chr1	197325983	G	779.586	CRB1
chr1	197325984	A	781.699	CRB1
chr1	197325985	T	780.93	CRB1
chr1	197325986	C	843.449	CRB1
chr1	197325987	G	842.285	CRB1
chr1	197325988	A	848.782	CRB1
chr1	197325989	C	844.04	CRB1
chr1	197325990	C	844.065	CRB1
chr1	197325991	T	847.987	CRB1
chr1	197325992	C	851.11	CRB1
chr1	197325993	A	849.016	CRB1
chr1	197325994	A	843.884	CRB1
chr1	197325995	T	848.419	CRB1
chr1	197325996	G	847.196	CRB1
chr1	197325997	A	850.183	CRB1
chr1	197325998	A	842.035	CRB1
chr1	197325999	T	847.492	CRB1
chr1	197326000	G	845.586	CRB1
chr1	197326001	C	847.468	CRB1
chr1	197326002	A	852.215	CRB1
chr1	197326003	A	840.57	CRB1
chr1	197326004	T	841.185	CRB1
chr1	197326005	A	853.449	CRB1
chr1	197326006	G	845.005	CRB1
chr1	197326007	T	846.293	CRB1
chr1	197326008	A	851.906	CRB1
chr1	197326009	A	846.288	CRB1
chr1	197326010	C	850.043	CRB1
chr1	197326011	C	848.599	CRB1
chr1	197326012	C	848.61	CRB1
chr1	197326013	C	1002.82	CRB1
chr1	197326014	T	996.863	CRB1
chr1	197326015	G	999.769	CRB1
chr1	197326016	C	1006.63	CRB1
chr1	197326017	C	1032.45	CRB1
chr1	197326018	A	1061.94	CRB1
chr1	197326019	G	1061.31	CRB1
chr1	197326020	T	1071.4	CRB1
chr1	197326021	C	1073.71	CRB1
chr1	197326022	C	1072.26	CRB1
chr1	197326023	A	1063.97	CRB1
chr1	197326024	A	1057.54	CRB1
chr1	197326025	T	1030.63	CRB1
chr1	197326026	G	1070.37	CRB1
chr1	197326027	G	1068.68	CRB1
chr1	197326028	G	1070.07	CRB1
chr1	197326029	G	1072.68	CRB1
chr1	197326030	A	1072.51	CRB1
chr1	197326031	A	953.355	CRB1
chr1	197326032	T	1065.74	CRB1
chr1	197326033	G	1071.45	CRB1
chr1	197326034	T	1074.04	CRB1
chr1	197326035	G	1073.68	CRB1
chr1	197326036	T	1128.21	CRB1
chr1	197326037	G	1128.73	CRB1
chr1	197326038	G	1128.5	CRB1
chr1	197326039	A	1149.76	CRB1
chr1	197326040	G	1149.4	CRB1
chr1	197326041	C	1150.56	CRB1
chr1	197326042	T	1150.72	CRB1
chr1	197326043	G	1150.87	CRB1
chr1	197326044	T	1153.15	CRB1
chr1	197326045	C	1151.32	CRB1
chr1	197326046	C	1147.17	CRB1
chr1	197326047	T	1151.21	CRB1
chr1	197326048	C	1152.9	CRB1
chr1	197326049	A	1148.73	CRB1
chr1	197326050	G	1080	CRB1
chr1	197326051	A	1083.07	CRB1
chr1	197326052	G	1078.99	CRB1
chr1	197326053	A	1082.26	CRB1
chr1	197326054	A	1071.53	CRB1
chr1	197326055	A	1074.48	CRB1
chr1	197326056	C	1078.3	CRB1
chr1	197326057	A	1034.09	CRB1
chr1	197326058	A	1010.79	CRB1
chr1	197326059	T	1014.58	CRB1
chr1	197326060	A	1023.63	CRB1
chr1	197326061	T	1027.85	CRB1
chr1	197326062	G	1023.69	CRB1
chr1	197326063	G	1022.45	CRB1
chr1	197326064	A	1034.81	CRB1
chr1	197326065	C	1034.09	CRB1
chr1	197326066	G	1021.07	CRB1
chr1	197326067	C	1033.76	CRB1
chr1	197326068	A	1032.8	CRB1
chr1	197326069	T	1028.93	CRB1
chr1	197326070	C	1034.88	CRB1
chr1	197326071	A	1031.7	CRB1
chr1	197326072	C	1034.22	CRB1
chr1	197326073	T	1027.84	CRB1
chr1	197326074	G	986.46	CRB1
chr1	197326075	G	940.414	CRB1
chr1	197326076	A	926.177	CRB1
chr1	197326077	C	920.398	CRB1
chr1	197326078	T	918.726	CRB1
chr1	197326079	G	918.75	CRB1
chr1	197326080	C	911.788	CRB1
chr1	197326081	C	912.863	CRB1
chr1	197326082	T	910.871	CRB1
chr1	197326083	T	889.519	CRB1
chr1	197326084	C	892.53	CRB1
chr1	197326085	T	886.909	CRB1
chr1	197326086	T	889.081	CRB1
chr1	197326087	C	895.551	CRB1
chr1	197326088	T	894.78	CRB1
chr1	197326089	T	892.788	CRB1
chr1	197326090	T	893.828	CRB1
chr1	197326091	C	897.823	CRB1
chr1	197326092	A	892.866	CRB1
chr1	197326093	G	895.785	CRB1
chr1	197326094	C	896.909	CRB1
chr1	197326095	T	891.879	CRB1
chr1	197326096	A	893.118	CRB1
chr1	197326097	C	896.134	CRB1
chr1	197326098	C	893.828	CRB1
chr1	197326099	A	868.269	CRB1
chr1	197326100	T	889.995	CRB1
chr1	197326101	G	893.737	CRB1
chr1	197326102	A	886.892	CRB1
chr1	197326103	A	887.782	CRB1
chr1	197326104	G	879.952	CRB1
chr1	197326105	C	882.935	CRB1
chr1	197326106	C	883.659	CRB1
chr1	197326107	T	882.75	CRB1
chr1	197326108	C	885.548	CRB1
chr1	197326109	A	879.812	CRB1
chr1	197326110	G	882.917	CRB1
chr1	197326111	G	883.172	CRB1
chr1	197326112	T	878.228	CRB1
chr1	197326113	T	835.312	CRB1
chr1	197326114	A	834.237	CRB1
chr1	197326115	T	835.401	CRB1
chr1	197326116	G	837.659	CRB1
chr1	197326117	T	835.573	CRB1
chr1	197326118	C	832.185	CRB1
chr1	197326119	T	835.64	CRB1
chr1	197326120	G	837.522	CRB1
chr1	197326121	T	839.519	CRB1
chr1	197326122	A	831.083	CRB1
chr1	197326123	T	839.621	CRB1
chr1	197326124	C	826.766	CRB1
chr1	197326125	T	829.269	CRB1
chr1	197326126	G	829.715	CRB1
chr1	197326127	T	828.591	CRB1
chr1	197326128	C	826.957	CRB1
chr1	197326129	A	827.53	CRB1
chr1	197326130	G	827.597	CRB1
chr1	197326131	C	819.269	CRB1
chr1	197326132	C	816.817	CRB1
chr1	197326133	T	757.419	CRB1
chr1	197326134	G	754.965	CRB1
chr1	197326135	G	756.312	CRB1
chr1	197326136	A	756.317	CRB1
chr1	197326137	T	754.632	CRB1
chr1	197326138	T	759.355	CRB1
chr1	197326139	C	755.954	CRB1
chr1	197326140	A	754.019	CRB1
chr1	197326141	C	754.293	CRB1
chr1	197326142	A	749.702	CRB1
chr1	197326143	G	754.892	CRB1
chr1	197326144	G	755.927	CRB1
chr1	197326145	T	755.417	CRB1
chr1	197326146	G	759.18	CRB1
chr1	197326147	A	756.282	CRB1
chr1	197326148	G	755.796	CRB1
chr1	197326149	G	755.519	CRB1
chr1	197326150	C	752.473	CRB1
chr1	197326151	C	753.315	CRB1
chr1	197326152	A	747.734	CRB1
chr1	197326153	A	747.954	CRB1
chr1	197326154	G	745.148	CRB1
chr1	197326155	G	743.099	CRB1
chr1	197326156	A	740.769	CRB1
chr1	197326157	G	741.18	CRB1
chr1	197326158	A	736.309	CRB1
chr1	197326159	T	734.513	CRB1
chr1	197326160	G	739.089	CRB1
chr1	197326161	G	736.581	CRB1
chr1	197326162	G	739.562	CRB1
chr1	197326163	A	650.47	CRB1
chr1	197329424	t	361.538	CRB1
chr1	197329425	a	367.995	CRB1
chr1	197329426	t	366.634	CRB1
chr1	197329427	g	365.914	CRB1
chr1	197329428	g	363.911	CRB1
chr1	197329429	c	367.901	CRB1
chr1	197329430	a	368.978	CRB1
chr1	197329431	c	367.868	CRB1
chr1	197329432	c	367.384	CRB1
chr1	197329433	t	359.763	CRB1
chr1	197329434	a	364.841	CRB1
chr1	197329435	g	361.825	CRB1
chr1	197329436	c	377.237	CRB1
chr1	197329437	c	410.067	CRB1
chr1	197329438	a	584.602	CRB1
chr1	197329439	g	584.836	CRB1
chr1	197329440	c	586.083	CRB1
chr1	197329441	c	586.89	CRB1
chr1	197329442	c	585.882	CRB1
chr1	197329443	c	587.954	CRB1
chr1	197329444	a	584.688	CRB1
chr1	197329445	c	598.858	CRB1
chr1	197329446	t	592.398	CRB1
chr1	197329447	g	596.79	CRB1
chr1	197329448	c	596.505	CRB1
chr1	197329449	t	594.452	CRB1
chr1	197329450	g	597.618	CRB1
chr1	197329451	t	593.992	CRB1
chr1	197329452	a	598.059	CRB1
chr1	197329453	a	596.022	CRB1
chr1	197329454	c	597	CRB1
chr1	197329455	t	592.594	CRB1
chr1	197329456	t	589.903	CRB1
chr1	197329457	t	595.315	CRB1
chr1	197329458	c	597.841	CRB1
chr1	197329459	t	591.274	CRB1
chr1	197329460	t	597.368	CRB1
chr1	197329461	c	669.887	CRB1
chr1	197329462	t	673.785	CRB1
chr1	197329463	g	696.583	CRB1
chr1	197329464	c	700.941	CRB1
chr1	197329465	g	700.202	CRB1
chr1	197329466	g	700.734	CRB1
chr1	197329467	g	701.312	CRB1
chr1	197329468	g	702.309	CRB1
chr1	197329469	a	704.726	CRB1
chr1	197329470	g	702.957	CRB1
chr1	197329471	g	700.425	CRB1
chr1	197329472	g	701.591	CRB1
chr1	197329473	c	703.293	CRB1
chr1	197329474	a	697.473	CRB1
chr1	197329475	a	696.301	CRB1
chr1	197329476	a	689.269	CRB1
chr1	197329477	a	693.723	CRB1
chr1	197329478	g	700.204	CRB1
chr1	197329479	g	698.718	CRB1
chr1	197329480	t	681.86	CRB1
chr1	197329481	t	694.317	CRB1
chr1	197329482	c	700.118	CRB1
chr1	197329483	t	1005.25	CRB1
chr1	197329484	t	1021.09	CRB1
chr1	197329485	c	1042.53	CRB1
chr1	197329486	t	1042.05	CRB1
chr1	197329487	g	1042.88	CRB1
chr1	197329488	c	1044.86	CRB1
chr1	197329489	t	1046.79	CRB1
chr1	197329490	g	1043.36	CRB1
chr1	197329491	c	1045.55	CRB1
chr1	197329492	a	1047.31	CRB1
chr1	197329493	g	1043.38	CRB1
chr1	197329494	c	1044.58	CRB1
chr1	197329495	a	1036.61	CRB1
chr1	197329496	t	1014.17	CRB1
chr1	197329497	g	1042.07	CRB1
chr1	197329498	a	1041.32	CRB1
chr1	197329499	a	1038.57	CRB1
chr1	197329500	a	1038.91	CRB1
chr1	197329501	t	1040.35	CRB1
chr1	197329502	g	1042.11	CRB1
chr1	197329503	g	1040.99	CRB1
chr1	197329504	t	1021.01	CRB1
chr1	197329505	t	1045.78	CRB1
chr1	197329506	g	1043.7	CRB1
chr1	197329507	c	1043.69	CRB1
chr1	197329508	a	1066.26	CRB1
chr1	197329509	t	1069.44	CRB1
chr1	197329510	g	1070.11	CRB1
chr1	197329511	c	1070.38	CRB1
chr1	197329512	t	1073.29	CRB1
chr1	197329513	g	1070.87	CRB1
chr1	197329514	c	1070.25	CRB1
chr1	197329515	c	1071.51	CRB1
chr1	197329516	a	1064.13	CRB1
chr1	197329517	a	1068.47	CRB1
chr1	197329518	c	1072.79	CRB1
chr1	197329519	t	1068.21	CRB1
chr1	197329520	g	1073.06	CRB1
chr1	197329521	c	1073.93	CRB1
chr1	197329522	c	1073.58	CRB1
chr1	197329523	c	1073.65	CRB1
chr1	197329524	c	1073.94	CRB1
chr1	197329525	g	1071.88	CRB1
chr1	197329526	c	1073.82	CRB1
chr1	197329527	a	1070.57	CRB1
chr1	197329528	t	1062.36	CRB1
chr1	197329529	c	1074.1	CRB1
chr1	197329530	t	1071.01	CRB1
chr1	197329531	g	1073.51	CRB1
chr1	197329532	c	1073.92	CRB1
chr1	197329533	t	1073.28	CRB1
chr1	197329534	g	1072.98	CRB1
chr1	197329535	a	946.285	CRB1
chr1	197329536	a	942.175	CRB1
chr1	197329537	a	903.72	CRB1
chr1	197329538	g	912.766	CRB1
chr1	197329539	g	911.28	CRB1
chr1	197329540	a	916.137	CRB1
chr1	197329541	g	914.07	CRB1
chr1	197329542	g	910.583	CRB1
chr1	197329543	c	913.871	CRB1
chr1	197329544	c	908.648	CRB1
chr1	197329545	c	911.097	CRB1
chr1	197329546	t	910.591	CRB1
chr1	197329547	g	912.207	CRB1
chr1	197329548	c	908.019	CRB1
chr1	197329549	t	897.285	CRB1
chr1	197329550	g	904.626	CRB1
chr1	197329551	t	896.212	CRB1
chr1	197329552	t	897.003	CRB1
chr1	197329553	t	900.317	CRB1
chr1	197329554	a	867.699	CRB1
chr1	197329555	t	829.46	CRB1
chr1	197329556	g	817.231	CRB1
chr1	197329557	g	813.763	CRB1
chr1	197329558	g	752.887	CRB1
chr1	197329559	g	757.164	CRB1
chr1	197329560	a	752.059	CRB1
chr1	197329561	c	754.169	CRB1
chr1	197329562	t	756.411	CRB1
chr1	197329563	g	756.702	CRB1
chr1	197329564	c	748.258	CRB1
chr1	197329565	t	740.516	CRB1
chr1	197329566	t	735.892	CRB1
chr1	197329567	a	747.653	CRB1
chr1	197329568	t	744.403	CRB1
chr1	197329569	g	755.685	CRB1
chr1	197329570	g	753.556	CRB1
chr1	197329571	g	753.298	CRB1
chr1	197329572	g	753.046	CRB1
chr1	197329573	t	744.801	CRB1
chr1	197329574	c	728.285	CRB1
chr1	197329575	a	722.629	CRB1
chr1	197329576	c	719.981	CRB1
chr1	197329577	c	721.734	CRB1
chr1	197329578	a	719.659	CRB1
chr1	197329579	c	720.796	CRB1
chr1	197329580	a	715.008	CRB1
chr1	197329581	t	714.618	CRB1
chr1	197329582	a	719.056	CRB1
chr1	197329583	g	719.567	CRB1
chr1	197329584	c	721.169	CRB1
chr1	197329585	t	724.435	CRB1
chr1	197329586	g	721.672	CRB1
chr1	197329587	a	718.013	CRB1
chr1	197329588	c	718.266	CRB1
chr1	197329589	c	682.618	CRB1
chr1	197329590	t	665.817	CRB1
chr1	197329591	t	680.543	CRB1
chr1	197329592	g	684.207	CRB1
chr1	197329593	c	682.766	CRB1
chr1	197329594	t	682.315	CRB1
chr1	197329595	c	684.648	CRB1
chr1	197329596	t	686.454	CRB1
chr1	197329597	g	688.185	CRB1
chr1	197329598	t	688.976	CRB1
chr1	197329599	c	683.718	CRB1
chr1	197329600	t	685.223	CRB1
chr1	197329601	c	678.169	CRB1
chr1	197329602	t	673.312	CRB1
chr1	197329603	t	685.793	CRB1
chr1	197329604	c	683.72	CRB1
chr1	197329605	t	687.82	CRB1
chr1	197329606	c	668.478	CRB1
chr1	197329607	t	683.909	CRB1
chr1	197329608	a	663.272	CRB1
chr1	197329609	t	681.75	CRB1
chr1	197329610	g	682.333	CRB1
chr1	197329611	t	685.253	CRB1
chr1	197329612	g	574.841	CRB1
chr1	197329613	a	574.013	CRB1
chr1	197329614	g	571.925	CRB1
chr1	197329615	t	576.336	CRB1
chr1	197329616	a	573.081	CRB1
chr1	197329617	a	568.312	CRB1
chr1	197329618	a	573.169	CRB1
chr1	197329619	g	571.261	CRB1
chr1	197329620	c	564.669	CRB1
chr1	197329621	a	568.444	CRB1
chr1	197329622	t	571.414	CRB1
chr1	197329623	t	572.231	CRB1
chr1	197329624	g	570.489	CRB1
chr1	197329625	t	499.648	CRB1
chr1	197329626	t	571.688	CRB1
chr1	197329627	c	564.973	CRB1
chr1	197329628	c	567.898	CRB1
chr1	197329629	a	569.879	CRB1
chr1	197382939	A	837.272	CRB1
chr1	197382940	G	819.358	CRB1
chr1	197382941	T	847.341	CRB1
chr1	197382942	C	889.508	CRB1
chr1	197382943	C	884.218	CRB1
chr1	197382944	C	883.952	CRB1
chr1	197382945	C	888.452	CRB1
chr1	197382946	A	888.828	CRB1
chr1	197382947	T	870.616	CRB1
chr1	197382948	A	883.949	CRB1
chr1	197382949	C	890.828	CRB1
chr1	197382950	T	895.968	CRB1
chr1	197382951	C	917.091	CRB1
chr1	197382952	T	918.059	CRB1
chr1	197382953	C	923.742	CRB1
chr1	197382954	T	905.121	CRB1
chr1	197382955	A	931.177	CRB1
chr1	197382956	C	942.148	CRB1
chr1	197382957	C	941.032	CRB1
chr1	197382958	T	840.919	CRB1
chr1	197382959	G	848.788	CRB1
chr1	197382960	C	848.543	CRB1
chr1	197382961	G	852.188	CRB1
chr1	197382962	A	856.032	CRB1
chr1	197382963	G	853.172	CRB1
chr1	197382964	A	854.075	CRB1
chr1	197382965	A	846.608	CRB1
chr1	197382966	A	849.349	CRB1
chr1	197382967	G	850.887	CRB1
chr1	197382968	A	842.774	CRB1
chr1	197382969	G	850.992	CRB1
chr1	197382970	G	848.277	CRB1
chr1	197382971	T	927.427	CRB1
chr1	197382972	G	928.858	CRB1
chr1	197382973	A	930.86	CRB1
chr1	197382974	C	926.503	CRB1
chr1	197382975	A	923.03	CRB1
chr1	197382976	T	911.011	CRB1
chr1	197382977	T	922.793	CRB1
chr1	197382978	G	924.535	CRB1
chr1	197382979	A	1026.98	CRB1
chr1	197382980	A	1026.12	CRB1
chr1	197382981	G	1019.44	CRB1
chr1	197382982	A	1013.52	CRB1
chr1	197382983	A	1009.84	CRB1
chr1	197382984	C	1032.91	CRB1
chr1	197382985	A	1020.33	CRB1
chr1	197382986	A	997.618	CRB1
chr1	197382987	G	1007.15	CRB1
chr1	197382988	C	1031.73	CRB1
chr1	197382989	C	1028.96	CRB1
chr1	197382990	C	1032.83	CRB1
chr1	197382991	A	1028.76	CRB1
chr1	197382992	C	1035.22	CRB1
chr1	197382993	A	1023.07	CRB1
chr1	197382994	C	1032.98	CRB1
chr1	197382995	T	1009.3	CRB1
chr1	197382996	T	1020.25	CRB1
chr1	197382997	C	1036.97	CRB1
chr1	197382998	T	1068.7	CRB1
chr1	197382999	G	1075.83	CRB1
chr1	197383000	G	1077.82	CRB1
chr1	197383001	A	1081.83	CRB1
chr1	197383002	T	1075.09	CRB1
chr1	197383003	A	1064.46	CRB1
chr1	197383004	T	1089.36	CRB1
chr1	197383005	G	1082.49	CRB1
chr1	197383006	G	1084.73	CRB1
chr1	197383007	T	1088.82	CRB1
chr1	197383008	C	1077.13	CRB1
chr1	197383009	C	1082.94	CRB1
chr1	197383010	A	1088.67	CRB1
chr1	197383011	A	1084.04	CRB1
chr1	197383012	A	1071.38	CRB1
chr1	197383013	A	1055.62	CRB1
chr1	197383014	T	1082.66	CRB1
chr1	197383015	G	1081.48	CRB1
chr1	197383016	A	1083.31	CRB1
chr1	197383017	T	1074.01	CRB1
chr1	197383018	C	1086.32	CRB1
chr1	197383019	A	1129.62	CRB1
chr1	197383020	G	1124.26	CRB1
chr1	197383021	A	1125.93	CRB1
chr1	197383022	A	1118.67	CRB1
chr1	197383023	A	1123.29	CRB1
chr1	197383024	C	1124.98	CRB1
chr1	197383025	T	1124.9	CRB1
chr1	197383026	C	1125.7	CRB1
chr1	197383027	A	1122.79	CRB1
chr1	197383028	C	1125.78	CRB1
chr1	197383029	T	1120.92	CRB1
chr1	197383030	C	1129.37	CRB1
chr1	197383031	T	1139.4	CRB1
chr1	197383032	G	1173.39	CRB1
chr1	197383033	T	1183.52	CRB1
chr1	197383034	C	1180.71	CRB1
chr1	197383035	A	1052.87	CRB1
chr1	197383036	A	1047.61	CRB1
chr1	197383037	C	1046.84	CRB1
chr1	197383038	C	1048.48	CRB1
chr1	197383039	T	1039.78	CRB1
chr1	197383040	A	1042.77	CRB1
chr1	197383041	G	1051.01	CRB1
chr1	197383042	T	1047.19	CRB1
chr1	197383043	A	1046.4	CRB1
chr1	197383044	G	1050.08	CRB1
chr1	197383045	G	1052.67	CRB1
chr1	197383046	T	744.664	CRB1
chr1	197383047	G	750.495	CRB1
chr1	197383048	T	920.841	CRB1
chr1	197383049	T	932.976	CRB1
chr1	197383050	T	940.382	CRB1
chr1	197383051	G	935.645	CRB1
chr1	197383052	G	936.124	CRB1
chr1	197383053	A	938.906	CRB1
chr1	197383054	T	1023.36	CRB1
chr1	197383055	G	1015.47	CRB1
chr1	197383056	G	1019.74	CRB1
chr1	197383057	A	1025.76	CRB1
chr1	197383058	T	1017.02	CRB1
chr1	197383059	A	1023.49	CRB1
chr1	197383060	C	1011.06	CRB1
chr1	197383061	C	1015.66	CRB1
chr1	197383062	T	1014.09	CRB1
chr1	197383063	C	1011.56	CRB1
chr1	197383064	T	965.755	CRB1
chr1	197383065	T	941.798	CRB1
chr1	197383066	T	942.903	CRB1
chr1	197383067	T	940.742	CRB1
chr1	197383068	T	942.989	CRB1
chr1	197383069	T	943.559	CRB1
chr1	197383070	A	942.03	CRB1
chr1	197383071	A	935.637	CRB1
chr1	197383072	C	936.046	CRB1
chr1	197383073	A	937.887	CRB1
chr1	197383074	G	933.645	CRB1
chr1	197383075	A	941.269	CRB1
chr1	197383076	A	927.358	CRB1
chr1	197383077	A	937.481	CRB1
chr1	197383078	G	936.073	CRB1
chr1	197383079	A	938.793	CRB1
chr1	197383080	T	939.683	CRB1
chr1	197383081	G	938.046	CRB1
chr1	197383082	T	931.911	CRB1
chr1	197383083	T	928.191	CRB1
chr1	197383084	T	931.962	CRB1
chr1	197383085	G	925.809	CRB1
chr1	197383086	G	927.382	CRB1
chr1	197383087	A	932.255	CRB1
chr1	197383088	G	926.306	CRB1
chr1	197383089	C	921.156	CRB1
chr1	197383090	C	924.887	CRB1
chr1	197383091	A	926.508	CRB1
chr1	197383092	G	690.188	CRB1
chr1	197383093	G	679.892	CRB1
chr1	197383094	A	681.487	CRB1
chr1	197383095	C	676.806	CRB1
chr1	197383096	A	674.702	CRB1
chr1	197383097	C	675.401	CRB1
chr1	197383098	A	672.032	CRB1
chr1	197383099	T	671.728	CRB1
chr1	197383100	G	670.892	CRB1
chr1	197383101	G	673.626	CRB1
chr1	197383102	T	673.731	CRB1
chr1	197383103	T	676.941	CRB1
chr1	197383104	T	675.755	CRB1
chr1	197383105	T	679.094	CRB1
chr1	197383106	C	674.398	CRB1
chr1	197383107	A	674.887	CRB1
chr1	197383108	C	672.613	CRB1
chr1	197383109	A	674.508	CRB1
chr1	197383110	T	664.476	CRB1
chr1	197383111	T	670.003	CRB1
chr1	197383112	T	670.218	CRB1
chr1	197383113	T	671.817	CRB1
chr1	197383114	A	669.336	CRB1
chr1	197383115	A	663.419	CRB1
chr1	197383116	T	670.468	CRB1
chr1	197383117	G	430.134	CRB1
chr1	197383118	G	425.075	CRB1
chr1	197383119	C	431.804	CRB1
chr1	197383120	A	436.734	CRB1
chr1	197383121	A	432.554	CRB1
chr1	197383122	T	436.051	CRB1
chr1	197383123	G	431.546	CRB1
chr1	197383124	C	431.358	CRB1
chr1	197383125	T	438.796	CRB1
chr1	197383126	C	435.228	CRB1
chr1	197383127	A	436.871	CRB1
chr1	197383128	T	434.973	CRB1
chr1	197383129	A	436.866	CRB1
chr1	197383130	G	430.962	CRB1
chr1	197383131	G	430.594	CRB1
chr1	197383132	T	436.175	CRB1
chr1	197383133	A	427.855	CRB1
chr1	197383134	A	430.573	CRB1
chr1	197383135	C	428.177	CRB1
chr1	197383136	T	426.782	CRB1
chr1	197383137	A	408.306	CRB1
chr1	197383138	A	404.153	CRB1
chr1	197383139	C	396.997	CRB1
chr1	197383140	T	404.487	CRB1
chr1	197383141	C	401.352	CRB1
chr1	197383142	T	403.263	CRB1
chr1	197383143	C	400.312	CRB1
chr1	197383144	T	401.984	CRB1
chr1	197383145	T	398.685	CRB1
chr1	197383146	C	395.484	CRB1
chr1	197383147	T	405.914	CRB1
chr1	197383148	T	405.29	CRB1
chr1	197383149	A	405.731	CRB1
chr1	197383150	T	406.957	CRB1
chr1	197390110	C	852.952	CRB1
chr1	197390111	C	855.401	CRB1
chr1	197390112	T	863.035	CRB1
chr1	197390113	T	851.022	CRB1
chr1	197390114	T	844.831	CRB1
chr1	197390115	T	847.562	CRB1
chr1	197390116	T	850.239	CRB1
chr1	197390117	T	859.36	CRB1
chr1	197390118	A	866.379	CRB1
chr1	197390119	T	847.581	CRB1
chr1	197390120	T	857.108	CRB1
chr1	197390121	A	864.04	CRB1
chr1	197390122	T	859.247	CRB1
chr1	197390123	T	859.382	CRB1
chr1	197390124	T	864.656	CRB1
chr1	197390125	A	866.148	CRB1
chr1	197390126	A	858.376	CRB1
chr1	197390127	C	854.065	CRB1
chr1	197390128	A	862.61	CRB1
chr1	197390129	G	852.887	CRB1
chr1	197390130	G	837.68	CRB1
chr1	197390131	A	868.605	CRB1
chr1	197390132	A	843.207	CRB1
chr1	197390133	T	862.546	CRB1
chr1	197390134	C	862.75	CRB1
chr1	197390135	C	858.831	CRB1
chr1	197390136	A	869.062	CRB1
chr1	197390137	C	868.038	CRB1
chr1	197390138	T	862.739	CRB1
chr1	197390139	G	856.304	CRB1
chr1	197390140	C	858.36	CRB1
chr1	197390141	G	864.019	CRB1
chr1	197390142	A	868.777	CRB1
chr1	197390143	A	867.53	CRB1
chr1	197390144	G	852.333	CRB1
chr1	197390145	A	856.616	CRB1
chr1	197390146	A	866.551	CRB1
chr1	197390147	G	840.96	CRB1
chr1	197390148	A	867.731	CRB1
chr1	197390149	C	862.164	CRB1
chr1	197390150	G	856.653	CRB1
chr1	197390151	T	859.632	CRB1
chr1	197390152	C	865.597	CRB1
chr1	197390153	A	868.435	CRB1
chr1	197390154	A	865.565	CRB1
chr1	197390155	T	863.699	CRB1
chr1	197390156	G	857.097	CRB1
chr1	197390157	A	864.699	CRB1
chr1	197390158	A	864.328	CRB1
chr1	197390159	T	866.32	CRB1
chr1	197390160	G	858.5	CRB1
chr1	197390161	T	866.113	CRB1
chr1	197390162	T	859.478	CRB1
chr1	197390163	C	852.36	CRB1
chr1	197390164	T	867.379	CRB1
chr1	197390165	T	860.772	CRB1
chr1	197390166	C	864.602	CRB1
chr1	197390167	A	869.511	CRB1
chr1	197390168	A	865.616	CRB1
chr1	197390169	A	859.419	CRB1
chr1	197390170	C	862.003	CRB1
chr1	197390171	C	857.71	CRB1
chr1	197390172	C	861.925	CRB1
chr1	197390173	T	850.062	CRB1
chr1	197390174	T	858.441	CRB1
chr1	197390175	G	858.651	CRB1
chr1	197390176	C	856.527	CRB1
chr1	197390177	C	861.204	CRB1
chr1	197390178	A	867.081	CRB1
chr1	197390179	A	860.159	CRB1
chr1	197390180	A	850.742	CRB1
chr1	197390181	A	851.723	CRB1
chr1	197390182	T	857.79	CRB1
chr1	197390183	G	856.285	CRB1
chr1	197390184	G	856.519	CRB1
chr1	197390185	T	867.089	CRB1
chr1	197390186	G	860.505	CRB1
chr1	197390187	G	860.772	CRB1
chr1	197390188	T	867.753	CRB1
chr1	197390189	A	857.809	CRB1
chr1	197390190	C	852.505	CRB1
chr1	197390191	T	863.745	CRB1
chr1	197390192	T	863.769	CRB1
chr1	197390193	G	863.43	CRB1
chr1	197390194	T	867.263	CRB1
chr1	197390195	G	871.073	CRB1
chr1	197390196	A	891.965	CRB1
chr1	197390197	G	895.403	CRB1
chr1	197390198	A	894.212	CRB1
chr1	197390199	A	889.094	CRB1
chr1	197390200	C	891.613	CRB1
chr1	197390201	T	856.29	CRB1
chr1	197390202	T	896.642	CRB1
chr1	197390203	G	889.202	CRB1
chr1	197390204	C	862.309	CRB1
chr1	197390205	C	876.352	CRB1
chr1	197390206	T	877.989	CRB1
chr1	197390207	G	875.043	CRB1
chr1	197390208	G	861.849	CRB1
chr1	197390209	G	876.968	CRB1
chr1	197390210	A	875.742	CRB1
chr1	197390211	A	873.806	CRB1
chr1	197390212	T	883.18	CRB1
chr1	197390213	T	881.696	CRB1
chr1	197390214	A	881.626	CRB1
chr1	197390215	T	880.629	CRB1
chr1	197390216	A	873.435	CRB1
chr1	197390217	C	1036.16	CRB1
chr1	197390218	T	1035.25	CRB1
chr1	197390219	T	1015.46	CRB1
chr1	197390220	G	1034.45	CRB1
chr1	197390221	C	1022.56	CRB1
chr1	197390222	C	1031.6	CRB1
chr1	197390223	A	1034.85	CRB1
chr1	197390224	T	1017.45	CRB1
chr1	197390225	T	1030.53	CRB1
chr1	197390226	G	1038.96	CRB1
chr1	197390227	C	1029.78	CRB1
chr1	197390228	C	1023.97	CRB1
chr1	197390229	C	1028.41	CRB1
chr1	197390230	A	1028.49	CRB1
chr1	197390231	T	1027.41	CRB1
chr1	197390232	T	1033.54	CRB1
chr1	197390233	T	1038.98	CRB1
chr1	197390234	G	1035.75	CRB1
chr1	197390235	A	1037.11	CRB1
chr1	197390236	T	1029.09	CRB1
chr1	197390237	A	1028.64	CRB1
chr1	197390238	A	1014.43	CRB1
chr1	197390239	C	1028.28	CRB1
chr1	197390240	C	1030.62	CRB1
chr1	197390241	T	1026.28	CRB1
chr1	197390242	T	1084.96	CRB1
chr1	197390243	T	1102.43	CRB1
chr1	197390244	C	1097.63	CRB1
chr1	197390245	T	1099.88	CRB1
chr1	197390246	A	1099.14	CRB1
chr1	197390247	G	842.683	CRB1
chr1	197390248	A	850.067	CRB1
chr1	197390249	A	841.543	CRB1
chr1	197390250	C	846.583	CRB1
chr1	197390251	T	828.694	CRB1
chr1	197390252	T	837.683	CRB1
chr1	197390253	T	845.21	CRB1
chr1	197390254	T	840.196	CRB1
chr1	197390255	T	841.433	CRB1
chr1	197390256	A	834.989	CRB1
chr1	197390257	T	844.29	CRB1
chr1	197390258	G	849.075	CRB1
chr1	197390259	G	849.573	CRB1
chr1	197390260	A	854.202	CRB1
chr1	197390261	G	848.522	CRB1
chr1	197390262	G	850.538	CRB1
chr1	197390263	A	853.677	CRB1
chr1	197390264	A	838.925	CRB1
chr1	197390265	G	850.868	CRB1
chr1	197390266	G	846.836	CRB1
chr1	197390267	G	850.452	CRB1
chr1	197390268	A	843.882	CRB1
chr1	197390269	C	930.239	CRB1
chr1	197390270	T	927.231	CRB1
chr1	197390271	G	925.522	CRB1
chr1	197390272	T	695.933	CRB1
chr1	197390273	T	699.495	CRB1
chr1	197390274	C	700.484	CRB1
chr1	197390275	T	703.917	CRB1
chr1	197390276	G	702.056	CRB1
chr1	197390277	A	702.323	CRB1
chr1	197390278	T	704.043	CRB1
chr1	197390279	A	701.398	CRB1
chr1	197390280	T	697.22	CRB1
chr1	197390281	T	703.358	CRB1
chr1	197390282	C	702.508	CRB1
chr1	197390283	T	704.573	CRB1
chr1	197390284	C	703.411	CRB1
chr1	197390285	C	700.153	CRB1
chr1	197390286	T	703.218	CRB1
chr1	197390287	G	700.53	CRB1
chr1	197390288	G	698.946	CRB1
chr1	197390289	G	700.484	CRB1
chr1	197390290	C	698.277	CRB1
chr1	197390291	T	689	CRB1
chr1	197390292	G	726.93	CRB1
chr1	197390293	T	721.398	CRB1
chr1	197390294	A	726.11	CRB1
chr1	197390295	C	724.371	CRB1
chr1	197390296	C	721.914	CRB1
chr1	197390297	C	723.823	CRB1
chr1	197390298	A	721.758	CRB1
chr1	197390299	T	718.573	CRB1
chr1	197390300	C	725.078	CRB1
chr1	197390301	A	725.441	CRB1
chr1	197390302	G	723.325	CRB1
chr1	197390303	C	722.86	CRB1
chr1	197390304	A	722.895	CRB1
chr1	197390305	A	709.503	CRB1
chr1	197390306	T	706.161	CRB1
chr1	197390307	G	721.855	CRB1
chr1	197390308	T	720.11	CRB1
chr1	197390309	C	720.489	CRB1
chr1	197390310	T	720.142	CRB1
chr1	197390311	A	716.29	CRB1
chr1	197390312	A	712.839	CRB1
chr1	197390313	A	718.172	CRB1
chr1	197390314	T	717.901	CRB1
chr1	197390315	A	719.871	CRB1
chr1	197390316	A	715.505	CRB1
chr1	197390317	T	401.586	CRB1
chr1	197390318	G	396.392	CRB1
chr1	197390319	G	388.935	CRB1
chr1	197390320	A	663.852	CRB1
chr1	197390321	A	635.774	CRB1
chr1	197390322	C	658.75	CRB1
chr1	197390323	A	660.995	CRB1
chr1	197390324	T	657.922	CRB1
chr1	197390325	G	653.242	CRB1
chr1	197390326	C	657.495	CRB1
chr1	197390327	A	658.228	CRB1
chr1	197390328	T	657.946	CRB1
chr1	197390329	C	747.774	CRB1
chr1	197390330	C	743.817	CRB1
chr1	197390331	C	745.465	CRB1
chr1	197390332	T	740.379	CRB1
chr1	197390333	C	720.742	CRB1
chr1	197390334	A	717.97	CRB1
chr1	197390335	C	717.083	CRB1
chr1	197390336	T	707.726	CRB1
chr1	197390337	T	714.715	CRB1
chr1	197390338	C	715.879	CRB1
chr1	197390339	C	715.296	CRB1
chr1	197390340	A	717.72	CRB1
chr1	197390341	A	718.341	CRB1
chr1	197390342	G	711.035	CRB1
chr1	197390343	A	711.882	CRB1
chr1	197390344	T	714.323	CRB1
chr1	197390345	G	714.075	CRB1
chr1	197390346	G	712.234	CRB1
chr1	197390347	C	714.809	CRB1
chr1	197390348	C	715.634	CRB1
chr1	197390349	A	717.535	CRB1
chr1	197390350	G	715.288	CRB1
chr1	197390351	C	715.61	CRB1
chr1	197390352	A	714.978	CRB1
chr1	197390353	T	711.978	CRB1
chr1	197390354	G	712.199	CRB1
chr1	197390355	G	712.043	CRB1
chr1	197390356	A	715.651	CRB1
chr1	197390357	T	703.753	CRB1
chr1	197390358	T	713.164	CRB1
chr1	197390359	C	713.675	CRB1
chr1	197390360	A	715.231	CRB1
chr1	197390361	G	713.538	CRB1
chr1	197390362	C	713.575	CRB1
chr1	197390363	T	714.156	CRB1
chr1	197390364	G	714.261	CRB1
chr1	197390365	C	711	CRB1
chr1	197390366	C	711.169	CRB1
chr1	197390367	T	712.836	CRB1
chr1	197390368	A	713.952	CRB1
chr1	197390369	T	705.07	CRB1
chr1	197390370	G	714.796	CRB1
chr1	197390371	T	713.503	CRB1
chr1	197390372	C	711.89	CRB1
chr1	197390373	C	711.266	CRB1
chr1	197390374	A	713.202	CRB1
chr1	197390375	T	713.081	CRB1
chr1	197390376	C	714.484	CRB1
chr1	197390377	T	714.82	CRB1
chr1	197390378	G	712.511	CRB1
chr1	197390379	G	709.734	CRB1
chr1	197390380	C	711.401	CRB1
chr1	197390381	T	714.935	CRB1
chr1	197390382	A	696.664	CRB1
chr1	197390383	C	713.478	CRB1
chr1	197390384	A	710.247	CRB1
chr1	197390385	C	711.368	CRB1
chr1	197390386	C	711.796	CRB1
chr1	197390387	G	712.024	CRB1
chr1	197390388	G	710.102	CRB1
chr1	197390389	G	712.825	CRB1
chr1	197390390	T	712.906	CRB1
chr1	197390391	C	712.852	CRB1
chr1	197390392	C	706.355	CRB1
chr1	197390393	C	711.293	CRB1
chr1	197390394	T	705.194	CRB1
chr1	197390395	G	713.347	CRB1
chr1	197390396	T	709.871	CRB1
chr1	197390397	G	714.567	CRB1
chr1	197390398	T	714.435	CRB1
chr1	197390399	G	713.941	CRB1
chr1	197390400	A	712.61	CRB1
chr1	197390401	A	710.952	CRB1
chr1	197390402	A	709.651	CRB1
chr1	197390403	T	714.073	CRB1
chr1	197390404	C	712.726	CRB1
chr1	197390405	G	709.487	CRB1
chr1	197390406	C	713.661	CRB1
chr1	197390407	A	708.565	CRB1
chr1	197390408	A	698.876	CRB1
chr1	197390409	C	711.841	CRB1
chr1	197390410	C	712.435	CRB1
chr1	197390411	A	704.712	CRB1
chr1	197390412	C	713.129	CRB1
chr1	197390413	A	708.253	CRB1
chr1	197390414	C	712.796	CRB1
chr1	197390415	T	710.175	CRB1
chr1	197390416	T	700.815	CRB1
chr1	197390417	T	713.798	CRB1
chr1	197390418	C	712.159	CRB1
chr1	197390419	A	707.981	CRB1
chr1	197390420	T	697.602	CRB1
chr1	197390421	T	700.223	CRB1
chr1	197390422	T	713.199	CRB1
chr1	197390423	G	713.546	CRB1
chr1	197390424	A	712.14	CRB1
chr1	197390425	G	712.653	CRB1
chr1	197390426	G	708.965	CRB1
chr1	197390427	G	712.919	CRB1
chr1	197390428	C	720.656	CRB1
chr1	197390429	G	731.61	CRB1
chr1	197390430	A	753.28	CRB1
chr1	197390431	T	755.465	CRB1
chr1	197390432	G	674.28	CRB1
chr1	197390433	G	674.097	CRB1
chr1	197390434	C	670.081	CRB1
chr1	197390435	T	670.358	CRB1
chr1	197390436	T	676.96	CRB1
chr1	197390437	C	669.142	CRB1
chr1	197390438	C	672.261	CRB1
chr1	197390439	T	675.344	CRB1
chr1	197390440	G	675.263	CRB1
chr1	197390441	T	675.543	CRB1
chr1	197390442	G	380.067	CRB1
chr1	197390443	G	378.513	CRB1
chr1	197390444	G	381.656	CRB1
chr1	197390445	T	381.242	CRB1
chr1	197390446	C	555.129	CRB1
chr1	197390447	A	573.126	CRB1
chr1	197390448	A	575.341	CRB1
chr1	197390449	A	569.454	CRB1
chr1	197390450	A	574.997	CRB1
chr1	197390451	G	582.761	CRB1
chr1	197390452	T	582.083	CRB1
chr1	197390453	G	582.183	CRB1
chr1	197390454	G	581.707	CRB1
chr1	197390455	C	582.196	CRB1
chr1	197390456	T	583.011	CRB1
chr1	197390457	C	582.239	CRB1
chr1	197390458	A	578.863	CRB1
chr1	197390459	G	583.323	CRB1
chr1	197390460	T	583.766	CRB1
chr1	197390461	G	583.809	CRB1
chr1	197390462	A	583.699	CRB1
chr1	197390463	C	582.462	CRB1
chr1	197390464	A	583.317	CRB1
chr1	197390465	A	580.554	CRB1
chr1	197390466	C	581.048	CRB1
chr1	197390467	C	513.468	CRB1
chr1	197390468	A	615.191	CRB1
chr1	197390469	A	614.712	CRB1
chr1	197390470	G	618.75	CRB1
chr1	197390471	G	623.86	CRB1
chr1	197390472	G	625.917	CRB1
chr1	197390473	C	626.239	CRB1
chr1	197390474	T	627.659	CRB1
chr1	197390475	C	626.96	CRB1
chr1	197390476	A	627.14	CRB1
chr1	197390477	G	628.769	CRB1
chr1	197390478	T	621.118	CRB1
chr1	197390479	T	626.839	CRB1
chr1	197390480	T	630.406	CRB1
chr1	197390481	G	628.285	CRB1
chr1	197390482	T	629.538	CRB1
chr1	197390483	A	621.043	CRB1
chr1	197390484	A	615.382	CRB1
chr1	197390485	C	611.379	CRB1
chr1	197390486	A	612.202	CRB1
chr1	197390487	T	611.013	CRB1
chr1	197390488	A	611.038	CRB1
chr1	197390489	G	603.573	CRB1
chr1	197390490	C	608.919	CRB1
chr1	197390491	C	608.599	CRB1
chr1	197390492	C	658.038	CRB1
chr1	197390493	T	661.323	CRB1
chr1	197390494	C	614.992	CRB1
chr1	197390495	A	615.47	CRB1
chr1	197390496	G	615.309	CRB1
chr1	197390497	G	615.987	CRB1
chr1	197390498	T	625.567	CRB1
chr1	197390499	T	627.172	CRB1
chr1	197390500	T	626.777	CRB1
chr1	197390501	C	627.699	CRB1
chr1	197390502	A	627.285	CRB1
chr1	197390503	G	627.753	CRB1
chr1	197390504	A	625.739	CRB1
chr1	197390505	C	626.777	CRB1
chr1	197390506	T	627.753	CRB1
chr1	197390507	G	627.645	CRB1
chr1	197390508	T	626.497	CRB1
chr1	197390509	T	626.594	CRB1
chr1	197390510	C	627.699	CRB1
chr1	197390511	A	629.538	CRB1
chr1	197390512	G	625.288	CRB1
chr1	197390513	C	622.328	CRB1
chr1	197390514	C	622.987	CRB1
chr1	197390515	A	617.39	CRB1
chr1	197390516	A	609.739	CRB1
chr1	197390517	T	617.239	CRB1
chr1	197390518	G	623.554	CRB1
chr1	197390519	G	623.629	CRB1
chr1	197390520	C	621.884	CRB1
chr1	197390521	T	618.207	CRB1
chr1	197390522	C	620.245	CRB1
chr1	197390523	T	613.234	CRB1
chr1	197390524	T	620.422	CRB1
chr1	197390525	C	623.962	CRB1
chr1	197390526	T	627.371	CRB1
chr1	197390527	A	626.113	CRB1
chr1	197390528	C	624.298	CRB1
chr1	197390529	T	625.22	CRB1
chr1	197390530	T	622.161	CRB1
chr1	197390531	T	625.21	CRB1
chr1	197390532	T	626.28	CRB1
chr1	197390533	C	622.465	CRB1
chr1	197390534	C	611.933	CRB1
chr1	197390535	G	595.839	CRB1
chr1	197390536	A	591.605	CRB1
chr1	197390537	A	586.151	CRB1
chr1	197390538	G	587.858	CRB1
chr1	197390539	C	589.602	CRB1
chr1	197390540	A	588.965	CRB1
chr1	197390541	A	540.946	CRB1
chr1	197390542	C	588.038	CRB1
chr1	197390543	A	586.056	CRB1
chr1	197390544	G	588.884	CRB1
chr1	197390545	G	420.855	CRB1
chr1	197390546	G	422.602	CRB1
chr1	197390547	A	557.833	CRB1
chr1	197390548	T	551.935	CRB1
chr1	197390549	G	556.661	CRB1
chr1	197390550	T	540.169	CRB1
chr1	197390551	G	557.395	CRB1
chr1	197390552	T	539.522	CRB1
chr1	197390553	T	531.901	CRB1
chr1	197390554	T	551.113	CRB1
chr1	197390555	G	555.892	CRB1
chr1	197390556	T	555.863	CRB1
chr1	197390557	G	557.282	CRB1
chr1	197390558	A	386.664	CRB1
chr1	197390559	A	388.621	CRB1
chr1	197390560	G	383.57	CRB1
chr1	197390561	C	388.976	CRB1
chr1	197390562	T	389.968	CRB1
chr1	197390563	G	386.667	CRB1
chr1	197390564	G	376.089	CRB1
chr1	197390565	A	357.938	CRB1
chr1	197390566	G	349.817	CRB1
chr1	197390567	C	349.035	CRB1
chr1	197390568	T	349.417	CRB1
chr1	197390569	G	347.575	CRB1
chr1	197390570	C	347.672	CRB1
chr1	197390571	T	349.102	CRB1
chr1	197390572	A	343.567	CRB1
chr1	197390573	A	348.07	CRB1
chr1	197390574	G	346.019	CRB1
chr1	197390575	T	346.409	CRB1
chr1	197390576	G	346.925	CRB1
chr1	197390577	G	343.581	CRB1
chr1	197390578	C	347.487	CRB1
chr1	197390579	T	346.312	CRB1
chr1	197390580	A	512.632	CRB1
chr1	197390581	C	499.298	CRB1
chr1	197390582	A	509.602	CRB1
chr1	197390583	T	506.586	CRB1
chr1	197390584	T	512.519	CRB1
chr1	197390585	C	506.156	CRB1
chr1	197390586	A	512.874	CRB1
chr1	197390587	C	492.237	CRB1
chr1	197390588	T	512.263	CRB1
chr1	197390589	T	512.266	CRB1
chr1	197390590	A	514.441	CRB1
chr1	197390591	T	509.554	CRB1
chr1	197390592	C	502.691	CRB1
chr1	197390593	A	513.949	CRB1
chr1	197390594	A	507.129	CRB1
chr1	197390595	T	507.753	CRB1
chr1	197390596	T	511.825	CRB1
chr1	197390597	C	510.016	CRB1
chr1	197390598	A	505.25	CRB1
chr1	197390599	G	510.949	CRB1
chr1	197390600	G	505.484	CRB1
chr1	197390601	T	507.575	CRB1
chr1	197390602	C	497.72	CRB1
chr1	197390603	A	514.056	CRB1
chr1	197390604	A	508.911	CRB1
chr1	197390605	T	510.599	CRB1
chr1	197390606	A	507.452	CRB1
chr1	197390607	A	498.995	CRB1
chr1	197390608	T	511.196	CRB1
chr1	197390609	C	509.788	CRB1
chr1	197390610	A	503.683	CRB1
chr1	197390611	G	508.454	CRB1
chr1	197390612	T	510.027	CRB1
chr1	197390613	C	502.328	CRB1
chr1	197390614	A	510.833	CRB1
chr1	197390615	A	502.833	CRB1
chr1	197390616	A	487.831	CRB1
chr1	197390617	G	513.613	CRB1
chr1	197390618	G	513.328	CRB1
chr1	197390619	T	513.815	CRB1
chr1	197390620	G	513.962	CRB1
chr1	197390621	C	486.22	CRB1
chr1	197390622	T	507.417	CRB1
chr1	197390623	T	495.763	CRB1
chr1	197390624	C	494.548	CRB1
chr1	197390625	T	514.769	CRB1
chr1	197390626	G	508.841	CRB1
chr1	197390627	T	513.444	CRB1
chr1	197390628	T	510.422	CRB1
chr1	197390629	C	508.419	CRB1
chr1	197390630	A	506.331	CRB1
chr1	197390631	T	503.296	CRB1
chr1	197390632	T	489.608	CRB1
chr1	197390633	T	512.288	CRB1
chr1	197390634	C	513.836	CRB1
chr1	197390635	C	512.363	CRB1
chr1	197390636	C	512.169	CRB1
chr1	197390637	A	487.371	CRB1
chr1	197390638	C	512.142	CRB1
chr1	197390639	A	503.473	CRB1
chr1	197390640	A	490.855	CRB1
chr1	197390641	C	512.78	CRB1
chr1	197390642	A	495.14	CRB1
chr1	197390643	C	513.142	CRB1
chr1	197390644	C	511.258	CRB1
chr1	197390645	A	492.632	CRB1
chr1	197390646	G	511.301	CRB1
chr1	197390647	C	509.097	CRB1
chr1	197390648	G	509.911	CRB1
chr1	197390649	A	503.446	CRB1
chr1	197390650	T	507.578	CRB1
chr1	197390651	G	513.583	CRB1
chr1	197390652	G	513.215	CRB1
chr1	197390653	A	509.151	CRB1
chr1	197390654	G	516.156	CRB1
chr1	197390655	A	510.374	CRB1
chr1	197390656	G	538.586	CRB1
chr1	197390657	T	547.97	CRB1
chr1	197390658	G	553.637	CRB1
chr1	197390659	G	549.315	CRB1
chr1	197390660	C	538.161	CRB1
chr1	197390661	A	542.747	CRB1
chr1	197390662	T	550.296	CRB1
chr1	197390663	T	553.073	CRB1
chr1	197390664	T	553.228	CRB1
chr1	197390665	C	540.93	CRB1
chr1	197390666	G	552.258	CRB1
chr1	197390667	T	551.038	CRB1
chr1	197390668	G	557.07	CRB1
chr1	197390669	G	559.478	CRB1
chr1	197390670	A	555.374	CRB1
chr1	197390671	G	568.379	CRB1
chr1	197390672	G	561.737	CRB1
chr1	197390673	T	721.11	CRB1
chr1	197390674	A	717.078	CRB1
chr1	197390675	A	710.546	CRB1
chr1	197390676	T	721.696	CRB1
chr1	197390677	A	711.285	CRB1
chr1	197390678	T	720.696	CRB1
chr1	197390679	T	716.833	CRB1
chr1	197390680	T	711.739	CRB1
chr1	197390681	G	719.091	CRB1
chr1	197390682	C	714.478	CRB1
chr1	197390683	A	704.032	CRB1
chr1	197390684	G	714.844	CRB1
chr1	197390685	A	697.981	CRB1
chr1	197390686	G	719.519	CRB1
chr1	197390687	G	719.954	CRB1
chr1	197390688	C	705.739	CRB1
chr1	197390689	T	719.422	CRB1
chr1	197390690	G	719.419	CRB1
chr1	197390691	T	718.919	CRB1
chr1	197390692	G	813.621	CRB1
chr1	197390693	A	488.21	CRB1
chr1	197390694	C	486.223	CRB1
chr1	197390695	C	484.328	CRB1
chr1	197390696	C	482.997	CRB1
chr1	197390697	T	482.277	CRB1
chr1	197390698	T	484.543	CRB1
chr1	197390699	A	485.965	CRB1
chr1	197390700	C	485.573	CRB1
chr1	197390701	C	484.011	CRB1
chr1	197390702	T	488.935	CRB1
chr1	197390703	T	489.28	CRB1
chr1	197390704	A	489.973	CRB1
chr1	197390705	A	481.191	CRB1
chr1	197390706	T	489.847	CRB1
chr1	197390707	C	487.742	CRB1
chr1	197390708	G	488.237	CRB1
chr1	197390709	A	489.148	CRB1
chr1	197390710	C	488.543	CRB1
chr1	197390711	G	483.228	CRB1
chr1	197390712	A	469.583	CRB1
chr1	197390713	C	465.032	CRB1
chr1	197390714	T	465.605	CRB1
chr1	197390715	C	463.194	CRB1
chr1	197390716	C	462.172	CRB1
chr1	197390717	T	424.793	CRB1
chr1	197390718	G	451.247	CRB1
chr1	197390719	T	453.051	CRB1
chr1	197390720	A	457.677	CRB1
chr1	197390721	A	466.468	CRB1
chr1	197390722	G	470.011	CRB1
chr1	197390723	G	471.293	CRB1
chr1	197390724	A	476.556	CRB1
chr1	197390725	G	473.468	CRB1
chr1	197390726	A	475.801	CRB1
chr1	197390727	A	471.906	CRB1
chr1	197390728	A	472.989	CRB1
chr1	197390729	T	474.013	CRB1
chr1	197390730	G	472.411	CRB1
chr1	197390731	C	472.594	CRB1
chr1	197390732	A	473.96	CRB1
chr1	197390733	T	473.269	CRB1
chr1	197390734	C	472.586	CRB1
chr1	197390735	G	468.914	CRB1
chr1	197390736	C	469.642	CRB1
chr1	197390737	G	468.823	CRB1
chr1	197390738	A	471.524	CRB1
chr1	197390739	A	468.763	CRB1
chr1	197390740	A	470.753	CRB1
chr1	197390741	G	467.532	CRB1
chr1	197390742	C	483.841	CRB1
chr1	197390743	T	485.817	CRB1
chr1	197390744	C	485.444	CRB1
chr1	197390745	C	483.739	CRB1
chr1	197390746	T	484.118	CRB1
chr1	197390747	A	485.282	CRB1
chr1	197390748	C	485.484	CRB1
chr1	197390749	T	485.032	CRB1
chr1	197390750	C	485.806	CRB1
chr1	197390751	C	484.696	CRB1
chr1	197390752	A	485.944	CRB1
chr1	197390753	C	485.298	CRB1
chr1	197390754	T	483.102	CRB1
chr1	197390755	T	480.823	CRB1
chr1	197390756	G	483.425	CRB1
chr1	197390757	A	486.938	CRB1
chr1	197390758	A	485.344	CRB1
chr1	197390759	A	486.086	CRB1
chr1	197390760	G	482.382	CRB1
chr1	197390761	T	483.164	CRB1
chr1	197390762	G	481.274	CRB1
chr1	197390763	A	475.132	CRB1
chr1	197390764	T	471.71	CRB1
chr1	197390765	C	469.831	CRB1
chr1	197390766	A	469.411	CRB1
chr1	197390767	A	666.089	CRB1
chr1	197390768	T	666.973	CRB1
chr1	197390769	C	668.866	CRB1
chr1	197390770	A	670.793	CRB1
chr1	197390771	A	664.331	CRB1
chr1	197390772	T	568.315	CRB1
chr1	197390773	A	573.473	CRB1
chr1	197390774	T	571.675	CRB1
chr1	197390775	G	568.892	CRB1
chr1	197390776	T	571.823	CRB1
chr1	197390777	G	571.344	CRB1
chr1	197390778	C	568.903	CRB1
chr1	197390779	T	572.454	CRB1
chr1	197390780	T	562.973	CRB1
chr1	197390781	T	569.403	CRB1
chr1	197390782	T	573.371	CRB1
chr1	197390783	C	575.019	CRB1
chr1	197390784	A	568.962	CRB1
chr1	197390785	G	425.435	CRB1
chr1	197390786	A	425.898	CRB1
chr1	197390787	A	425.363	CRB1
chr1	197390788	C	423.726	CRB1
chr1	197390789	T	421.809	CRB1
chr1	197390790	C	402.427	CRB1
chr1	197390791	C	385.992	CRB1
chr1	197390792	T	374.126	CRB1
chr1	197390793	T	366.833	CRB1
chr1	197390794	T	376.048	CRB1
chr1	197390795	T	383.266	CRB1
chr1	197390796	T	389.185	CRB1
chr1	197390797	G	389.194	CRB1
chr1	197390798	G	387.124	CRB1
chr1	197390799	G	388.858	CRB1
chr1	197390800	T	390.331	CRB1
chr1	197390801	G	390.946	CRB1
chr1	197390802	G	388.573	CRB1
chr1	197390803	T	389.941	CRB1
chr1	197390804	T	388.062	CRB1
chr1	197390805	T	388.132	CRB1
chr1	197390806	A	390.849	CRB1
chr1	197390807	C	386.841	CRB1
chr1	197390808	C	385.454	CRB1
chr1	197390809	A	388.073	CRB1
chr1	197390810	G	389.011	CRB1
chr1	197390811	T	384.53	CRB1
chr1	197390812	G	388.858	CRB1
chr1	197390813	G	386.565	CRB1
chr1	197390814	G	388.637	CRB1
chr1	197390815	A	390.497	CRB1
chr1	197390816	A	366.288	CRB1
chr1	197390817	T	390.296	CRB1
chr1	197390818	G	389.47	CRB1
chr1	197390819	A	386.231	CRB1
chr1	197390820	C	388.715	CRB1
chr1	197390821	C	388.032	CRB1
chr1	197390822	A	389.57	CRB1
chr1	197390823	G	387.911	CRB1
chr1	197390824	C	388.395	CRB1
chr1	197390825	A	383.274	CRB1
chr1	197390826	A	372.79	CRB1
chr1	197390827	T	375.411	CRB1
chr1	197390828	G	387.492	CRB1
chr1	197390829	G	386.734	CRB1
chr1	197390830	T	377.559	CRB1
chr1	197390831	G	381.672	CRB1
chr1	197390832	T	375.772	CRB1
chr1	197390833	T	382.022	CRB1
chr1	197390834	G	380.39	CRB1
chr1	197390835	C	378.358	CRB1
chr1	197390836	T	380.841	CRB1
chr1	197390837	C	380.105	CRB1
chr1	197390838	T	382.116	CRB1
chr1	197390839	G	380.919	CRB1
chr1	197390840	C	373.737	CRB1
chr1	197390841	T	381.917	CRB1
chr1	197390842	T	376.242	CRB1
chr1	197390843	A	379.871	CRB1
chr1	197390844	A	378.538	CRB1
chr1	197390845	C	374.304	CRB1
chr1	197390846	T	379.32	CRB1
chr1	197390847	T	375.581	CRB1
chr1	197390848	C	373.25	CRB1
chr1	197390849	T	381.185	CRB1
chr1	197390850	A	377.933	CRB1
chr1	197390851	T	379.067	CRB1
chr1	197390852	A	378.159	CRB1
chr1	197390853	A	375.476	CRB1
chr1	197390854	T	375.823	CRB1
chr1	197390855	A	364.755	CRB1
chr1	197390856	T	377.656	CRB1
chr1	197390857	G	374.167	CRB1
chr1	197390858	C	375.401	CRB1
chr1	197390859	C	378.255	CRB1
chr1	197390860	A	380	CRB1
chr1	197390861	T	380.11	CRB1
chr1	197390862	C	378.465	CRB1
chr1	197390863	C	378.992	CRB1
chr1	197390864	A	380.411	CRB1
chr1	197390865	C	380.731	CRB1
chr1	197390866	A	377.035	CRB1
chr1	197390867	C	378.027	CRB1
chr1	197390868	C	374.099	CRB1
chr1	197390869	T	370.024	CRB1
chr1	197390870	T	369.903	CRB1
chr1	197390871	C	378.661	CRB1
chr1	197390872	G	386.487	CRB1
chr1	197390873	T	379.282	CRB1
chr1	197390874	T	380.538	CRB1
chr1	197390875	T	392.702	CRB1
chr1	197390876	G	392.218	CRB1
chr1	197390877	T	392.207	CRB1
chr1	197390878	A	391.484	CRB1
chr1	197390879	G	334.489	CRB1
chr1	197390880	G	334.081	CRB1
chr1	197390881	C	333.917	CRB1
chr1	197390882	T	334.132	CRB1
chr1	197390883	G	335.952	CRB1
chr1	197390884	T	335.61	CRB1
chr1	197390885	C	331.175	CRB1
chr1	197390886	T	335.839	CRB1
chr1	197390887	C	330.941	CRB1
chr1	197390888	C	333.476	CRB1
chr1	197390889	A	332.403	CRB1
chr1	197390890	A	331.863	CRB1
chr1	197390891	G	333.336	CRB1
chr1	197390892	A	333.142	CRB1
chr1	197390893	C	332.688	CRB1
chr1	197390894	A	335.487	CRB1
chr1	197390895	T	331.715	CRB1
chr1	197390896	T	392.981	CRB1
chr1	197390897	A	391.309	CRB1
chr1	197390898	A	389.831	CRB1
chr1	197390899	A	389.008	CRB1
chr1	197390900	A	389.925	CRB1
chr1	197390901	T	394.043	CRB1
chr1	197390902	T	397.618	CRB1
chr1	197390903	G	398.879	CRB1
chr1	197390904	A	394.599	CRB1
chr1	197390905	T	396.046	CRB1
chr1	197390906	T	396.772	CRB1
chr1	197390907	G	396.016	CRB1
chr1	197390908	G	397.656	CRB1
chr1	197390909	A	397.481	CRB1
chr1	197390910	A	396.82	CRB1
chr1	197390911	T	399.677	CRB1
chr1	197390912	C	398.247	CRB1
chr1	197390913	A	398.704	CRB1
chr1	197390914	C	397.651	CRB1
chr1	197390915	A	398.626	CRB1
chr1	197390916	T	398.441	CRB1
chr1	197390917	T	285.645	CRB1
chr1	197390918	A	296.239	CRB1
chr1	197390919	C	297.653	CRB1
chr1	197390920	C	303.401	CRB1
chr1	197390921	C	376.731	CRB1
chr1	197390922	T	384.016	CRB1
chr1	197390923	G	383.581	CRB1
chr1	197390924	G	385.075	CRB1
chr1	197390925	A	385.978	CRB1
chr1	197390926	G	384.97	CRB1
chr1	197390927	A	384.855	CRB1
chr1	197390928	A	383.839	CRB1
chr1	197390929	C	384.556	CRB1
chr1	197390930	A	384.027	CRB1
chr1	197390931	T	385.753	CRB1
chr1	197390932	C	383.296	CRB1
chr1	197390933	T	385.148	CRB1
chr1	197390934	C	378.089	CRB1
chr1	197390935	G	378.737	CRB1
chr1	197390936	T	378.605	CRB1
chr1	197390937	C	377.844	CRB1
chr1	197390938	T	379.051	CRB1
chr1	197390939	G	378.489	CRB1
chr1	197390940	G	377.148	CRB1
chr1	197390941	C	375.766	CRB1
chr1	197390942	T	701.129	CRB1
chr1	197390943	C	681.215	CRB1
chr1	197390944	A	686.191	CRB1
chr1	197390945	T	689.605	CRB1
chr1	197390946	C	720.325	CRB1
chr1	197390947	A	728.882	CRB1
chr1	197390948	T	717.796	CRB1
chr1	197390949	T	729.855	CRB1
chr1	197390950	A	732.648	CRB1
chr1	197390951	A	728.556	CRB1
chr1	197390952	A	726.769	CRB1
chr1	197390953	T	731.608	CRB1
chr1	197390954	G	729.605	CRB1
chr1	197390955	T	732.578	CRB1
chr1	197390956	C	730.96	CRB1
chr1	197390957	A	730.855	CRB1
chr1	197390958	A	728.056	CRB1
chr1	197390959	G	726.194	CRB1
chr1	197390960	G	726.704	CRB1
chr1	197390961	C	729.782	CRB1
chr1	197390962	A	730.352	CRB1
chr1	197390963	G	729.621	CRB1
chr1	197390964	G	728.763	CRB1
chr1	197390965	C	726.882	CRB1
chr1	197390966	T	720.763	CRB1
chr1	197390967	G	668.277	CRB1
chr1	197390968	T	651.543	CRB1
chr1	197390969	G	760.185	CRB1
chr1	197390970	T	755.398	CRB1
chr1	197390971	G	760.401	CRB1
chr1	197390972	A	763.226	CRB1
chr1	197390973	G	759.677	CRB1
chr1	197390974	A	761.852	CRB1
chr1	197390975	A	762.683	CRB1
chr1	197390976	A	761.702	CRB1
chr1	197390977	G	758.384	CRB1
chr1	197390978	G	756.777	CRB1
chr1	197390979	A	763.231	CRB1
chr1	197390980	T	753.707	CRB1
chr1	197390981	T	760.503	CRB1
chr1	197390982	G	759.132	CRB1
chr1	197390983	G	752.022	CRB1
chr1	197390984	T	753.156	CRB1
chr1	197390985	G	753.419	CRB1
chr1	197390986	T	738.677	CRB1
chr1	197390987	G	736.728	CRB1
chr1	197390988	A	737.298	CRB1
chr1	197390989	A	737.328	CRB1
chr1	197390990	A	736.583	CRB1
chr1	197390991	G	729.272	CRB1
chr1	197390992	C	595.922	CRB1
chr1	197390993	C	597.148	CRB1
chr1	197390994	A	597.102	CRB1
chr1	197390995	A	596.07	CRB1
chr1	197390996	C	597.656	CRB1
chr1	197390997	C	843.608	CRB1
chr1	197390998	T	838.36	CRB1
chr1	197390999	T	837.073	CRB1
chr1	197391000	G	840.602	CRB1
chr1	197391001	T	844.14	CRB1
chr1	197391002	C	846.968	CRB1
chr1	197391003	A	849.059	CRB1
chr1	197391004	A	847.296	CRB1
chr1	197391005	A	841.96	CRB1
chr1	197391006	G	836.07	CRB1
chr1	197391007	C	843.425	CRB1
chr1	197391008	A	862.067	CRB1
chr1	197391009	G	849.237	CRB1
chr1	197391010	A	836.336	CRB1
chr1	197391011	G	808.522	CRB1
chr1	197391012	G	803.344	CRB1
chr1	197391013	A	807.71	CRB1
chr1	197391014	C	807.366	CRB1
chr1	197391015	G	802.409	CRB1
chr1	197391016	C	806.245	CRB1
chr1	197391017	T	804.677	CRB1
chr1	197391018	G	804.212	CRB1
chr1	197391019	C	804.688	CRB1
chr1	197391020	A	805.161	CRB1
chr1	197391021	T	798.519	CRB1
chr1	197391022	C	806.796	CRB1
chr1	197391023	A	806.656	CRB1
chr1	197391024	A	807.204	CRB1
chr1	197391025	C	806.137	CRB1
chr1	197391026	T	803.231	CRB1
chr1	197391027	T	800.699	CRB1
chr1	197391028	G	801.065	CRB1
chr1	197391029	T	803.511	CRB1
chr1	197391030	G	803.422	CRB1
chr1	197391031	G	796.702	CRB1
chr1	197391032	C	803.035	CRB1
chr1	197391033	T	794.653	CRB1
chr1	197391034	G	805.513	CRB1
chr1	197391035	A	807.094	CRB1
chr1	197391036	G	806.403	CRB1
chr1	197391037	T	802.056	CRB1
chr1	197391038	T	804.032	CRB1
chr1	197391039	A	807.933	CRB1
chr1	197391040	C	804.812	CRB1
chr1	197391041	C	803.452	CRB1
chr1	197391042	A	807	CRB1
chr1	197391043	G	805.358	CRB1
chr1	197391044	T	801.613	CRB1
chr1	197391045	G	805.478	CRB1
chr1	197391046	T	804.914	CRB1
chr1	197391047	G	806.091	CRB1
chr1	197391048	A	804.989	CRB1
chr1	197391049	C	807.293	CRB1
chr1	197391050	T	807.277	CRB1
chr1	197391051	G	804.618	CRB1
chr1	197391052	C	803.911	CRB1
chr1	197391053	C	806.317	CRB1
chr1	197391054	A	797.355	CRB1
chr1	197391055	C	794.28	CRB1
chr1	197391056	A	799.702	CRB1
chr1	197391057	G	797.723	CRB1
chr1	197391058	G	797.003	CRB1
chr1	197391059	C	794.368	CRB1
chr1	197391060	C	792.132	CRB1
chr1	197391061	C	794.18	CRB1
chr1	197391062	T	785.349	CRB1
chr1	197391063	A	753.379	CRB1
chr1	197391064	T	788.075	CRB1
chr1	197391065	G	795.704	CRB1
chr1	197391066	A	790.231	CRB1
chr1	197391067	A	776.876	CRB1
chr1	197391068	G	786.511	CRB1
chr1	197391069	G	792.944	CRB1
chr1	197391070	C	796.605	CRB1
chr1	197391071	C	795.556	CRB1
chr1	197391072	C	794.003	CRB1
chr1	197391073	C	796.468	CRB1
chr1	197391074	A	788.126	CRB1
chr1	197391075	A	777.086	CRB1
chr1	197391076	C	797.489	CRB1
chr1	197391077	T	784.04	CRB1
chr1	197391078	G	795.296	CRB1
chr1	197391079	T	795.61	CRB1
chr1	197391080	C	795.911	CRB1
chr1	197391081	T	793.231	CRB1
chr1	197391082	G	801.301	CRB1
chr1	197391083	A	797.745	CRB1
chr1	197391084	G	802.382	CRB1
chr1	197391085	A	797.954	CRB1
chr1	197391086	G	798.634	CRB1
chr1	197391087	G	800.065	CRB1
chr1	197391088	T	789.505	CRB1
chr1	197391089	G	801.618	CRB1
chr1	197391090	A	799.828	CRB1
chr1	197391091	G	800.941	CRB1
chr1	197391092	A	799.823	CRB1
chr1	197391093	G	798.739	CRB1
chr1	197391094	A	797.207	CRB1
chr1	197391095	A	780.548	CRB1
chr1	197391096	A	786.973	CRB1
chr1	197391097	G	790.54	CRB1
chr1	197391098	C	797.597	CRB1
chr1	197391099	T	795.266	CRB1
chr1	197391100	G	800.306	CRB1
chr1	197391101	A	794.798	CRB1
chr1	197391102	G	795.255	CRB1
chr1	197391103	T	779.296	CRB1
chr1	197391104	G	796.806	CRB1
chr1	197391105	C	794.39	CRB1
chr1	197391106	T	797.401	CRB1
chr1	197396564	C	533.938	CRB1
chr1	197396565	C	529.866	CRB1
chr1	197396566	T	522.664	CRB1
chr1	197396567	C	531.809	CRB1
chr1	197396568	T	530.511	CRB1
chr1	197396569	A	540.454	CRB1
chr1	197396570	T	533.051	CRB1
chr1	197396571	T	534.142	CRB1
chr1	197396572	T	539.255	CRB1
chr1	197396573	T	541.519	CRB1
chr1	197396574	G	516.645	CRB1
chr1	197396575	A	543.774	CRB1
chr1	197396576	C	529.196	CRB1
chr1	197396577	A	542.651	CRB1
chr1	197396578	T	533.382	CRB1
chr1	197396579	T	537.347	CRB1
chr1	197396580	G	511.027	CRB1
chr1	197396581	A	532.255	CRB1
chr1	197396582	A	542.462	CRB1
chr1	197396583	G	520.723	CRB1
chr1	197396584	A	538.858	CRB1
chr1	197396585	G	533.239	CRB1
chr1	197396586	T	541.298	CRB1
chr1	197396587	A	543.812	CRB1
chr1	197396588	T	540.003	CRB1
chr1	197396589	G	530.513	CRB1
chr1	197396590	T	543.664	CRB1
chr1	197396591	G	533.597	CRB1
chr1	197396592	G	534.03	CRB1
chr1	197396593	C	539.823	CRB1
chr1	197396594	A	541.702	CRB1
chr1	197396595	G	534.938	CRB1
chr1	197396596	G	537.03	CRB1
chr1	197396597	C	541.129	CRB1
chr1	197396598	A	543.782	CRB1
chr1	197396599	G	535.419	CRB1
chr1	197396600	A	541.927	CRB1
chr1	197396601	T	529.038	CRB1
chr1	197396602	T	540.019	CRB1
chr1	197396603	T	541.696	CRB1
chr1	197396604	G	536.481	CRB1
chr1	197396605	G	536.831	CRB1
chr1	197396606	C	537.172	CRB1
chr1	197396607	C	540.5	CRB1
chr1	197396608	A	544.484	CRB1
chr1	197396609	G	536.876	CRB1
chr1	197396610	G	538.067	CRB1
chr1	197396611	A	543.624	CRB1
chr1	197396612	T	541.433	CRB1
chr1	197396613	G	537.32	CRB1
chr1	197396614	A	542.091	CRB1
chr1	197396615	C	541.218	CRB1
chr1	197396616	T	541.64	CRB1
chr1	197396617	C	539.702	CRB1
chr1	197396618	C	541.559	CRB1
chr1	197396619	A	541.39	CRB1
chr1	197396620	C	541.142	CRB1
chr1	197396621	T	537.992	CRB1
chr1	197396622	G	540.565	CRB1
chr1	197396623	G	539.551	CRB1
chr1	197396624	T	537.997	CRB1
chr1	197396625	T	541.78	CRB1
chr1	197396626	A	540.336	CRB1
chr1	197396627	T	541.524	CRB1
chr1	197396628	G	539.944	CRB1
chr1	197396629	T	542.392	CRB1
chr1	197396630	C	539.132	CRB1
chr1	197396631	A	543.973	CRB1
chr1	197396632	T	534.392	CRB1
chr1	197396633	C	534.14	CRB1
chr1	197396634	T	539.911	CRB1
chr1	197396635	T	543.46	CRB1
chr1	197396636	T	542.653	CRB1
chr1	197396637	A	542.645	CRB1
chr1	197396638	C	541.43	CRB1
chr1	197396639	T	542.212	CRB1
chr1	197396640	C	539.481	CRB1
chr1	197396641	T	542.304	CRB1
chr1	197396642	T	544.366	CRB1
chr1	197396643	G	537.809	CRB1
chr1	197396644	A	542.82	CRB1
chr1	197396645	T	544.527	CRB1
chr1	197396646	G	539.371	CRB1
chr1	197396647	A	551.081	CRB1
chr1	197396648	G	539.745	CRB1
chr1	197396649	A	563.272	CRB1
chr1	197396650	G	557.591	CRB1
chr1	197396651	C	562.917	CRB1
chr1	197396652	T	566.419	CRB1
chr1	197396653	A	567.048	CRB1
chr1	197396654	T	565.855	CRB1
chr1	197396655	G	557.758	CRB1
chr1	197396656	G	557.71	CRB1
chr1	197396657	A	569.142	CRB1
chr1	197396658	G	554.511	CRB1
chr1	197396659	A	553.917	CRB1
chr1	197396660	C	552.293	CRB1
chr1	197396661	A	551.008	CRB1
chr1	197396662	C	547.358	CRB1
chr1	197396663	C	549.699	CRB1
chr1	197396664	A	539.581	CRB1
chr1	197396665	T	644.121	CRB1
chr1	197396666	C	597.215	CRB1
chr1	197396667	A	656.901	CRB1
chr1	197396668	G	674.204	CRB1
chr1	197396669	C	671.685	CRB1
chr1	197396670	C	678.145	CRB1
chr1	197396671	T	678.548	CRB1
chr1	197396672	C	672.806	CRB1
chr1	197396673	T	683.083	CRB1
chr1	197396674	C	673.137	CRB1
chr1	197396675	C	676.11	CRB1
chr1	197396676	A	677.167	CRB1
chr1	197396677	T	680.121	CRB1
chr1	197396678	G	682.21	CRB1
chr1	197396679	T	672.831	CRB1
chr1	197396680	T	680.914	CRB1
chr1	197396681	T	680.285	CRB1
chr1	197396682	G	681.995	CRB1
chr1	197396683	T	681.495	CRB1
chr1	197396684	C	678.522	CRB1
chr1	197396685	C	675.04	CRB1
chr1	197396686	G	681.43	CRB1
chr1	197396687	A	678.599	CRB1
chr1	197396688	A	676.763	CRB1
chr1	197396689	C	676.995	CRB1
chr1	197396690	G	802.462	CRB1
chr1	197396691	C	795.487	CRB1
chr1	197396692	T	802.637	CRB1
chr1	197396693	T	797.578	CRB1
chr1	197396694	C	803.543	CRB1
chr1	197396695	A	812.618	CRB1
chr1	197396696	A	702.202	CRB1
chr1	197396697	C	703.185	CRB1
chr1	197396698	C	704.581	CRB1
chr1	197396699	A	695.116	CRB1
chr1	197396700	T	701.669	CRB1
chr1	197396701	C	705.632	CRB1
chr1	197396702	A	703.903	CRB1
chr1	197396703	G	703.726	CRB1
chr1	197396704	G	704.347	CRB1
chr1	197396705	C	702.315	CRB1
chr1	197396706	T	701.293	CRB1
chr1	197396707	T	706.54	CRB1
chr1	197396708	A	706.167	CRB1
chr1	197396709	C	705.269	CRB1
chr1	197396710	T	705.495	CRB1
chr1	197396711	T	703.618	CRB1
chr1	197396712	C	704.855	CRB1
chr1	197396713	T	700.285	CRB1
chr1	197396714	A	704.228	CRB1
chr1	197396715	G	537.223	CRB1
chr1	197396716	C	536.694	CRB1
chr1	197396717	T	713.785	CRB1
chr1	197396718	T	704.272	CRB1
chr1	197396719	T	706.503	CRB1
chr1	197396720	G	703.395	CRB1
chr1	197396721	G	703.011	CRB1
chr1	197396722	A	707.22	CRB1
chr1	197396723	A	702.5	CRB1
chr1	197396724	A	706.051	CRB1
chr1	197396725	A	704.296	CRB1
chr1	197396726	C	705.105	CRB1
chr1	197396727	A	706.234	CRB1
chr1	197396728	G	702.96	CRB1
chr1	197396729	C	702.317	CRB1
chr1	197396730	A	702.336	CRB1
chr1	197396731	C	671.204	CRB1
chr1	197396732	T	645.801	CRB1
chr1	197396733	T	638.261	CRB1
chr1	197396734	A	633.659	CRB1
chr1	197396735	T	633.86	CRB1
chr1	197396736	C	636.772	CRB1
chr1	197396737	A	594.32	CRB1
chr1	197396738	A	593.444	CRB1
chr1	197396739	T	587.72	CRB1
chr1	197396740	A	606.591	CRB1
chr1	197396741	T	604.847	CRB1
chr1	197396742	A	606.194	CRB1
chr1	197396743	T	604.976	CRB1
chr1	197396744	C	606.492	CRB1
chr1	197396745	C	604.938	CRB1
chr1	197396746	G	604.495	CRB1
chr1	197396747	T	604.191	CRB1
chr1	197396748	G	607.11	CRB1
chr1	197396749	T	607.685	CRB1
chr1	197396750	C	607.441	CRB1
chr1	197396751	T	606.968	CRB1
chr1	197396752	G	606.683	CRB1
chr1	197396753	G	603.785	CRB1
chr1	197396754	C	601.25	CRB1
chr1	197396755	T	605.164	CRB1
chr1	197396756	A	597.005	CRB1
chr1	197396757	G	604.976	CRB1
chr1	197396758	A	606.78	CRB1
chr1	197396759	G	601.489	CRB1
chr1	197396760	C	590.105	CRB1
chr1	197396761	G	585.433	CRB1
chr1	197396762	C	588.089	CRB1
chr1	197396763	G	585.522	CRB1
chr1	197396764	G	585.726	CRB1
chr1	197396765	C	740.758	CRB1
chr1	197396766	A	738.828	CRB1
chr1	197396767	G	739.081	CRB1
chr1	197396768	A	737.884	CRB1
chr1	197396769	C	740.358	CRB1
chr1	197396770	T	738.231	CRB1
chr1	197396771	A	573.215	CRB1
chr1	197396772	G	575.581	CRB1
chr1	197396773	C	584.156	CRB1
chr1	197396774	A	584.024	CRB1
chr1	197396775	A	564.731	CRB1
chr1	197396776	T	581.065	CRB1
chr1	197396777	G	580.922	CRB1
chr1	197396778	C	582.645	CRB1
chr1	197396779	T	584.656	CRB1
chr1	197396780	G	582.745	CRB1
chr1	197396781	A	585.642	CRB1
chr1	197396782	C	584.344	CRB1
chr1	197396783	T	584.188	CRB1
chr1	197396784	C	581.868	CRB1
chr1	197396785	C	581.296	CRB1
chr1	197396786	A	574.024	CRB1
chr1	197396787	A	570.685	CRB1
chr1	197396788	A	552.151	CRB1
chr1	197396789	C	557.161	CRB1
chr1	197396790	T	555.371	CRB1
chr1	197396791	C	558.03	CRB1
chr1	197396792	T	556.527	CRB1
chr1	197396793	C	556.895	CRB1
chr1	197396794	C	552.03	CRB1
chr1	197396795	C	555.331	CRB1
chr1	197396796	A	552.925	CRB1
chr1	197396797	A	538.148	CRB1
chr1	197396798	A	548.056	CRB1
chr1	197396799	T	527.841	CRB1
chr1	197396800	T	544.328	CRB1
chr1	197396801	A	548.151	CRB1
chr1	197396802	G	539.269	CRB1
chr1	197396803	T	540.551	CRB1
chr1	197396804	A	544.624	CRB1
chr1	197396805	G	540.331	CRB1
chr1	197396806	T	544.524	CRB1
chr1	197396807	A	541.755	CRB1
chr1	197396808	A	542.487	CRB1
chr1	197396809	A	546.653	CRB1
chr1	197396810	A	544.685	CRB1
chr1	197396811	T	544.005	CRB1
chr1	197396812	T	545.978	CRB1
chr1	197396813	T	551.328	CRB1
chr1	197396814	G	547.989	CRB1
chr1	197396815	T	552.059	CRB1
chr1	197396816	T	543.866	CRB1
chr1	197396817	C	545.852	CRB1
chr1	197396818	T	549.148	CRB1
chr1	197396819	T	551.003	CRB1
chr1	197396820	A	550.366	CRB1
chr1	197396821	A	542.64	CRB1
chr1	197396822	T	550.925	CRB1
chr1	197396823	G	545.801	CRB1
chr1	197396824	A	547.823	CRB1
chr1	197396825	T	553.293	CRB1
chr1	197396826	G	540.452	CRB1
chr1	197396827	G	539.263	CRB1
chr1	197396828	A	552.849	CRB1
chr1	197396829	A	545.546	CRB1
chr1	197396830	A	548.301	CRB1
chr1	197396831	T	548.839	CRB1
chr1	197396832	G	551.419	CRB1
chr1	197396833	T	555.941	CRB1
chr1	197396834	C	545.742	CRB1
chr1	197396835	C	550.648	CRB1
chr1	197396836	A	553.645	CRB1
chr1	197396837	C	543.777	CRB1
chr1	197396838	T	553.102	CRB1
chr1	197396839	T	552.038	CRB1
chr1	197396840	G	552.022	CRB1
chr1	197396841	A	553.995	CRB1
chr1	197396842	T	555.753	CRB1
chr1	197396843	A	553.304	CRB1
chr1	197396844	T	549.742	CRB1
chr1	197396845	C	542.672	CRB1
chr1	197396846	T	552.495	CRB1
chr1	197396847	T	553.242	CRB1
chr1	197396848	T	556.535	CRB1
chr1	197396849	G	553.32	CRB1
chr1	197396850	A	553.702	CRB1
chr1	197396851	A	555.005	CRB1
chr1	197396852	A	553.876	CRB1
chr1	197396853	A	552.5	CRB1
chr1	197396854	T	554.376	CRB1
chr1	197396855	C	553.379	CRB1
chr1	197396856	A	552.995	CRB1
chr1	197396857	A	555.903	CRB1
chr1	197396858	G	541.546	CRB1
chr1	197396859	C	547.312	CRB1
chr1	197396860	C	548.89	CRB1
chr1	197396861	A	549.261	CRB1
chr1	197396862	T	552.618	CRB1
chr1	197396863	A	552.548	CRB1
chr1	197396864	T	554.132	CRB1
chr1	197396865	A	553.067	CRB1
chr1	197396866	A	547.608	CRB1
chr1	197396867	A	545.935	CRB1
chr1	197396868	A	538.355	CRB1
chr1	197396869	T	556.489	CRB1
chr1	197396870	T	565.043	CRB1
chr1	197396871	G	566.156	CRB1
chr1	197396872	A	563.739	CRB1
chr1	197396873	A	562.419	CRB1
chr1	197396874	C	567.78	CRB1
chr1	197396875	T	573.301	CRB1
chr1	197396876	G	568.484	CRB1
chr1	197396877	T	574.508	CRB1
chr1	197396878	A	565.852	CRB1
chr1	197396879	T	568.589	CRB1
chr1	197396880	C	568.387	CRB1
chr1	197396881	A	570.309	CRB1
chr1	197396882	G	570.099	CRB1
chr1	197396883	T	569.919	CRB1
chr1	197396884	C	544.237	CRB1
chr1	197396885	T	574.21	CRB1
chr1	197396886	T	571.089	CRB1
chr1	197396887	C	569.79	CRB1
chr1	197396888	A	572.323	CRB1
chr1	197396889	C	568.833	CRB1
chr1	197396890	A	444.344	CRB1
chr1	197396891	A	440.056	CRB1
chr1	197396892	A	431.121	CRB1
chr1	197396893	A	469.242	CRB1
chr1	197396894	C	475.895	CRB1
chr1	197396895	C	478.425	CRB1
chr1	197396896	T	473.739	CRB1
chr1	197396897	A	466.981	CRB1
chr1	197396898	G	469.938	CRB1
chr1	197396899	G	477.621	CRB1
chr1	197396900	A	466.718	CRB1
chr1	197396901	T	469.306	CRB1
chr1	197396902	T	473.414	CRB1
chr1	197396903	T	481.065	CRB1
chr1	197396904	A	481.508	CRB1
chr1	197396905	T	482.245	CRB1
chr1	197396906	T	477.097	CRB1
chr1	197396907	T	482.817	CRB1
chr1	197396908	C	479.742	CRB1
chr1	197396909	T	482.769	CRB1
chr1	197396910	G	481.648	CRB1
chr1	197396911	C	477.825	CRB1
chr1	197396912	T	481.269	CRB1
chr1	197396913	T	481.653	CRB1
chr1	197396914	C	468.863	CRB1
chr1	197396915	T	360.468	CRB1
chr1	197396916	A	357.097	CRB1
chr1	197396917	C	357.702	CRB1
chr1	197396918	G	359.806	CRB1
chr1	197396919	T	361.328	CRB1
chr1	197396920	G	360.901	CRB1
chr1	197396921	G	362.618	CRB1
chr1	197396922	A	362.828	CRB1
chr1	197396923	A	360.833	CRB1
chr1	197396924	A	361.909	CRB1
chr1	197396925	A	362.702	CRB1
chr1	197396926	T	364.522	CRB1
chr1	197396927	C	361.481	CRB1
chr1	197396928	G	362.984	CRB1
chr1	197396929	A	358.648	CRB1
chr1	197396930	A	355.532	CRB1
chr1	197396931	A	345.75	CRB1
chr1	197396932	A	345.86	CRB1
chr1	197396933	G	348.645	CRB1
chr1	197396934	G	347.339	CRB1
chr1	197396935	G	349.215	CRB1
chr1	197396936	A	348.734	CRB1
chr1	197396937	G	349.231	CRB1
chr1	197396938	A	348.987	CRB1
chr1	197396939	T	349	CRB1
chr1	197396940	G	349.277	CRB1
chr1	197396941	T	375.731	CRB1
chr1	197396942	C	190.261	CRB1
chr1	197396943	A	190.745	CRB1
chr1	197396944	T	190.696	CRB1
chr1	197396945	C	189.957	CRB1
chr1	197396946	T	190.954	CRB1
chr1	197396947	A	190.132	CRB1
chr1	197396948	C	190.419	CRB1
chr1	197396949	A	190.997	CRB1
chr1	197396950	T	190.29	CRB1
chr1	197396951	T	191.339	CRB1
chr1	197396952	G	191.083	CRB1
chr1	197396953	G	192.121	CRB1
chr1	197396954	T	194.188	CRB1
chr1	197396955	G	194.667	CRB1
chr1	197396956	G	194.825	CRB1
chr1	197396957	C	195.226	CRB1
chr1	197396958	C	195.728	CRB1
chr1	197396959	T	189.022	CRB1
chr1	197396960	A	195.167	CRB1
chr1	197396961	C	195.013	CRB1
chr1	197396962	C	195.745	CRB1
chr1	197396963	T	195.957	CRB1
chr1	197396964	G	195.769	CRB1
chr1	197396965	A	186.153	CRB1
chr1	197396966	C	185.844	CRB1
chr1	197396967	A	185.704	CRB1
chr1	197396968	A	185.081	CRB1
chr1	197396969	G	184.774	CRB1
chr1	197396970	C	185.626	CRB1
chr1	197396971	A	331.086	CRB1
chr1	197396972	A	324.858	CRB1
chr1	197396973	G	330.142	CRB1
chr1	197396974	A	328.417	CRB1
chr1	197396975	G	329.976	CRB1
chr1	197396976	A	330.054	CRB1
chr1	197396977	C	330.226	CRB1
chr1	197396978	T	329.68	CRB1
chr1	197396979	G	330.624	CRB1
chr1	197396980	A	327.938	CRB1
chr1	197396981	A	330.497	CRB1
chr1	197396982	C	330.134	CRB1
chr1	197396983	T	329.952	CRB1
chr1	197396984	T	327.995	CRB1
chr1	197396985	A	328.234	CRB1
chr1	197396986	A	327.613	CRB1
chr1	197396987	T	326.847	CRB1
chr1	197396988	G	326.255	CRB1
chr1	197396989	G	326.081	CRB1
chr1	197396990	T	212.855	CRB1
chr1	197396991	G	212.761	CRB1
chr1	197396992	G	212.172	CRB1
chr1	197396993	A	213.492	CRB1
chr1	197396994	T	208.766	CRB1
chr1	197396995	T	212.411	CRB1
chr1	197396996	C	212.849	CRB1
chr1	197396997	T	363.648	CRB1
chr1	197396998	T	363.387	CRB1
chr1	197396999	C	364.538	CRB1
chr1	197397000	A	363.543	CRB1
chr1	197397001	A	362.739	CRB1
chr1	197397002	A	359.18	CRB1
chr1	197397003	G	362.065	CRB1
chr1	197397004	G	360.763	CRB1
chr1	197397005	C	401.156	CRB1
chr1	197397006	T	402.258	CRB1
chr1	197397007	G	402.626	CRB1
chr1	197397008	T	402.903	CRB1
chr1	197397009	A	403.25	CRB1
chr1	197397010	T	400.196	CRB1
chr1	197397011	C	395.976	CRB1
chr1	197397012	C	396.935	CRB1
chr1	197397013	A	398.489	CRB1
chr1	197397014	A	398.858	CRB1
chr1	197397015	G	492.935	CRB1
chr1	197397016	A	499.333	CRB1
chr1	197397017	T	500.137	CRB1
chr1	197397018	G	498.642	CRB1
chr1	197397019	T	498.565	CRB1
chr1	197397020	A	500.898	CRB1
chr1	197397021	A	496.078	CRB1
chr1	197397022	G	497.772	CRB1
chr1	197397023	A	498.25	CRB1
chr1	197397024	C	502.739	CRB1
chr1	197397025	T	510.336	CRB1
chr1	197397026	A	532.089	CRB1
chr1	197397027	A	539.272	CRB1
chr1	197397028	A	533.944	CRB1
chr1	197397029	C	543.169	CRB1
chr1	197397030	A	543.414	CRB1
chr1	197397031	A	540.93	CRB1
chr1	197397032	C	540.989	CRB1
chr1	197397033	C	541.806	CRB1
chr1	197397034	A	544.858	CRB1
chr1	197397035	A	543.887	CRB1
chr1	197397036	A	541.763	CRB1
chr1	197397037	A	538.68	CRB1
chr1	197397038	T	540.973	CRB1
chr1	197397039	C	542.774	CRB1
chr1	197397040	T	543.422	CRB1
chr1	197397041	G	537.769	CRB1
chr1	197397042	G	537.25	CRB1
chr1	197397043	A	545.298	CRB1
chr1	197397044	A	536.962	CRB1
chr1	197397045	T	538.07	CRB1
chr1	197397046	T	730.884	CRB1
chr1	197397047	C	731.64	CRB1
chr1	197397048	T	734.234	CRB1
chr1	197397049	T	728.398	CRB1
chr1	197397050	T	733.984	CRB1
chr1	197397051	C	731.487	CRB1
chr1	197397052	C	759.481	CRB1
chr1	197397053	A	768.401	CRB1
chr1	197397054	A	767.083	CRB1
chr1	197397055	A	764.903	CRB1
chr1	197397056	T	762.782	CRB1
chr1	197397057	C	762.758	CRB1
chr1	197397058	C	760.301	CRB1
chr1	197397059	A	766.22	CRB1
chr1	197397060	A	764.925	CRB1
chr1	197397061	C	764.296	CRB1
chr1	197397062	A	766.812	CRB1
chr1	197397063	A	763.874	CRB1
chr1	197397064	A	764.997	CRB1
chr1	197397065	C	764.984	CRB1
chr1	197397066	A	760.841	CRB1
chr1	197397067	A	749.831	CRB1
chr1	197397068	T	759.194	CRB1
chr1	197397069	G	755.204	CRB1
chr1	197397070	C	760.774	CRB1
chr1	197397071	A	760.427	CRB1
chr1	197397072	T	759.892	CRB1
chr1	197397073	C	763.503	CRB1
chr1	197397074	T	762.828	CRB1
chr1	197397075	C	764.726	CRB1
chr1	197397076	T	763.446	CRB1
chr1	197397077	C	765.618	CRB1
chr1	197397078	A	765.153	CRB1
chr1	197397079	A	760.341	CRB1
chr1	197397080	T	761.323	CRB1
chr1	197397081	C	762.43	CRB1
chr1	197397082	C	753.027	CRB1
chr1	197397083	A	620.954	CRB1
chr1	197397084	G	617.731	CRB1
chr1	197397085	T	614.737	CRB1
chr1	197397086	T	618.478	CRB1
chr1	197397087	C	612.629	CRB1
chr1	197397088	T	621.473	CRB1
chr1	197397089	T	618.64	CRB1
chr1	197397090	G	618.75	CRB1
chr1	197397091	T	620.266	CRB1
chr1	197397092	C	619.745	CRB1
chr1	197397093	A	622.901	CRB1
chr1	197397094	A	621.825	CRB1
chr1	197397095	T	620.449	CRB1
chr1	197397096	G	616.809	CRB1
chr1	197397097	T	618.032	CRB1
chr1	197397098	A	624.844	CRB1
chr1	197397099	A	622.368	CRB1
chr1	197397100	C	621.151	CRB1
chr1	197397101	C	618.392	CRB1
chr1	197397102	C	619.941	CRB1
chr1	197397103	A	621.64	CRB1
chr1	197397104	A	619.519	CRB1
chr1	197397105	G	606.255	CRB1
chr1	197397106	G	611.546	CRB1
chr1	197397107	C	718.016	CRB1
chr1	197397108	T	723.516	CRB1
chr1	197397109	G	722.726	CRB1
chr1	197397110	T	724.059	CRB1
chr1	197397111	G	720.653	CRB1
chr1	197397112	C	719.414	CRB1
chr1	197397113	T	723.68	CRB1
chr1	197397114	G	718.578	CRB1
chr1	197397115	G	720.454	CRB1
chr1	197397116	A	726.341	CRB1
chr1	197397117	G	718.586	CRB1
chr1	197397118	A	640.987	CRB1
chr1	197397119	C	637.624	CRB1
chr1	197397120	A	610.575	CRB1
chr1	197397121	A	560.586	CRB1
chr1	197397122	C	636.925	CRB1
chr1	197397123	A	636.591	CRB1
chr1	197397124	G	633.642	CRB1
chr1	197397125	C	636.726	CRB1
chr1	197397126	T	640.282	CRB1
chr1	197397127	G	637.613	CRB1
chr1	197397128	C	633.532	CRB1
chr1	197397129	A	637.699	CRB1
chr1	197397130	A	639.371	CRB1
chr1	197397131	G	629.231	CRB1
chr1	197397132	G	630.772	CRB1
chr1	197397133	T	640.976	CRB1
chr1	197397134	A	617.688	CRB1
chr1	197397135	A	610.212	CRB1
chr1	197397136	T	602.868	CRB1
chr1	197397137	G	595.073	CRB1
chr1	197397138	A	598.132	CRB1
chr1	197397139	T	597.645	CRB1
chr1	197397140	T	597.796	CRB1
chr1	197397141	A	598.277	CRB1
chr1	197397142	C	592.882	CRB1
chr1	197397143	T	598.091	CRB1
chr1	197397144	C	592.468	CRB1
chr1	197397145	A	593.113	CRB1
chr1	197397146	T	596.261	CRB1
chr1	197397147	A	595.774	CRB1
chr1	197397148	C	590.449	CRB1
chr1	197397149	A	596	CRB1
chr1	197397150	A	591.04	CRB1
chr1	197397151	A	589.89	CRB1
chr1	197398559	T	423.559	CRB1
chr1	197398560	T	444.487	CRB1
chr1	197398561	G	450.444	CRB1
chr1	197398562	A	451.293	CRB1
chr1	197398563	T	447.145	CRB1
chr1	197398564	T	449.887	CRB1
chr1	197398565	T	452.594	CRB1
chr1	197398566	C	451.148	CRB1
chr1	197398567	T	452.578	CRB1
chr1	197398568	T	450.159	CRB1
chr1	197398569	T	451.328	CRB1
chr1	197398570	T	453.32	CRB1
chr1	197398571	C	542.277	CRB1
chr1	197398572	T	544.605	CRB1
chr1	197398573	G	542.062	CRB1
chr1	197398574	C	546.651	CRB1
chr1	197398575	T	552.747	CRB1
chr1	197398576	C	555.116	CRB1
chr1	197398577	A	554.175	CRB1
chr1	197398578	G	549.831	CRB1
chr1	197398579	T	552.309	CRB1
chr1	197398580	C	555.237	CRB1
chr1	197398581	C	547.954	CRB1
chr1	197398582	A	564.763	CRB1
chr1	197398583	A	564.352	CRB1
chr1	197398584	C	562.866	CRB1
chr1	197398585	C	558.263	CRB1
chr1	197398586	C	561.263	CRB1
chr1	197398587	C	563.441	CRB1
chr1	197398588	T	555.653	CRB1
chr1	197398589	G	557.263	CRB1
chr1	197398590	T	558.296	CRB1
chr1	197398591	C	564.298	CRB1
chr1	197398592	A	564.855	CRB1
chr1	197398593	C	755.527	CRB1
chr1	197398594	A	755.457	CRB1
chr1	197398595	A	751.503	CRB1
chr1	197398596	T	743.731	CRB1
chr1	197398597	G	741.371	CRB1
chr1	197398598	G	744.516	CRB1
chr1	197398599	A	757.371	CRB1
chr1	197398600	G	750.172	CRB1
chr1	197398601	G	744.745	CRB1
chr1	197398602	T	752.223	CRB1
chr1	197398603	G	752.575	CRB1
chr1	197398604	T	757.758	CRB1
chr1	197398605	T	764.344	CRB1
chr1	197398606	T	767.828	CRB1
chr1	197398607	G	762.812	CRB1
chr1	197398608	C	763.707	CRB1
chr1	197398609	C	767.849	CRB1
chr1	197398610	A	771.634	CRB1
chr1	197398611	T	728.228	CRB1
chr1	197398612	T	761.995	CRB1
chr1	197398613	C	767.048	CRB1
chr1	197398614	C	763.54	CRB1
chr1	197398615	C	768.027	CRB1
chr1	197398616	G	763.661	CRB1
chr1	197398617	G	764.785	CRB1
chr1	197398618	T	766.081	CRB1
chr1	197398619	G	769.766	CRB1
chr1	197398620	G	768.987	CRB1
chr1	197398621	G	1145.19	CRB1
chr1	197398622	A	1170.45	CRB1
chr1	197398623	T	1168.55	CRB1
chr1	197398624	G	1166.05	CRB1
chr1	197398625	A	1168.21	CRB1
chr1	197398626	C	1167.42	CRB1
chr1	197398627	T	1155.92	CRB1
chr1	197398628	T	1166.62	CRB1
chr1	197398629	C	1168.68	CRB1
chr1	197398630	T	1169.38	CRB1
chr1	197398631	C	1167.25	CRB1
chr1	197398632	C	1159.51	CRB1
chr1	197398633	T	1161.3	CRB1
chr1	197398634	G	1165.77	CRB1
chr1	197398635	T	1139.08	CRB1
chr1	197398636	T	1169.19	CRB1
chr1	197398637	C	1167.21	CRB1
chr1	197398638	C	1166.15	CRB1
chr1	197398639	T	1158.2	CRB1
chr1	197398640	G	1167.06	CRB1
chr1	197398641	T	1168.34	CRB1
chr1	197398642	C	1170.11	CRB1
chr1	197398643	C	1244.65	CRB1
chr1	197398644	T	1238.49	CRB1
chr1	197398645	G	1242.22	CRB1
chr1	197398646	C	1245.51	CRB1
chr1	197398647	C	1246.35	CRB1
chr1	197398648	C	1247.7	CRB1
chr1	197398649	T	1244.95	CRB1
chr1	197398650	C	1250.66	CRB1
chr1	197398651	A	1243.78	CRB1
chr1	197398652	C	1247.73	CRB1
chr1	197398653	A	1229.61	CRB1
chr1	197398654	A	1223.76	CRB1
chr1	197398655	G	1225.33	CRB1
chr1	197398656	T	1231.44	CRB1
chr1	197398657	G	1241.14	CRB1
chr1	197398658	G	1234.83	CRB1
chr1	197398659	G	1241.77	CRB1
chr1	197398660	A	1236.56	CRB1
chr1	197398661	A	1210.6	CRB1
chr1	197398662	A	1229.24	CRB1
chr1	197398663	G	1231.58	CRB1
chr1	197398664	C	1231.17	CRB1
chr1	197398665	C	1230.56	CRB1
chr1	197398666	T	1232.64	CRB1
chr1	197398667	G	1235.34	CRB1
chr1	197398668	T	1181.96	CRB1
chr1	197398669	G	1213.61	CRB1
chr1	197398670	A	1208.8	CRB1
chr1	197398671	G	1211.85	CRB1
chr1	197398672	G	1208.42	CRB1
chr1	197398673	A	1212.93	CRB1
chr1	197398674	G	1212.29	CRB1
chr1	197398675	G	1208.18	CRB1
chr1	197398676	T	1191.14	CRB1
chr1	197398677	T	1207.06	CRB1
chr1	197398678	C	1211.2	CRB1
chr1	197398679	A	1200.77	CRB1
chr1	197398680	G	1212.41	CRB1
chr1	197398681	T	1206.97	CRB1
chr1	197398682	G	1206.04	CRB1
chr1	197398683	G	1203.62	CRB1
chr1	197398684	T	1184.45	CRB1
chr1	197398685	G	1195.25	CRB1
chr1	197398686	T	1187.67	CRB1
chr1	197398687	G	1189.74	CRB1
chr1	197398688	G	1189.77	CRB1
chr1	197398689	A	1189.97	CRB1
chr1	197398690	T	1172.67	CRB1
chr1	197398691	T	1187.62	CRB1
chr1	197398692	C	1190.95	CRB1
chr1	197398693	A	1188.77	CRB1
chr1	197398694	G	1189.09	CRB1
chr1	197398695	C	1145.15	CRB1
chr1	197398696	C	1142.74	CRB1
chr1	197398697	C	1143.61	CRB1
chr1	197398698	G	1146.98	CRB1
chr1	197398699	T	1132.39	CRB1
chr1	197398700	G	1147.48	CRB1
chr1	197398701	T	1142.94	CRB1
chr1	197398702	C	1145.4	CRB1
chr1	197398703	C	1144.75	CRB1
chr1	197398704	T	1141.72	CRB1
chr1	197398705	C	1144.41	CRB1
chr1	197398706	A	1128.38	CRB1
chr1	197398707	C	1142.33	CRB1
chr1	197398708	G	1141.58	CRB1
chr1	197398709	G	1145.37	CRB1
chr1	197398710	A	1144.85	CRB1
chr1	197398711	G	1133.58	CRB1
chr1	197398712	C	1127.51	CRB1
chr1	197398713	C	1121	CRB1
chr1	197398714	C	1126.21	CRB1
chr1	197398715	A	1119.79	CRB1
chr1	197398716	G	1128.26	CRB1
chr1	197398717	T	1117.99	CRB1
chr1	197398718	G	1128.76	CRB1
chr1	197398719	C	1122.24	CRB1
chr1	197398720	C	1126.54	CRB1
chr1	197398721	A	1124.95	CRB1
chr1	197398722	G	1128.81	CRB1
chr1	197398723	C	940.769	CRB1
chr1	197398724	C	939.935	CRB1
chr1	197398725	G	942.876	CRB1
chr1	197398726	G	943.352	CRB1
chr1	197398727	T	942.215	CRB1
chr1	197398728	G	944.68	CRB1
chr1	197398729	C	936.309	CRB1
chr1	197398730	T	945.134	CRB1
chr1	197398731	T	939.417	CRB1
chr1	197398732	C	941.597	CRB1
chr1	197398733	A	637.102	CRB1
chr1	197398734	A	636.207	CRB1
chr1	197398735	G	635.833	CRB1
chr1	197398736	G	638.522	CRB1
chr1	197398737	A	636.86	CRB1
chr1	197398738	T	622.957	CRB1
chr1	197398739	T	619.341	CRB1
chr1	197398740	T	612.763	CRB1
chr1	197398741	G	610.54	CRB1
chr1	197398742	A	606.726	CRB1
chr1	197398743	A	608.427	CRB1
chr1	197398744	T	613.013	CRB1
chr1	197398745	G	610.632	CRB1
chr1	197398746	T	612.527	CRB1
chr1	197398747	A	609.992	CRB1
chr1	197398748	G	608.513	CRB1
chr1	197398749	G	542.825	CRB1
chr1	197398750	T	545.188	CRB1
chr1	197398751	A	540.056	CRB1
chr1	197398752	G	543.772	CRB1
chr1	197398753	A	544.059	CRB1
chr1	197398754	G	542.156	CRB1
chr1	197398755	T	850.841	CRB1
chr1	197398756	T	843.427	CRB1
chr1	197398757	C	844.892	CRB1
chr1	197398758	A	850.793	CRB1
chr1	197398759	A	844.954	CRB1
chr1	197398760	A	847.573	CRB1
chr1	197398761	C	840.285	CRB1
chr1	197398762	C	845.04	CRB1
chr1	197398763	T	855.554	CRB1
chr1	197398764	A	851.519	CRB1
chr1	197403816	T	303.798	CRB1
chr1	197403817	T	305.161	CRB1
chr1	197403818	A	305.261	CRB1
chr1	197403819	T	306.917	CRB1
chr1	197403820	C	305.849	CRB1
chr1	197403821	A	306.07	CRB1
chr1	197403822	C	301.527	CRB1
chr1	197403823	C	299.239	CRB1
chr1	197403824	T	304.263	CRB1
chr1	197403825	T	303.651	CRB1
chr1	197403826	C	305.704	CRB1
chr1	197403827	T	306.769	CRB1
chr1	197403828	C	306.39	CRB1
chr1	197403829	T	307.384	CRB1
chr1	197403830	C	306.065	CRB1
chr1	197403831	A	305.583	CRB1
chr1	197403832	T	273.204	CRB1
chr1	197403833	T	298.228	CRB1
chr1	197403834	A	304.543	CRB1
chr1	197403835	G	304.559	CRB1
chr1	197403836	G	302.909	CRB1
chr1	197403837	T	306.785	CRB1
chr1	197403838	A	293.941	CRB1
chr1	197403839	T	306.169	CRB1
chr1	197403840	T	306.032	CRB1
chr1	197403841	G	305.102	CRB1
chr1	197403842	C	304.129	CRB1
chr1	197403843	A	307.462	CRB1
chr1	197403844	A	305.901	CRB1
chr1	197403845	A	309.132	CRB1
chr1	197403846	T	322.804	CRB1
chr1	197403847	G	324.484	CRB1
chr1	197403848	C	324.868	CRB1
chr1	197403849	T	329.054	CRB1
chr1	197403850	G	327.823	CRB1
chr1	197403851	T	326.073	CRB1
chr1	197403852	T	325.156	CRB1
chr1	197403853	T	326.591	CRB1
chr1	197403854	T	325.852	CRB1
chr1	197403855	T	329.28	CRB1
chr1	197403856	A	327.573	CRB1
chr1	197403857	A	324.497	CRB1
chr1	197403858	T	328.43	CRB1
chr1	197403859	G	322.237	CRB1
chr1	197403860	G	325.613	CRB1
chr1	197403861	A	329.616	CRB1
chr1	197403862	C	326.852	CRB1
chr1	197403863	A	328.401	CRB1
chr1	197403864	A	322.444	CRB1
chr1	197403865	A	326.191	CRB1
chr1	197403866	G	325.255	CRB1
chr1	197403867	C	323.446	CRB1
chr1	197403868	G	322.602	CRB1
chr1	197403869	G	325.758	CRB1
chr1	197403870	T	419.32	CRB1
chr1	197403871	C	419.406	CRB1
chr1	197403872	A	426.081	CRB1
chr1	197403873	A	427.737	CRB1
chr1	197403874	A	425.806	CRB1
chr1	197403875	T	430.296	CRB1
chr1	197403876	A	430.382	CRB1
chr1	197403877	T	430.565	CRB1
chr1	197403878	T	429.116	CRB1
chr1	197403879	A	430.704	CRB1
chr1	197403880	T	427.282	CRB1
chr1	197403881	T	429.527	CRB1
chr1	197403882	C	428.941	CRB1
chr1	197403883	A	429.763	CRB1
chr1	197403884	G	427.03	CRB1
chr1	197403885	A	425.358	CRB1
chr1	197403886	A	426.718	CRB1
chr1	197403887	G	424.102	CRB1
chr1	197403888	C	429.328	CRB1
chr1	197403889	A	430.024	CRB1
chr1	197403890	A	414.734	CRB1
chr1	197403891	T	428.637	CRB1
chr1	197403892	G	427.602	CRB1
chr1	197403893	G	424.774	CRB1
chr1	197403894	G	428.441	CRB1
chr1	197403895	A	432.836	CRB1
chr1	197403896	A	416.806	CRB1
chr1	197403897	T	495.401	CRB1
chr1	197403898	A	510.884	CRB1
chr1	197403899	T	516.376	CRB1
chr1	197403900	T	520.457	CRB1
chr1	197403901	A	522.586	CRB1
chr1	197403902	C	515.57	CRB1
chr1	197403903	C	516.516	CRB1
chr1	197403904	A	520.782	CRB1
chr1	197403905	G	519.613	CRB1
chr1	197403906	A	522.446	CRB1
chr1	197403907	G	517.551	CRB1
chr1	197403908	A	520.433	CRB1
chr1	197403909	A	520.809	CRB1
chr1	197403910	C	520.927	CRB1
chr1	197403911	T	521.126	CRB1
chr1	197403912	C	521.151	CRB1
chr1	197403913	A	521.683	CRB1
chr1	197403914	C	513.008	CRB1
chr1	197403915	C	517.344	CRB1
chr1	197403916	A	520.696	CRB1
chr1	197403917	A	513.992	CRB1
chr1	197403918	T	516.887	CRB1
chr1	197403919	A	515.952	CRB1
chr1	197403920	T	760.892	CRB1
chr1	197403921	C	774.64	CRB1
chr1	197403922	A	776.559	CRB1
chr1	197403923	C	777.806	CRB1
chr1	197403924	A	773.177	CRB1
chr1	197403925	T	772.879	CRB1
chr1	197403926	T	758.148	CRB1
chr1	197403927	T	767.651	CRB1
chr1	197403928	G	761.879	CRB1
chr1	197403929	G	761.056	CRB1
chr1	197403930	T	765.532	CRB1
chr1	197403931	T	765.285	CRB1
chr1	197403932	T	763.366	CRB1
chr1	197403933	C	764.551	CRB1
chr1	197403934	A	767.403	CRB1
chr1	197403935	G	764.32	CRB1
chr1	197403936	A	764.25	CRB1
chr1	197403937	A	760.605	CRB1
chr1	197403938	C	763.102	CRB1
chr1	197403939	A	755.844	CRB1
chr1	197403940	A	762.589	CRB1
chr1	197403941	G	759.484	CRB1
chr1	197403942	G	759.32	CRB1
chr1	197403943	G	761.47	CRB1
chr1	197403944	A	766.266	CRB1
chr1	197403945	T	822.567	CRB1
chr1	197403946	G	785.694	CRB1
chr1	197403947	C	785.535	CRB1
chr1	197403948	A	792.524	CRB1
chr1	197403949	A	771.624	CRB1
chr1	197403950	A	782.444	CRB1
chr1	197403951	T	782.374	CRB1
chr1	197403952	G	783.14	CRB1
chr1	197403953	T	788.586	CRB1
chr1	197403954	A	788.075	CRB1
chr1	197403955	A	784.204	CRB1
chr1	197403956	T	788.363	CRB1
chr1	197403957	A	790.277	CRB1
chr1	197403958	A	790.28	CRB1
chr1	197403959	T	789.336	CRB1
chr1	197403960	A	790.801	CRB1
chr1	197403961	T	777.973	CRB1
chr1	197403962	T	790.081	CRB1
chr1	197403963	G	778.565	CRB1
chr1	197403964	C	785.113	CRB1
chr1	197403965	A	787.5	CRB1
chr1	197403966	T	790.387	CRB1
chr1	197403967	G	784.169	CRB1
chr1	197403968	C	647.688	CRB1
chr1	197403969	A	652.349	CRB1
chr1	197403970	G	643.707	CRB1
chr1	197403971	A	614.086	CRB1
chr1	197403972	A	597.519	CRB1
chr1	197403973	A	592.642	CRB1
chr1	197403974	A	587.452	CRB1
chr1	197403975	A	630.874	CRB1
chr1	197403976	G	638.989	CRB1
chr1	197403977	A	633.825	CRB1
chr1	197403978	G	639.433	CRB1
chr1	197403979	C	639.075	CRB1
chr1	197403980	C	641.409	CRB1
chr1	197403981	T	645.712	CRB1
chr1	197403982	G	656.398	CRB1
chr1	197403983	A	656.172	CRB1
chr1	197403984	A	656.772	CRB1
chr1	197403985	T	654.554	CRB1
chr1	197403986	T	654.449	CRB1
chr1	197403987	T	656.253	CRB1
chr1	197403988	C	651.28	CRB1
chr1	197403989	T	642.664	CRB1
chr1	197403990	T	624.828	CRB1
chr1	197403991	A	625.543	CRB1
chr1	197403992	A	622.188	CRB1
chr1	197403993	T	623.315	CRB1
chr1	197403994	A	624.675	CRB1
chr1	197403995	T	624.608	CRB1
chr1	197403996	T	620.126	CRB1
chr1	197403997	A	622.952	CRB1
chr1	197403998	G	609.32	CRB1
chr1	197403999	C	618.056	CRB1
chr1	197404000	A	621.374	CRB1
chr1	197404001	T	617.667	CRB1
chr1	197404002	T	620.535	CRB1
chr1	197404003	C	618.57	CRB1
chr1	197404004	A	616.417	CRB1
chr1	197404005	A	617.997	CRB1
chr1	197404006	G	612.57	CRB1
chr1	197404007	A	617.863	CRB1
chr1	197404008	T	600.218	CRB1
chr1	197404009	T	617.323	CRB1
chr1	197404010	C	610.543	CRB1
chr1	197404011	C	603.422	CRB1
chr1	197404012	A	614.476	CRB1
chr1	197404013	G	615.562	CRB1
chr1	197404014	A	616.47	CRB1
chr1	197404015	T	608.927	CRB1
chr1	197404016	T	615.556	CRB1
chr1	197404017	A	616.492	CRB1
chr1	197404018	T	614.599	CRB1
chr1	197404019	T	613.828	CRB1
chr1	197404020	C	613.532	CRB1
chr1	197404021	T	620.309	CRB1
chr1	197404022	T	494.341	CRB1
chr1	197404023	T	499.511	CRB1
chr1	197404024	C	496.659	CRB1
chr1	197404025	A	497.554	CRB1
chr1	197404026	A	496.306	CRB1
chr1	197404027	T	495.728	CRB1
chr1	197404028	T	497.331	CRB1
chr1	197404029	G	488.621	CRB1
chr1	197404030	C	489.86	CRB1
chr1	197404031	A	495.804	CRB1
chr1	197404032	A	497.753	CRB1
chr1	197404033	A	502.245	CRB1
chr1	197404034	G	502.298	CRB1
chr1	197404035	T	502.414	CRB1
chr1	197404036	G	501.522	CRB1
chr1	197404037	G	498.836	CRB1
chr1	197404038	C	498.892	CRB1
chr1	197404039	A	494.788	CRB1
chr1	197404040	A	492.03	CRB1
chr1	197404041	C	494.194	CRB1
chr1	197404042	A	496.011	CRB1
chr1	197404043	G	493.858	CRB1
chr1	197404044	C	489.804	CRB1
chr1	197404045	T	495.863	CRB1
chr1	197404046	T	492.478	CRB1
chr1	197404047	T	493.72	CRB1
chr1	197404048	T	496.202	CRB1
chr1	197404049	A	494.675	CRB1
chr1	197404050	T	495.772	CRB1
chr1	197404051	A	487.973	CRB1
chr1	197404052	T	494.922	CRB1
chr1	197404053	G	493.621	CRB1
chr1	197404054	C	492.277	CRB1
chr1	197404055	T	495.664	CRB1
chr1	197404056	A	493.755	CRB1
chr1	197404057	A	492.895	CRB1
chr1	197404058	G	494.427	CRB1
chr1	197404059	T	493.032	CRB1
chr1	197404060	C	494.194	CRB1
chr1	197404061	T	495.167	CRB1
chr1	197404062	G	495.774	CRB1
chr1	197404063	A	492.976	CRB1
chr1	197404064	C	492.965	CRB1
chr1	197404065	A	491.398	CRB1
chr1	197404066	A	491.704	CRB1
chr1	197404067	G	494.105	CRB1
chr1	197404068	T	494.065	CRB1
chr1	197404069	T	486.301	CRB1
chr1	197404070	T	495.027	CRB1
chr1	197404071	G	494.578	CRB1
chr1	197404072	C	493.358	CRB1
chr1	197404073	A	494.707	CRB1
chr1	197404074	G	495.847	CRB1
chr1	197404075	T	496.47	CRB1
chr1	197404076	C	493.481	CRB1
chr1	197404077	A	495.68	CRB1
chr1	197404078	G	501.782	CRB1
chr1	197404079	T	502.968	CRB1
chr1	197404080	G	503.659	CRB1
chr1	197404081	A	500.933	CRB1
chr1	197404082	A	497.228	CRB1
chr1	197404083	T	504.75	CRB1
chr1	197404084	G	504.094	CRB1
chr1	197404085	A	502.468	CRB1
chr1	197404086	T	504.823	CRB1
chr1	197404087	G	492.788	CRB1
chr1	197404088	G	492.661	CRB1
chr1	197404089	C	491.597	CRB1
chr1	197404090	A	490.642	CRB1
chr1	197404091	C	489.782	CRB1
chr1	197404092	A	488.083	CRB1
chr1	197404093	T	493.043	CRB1
chr1	197404094	G	492.196	CRB1
chr1	197404095	G	363.116	CRB1
chr1	197404096	C	363.409	CRB1
chr1	197404097	A	363.288	CRB1
chr1	197404098	C	450.339	CRB1
chr1	197404099	G	455.468	CRB1
chr1	197404100	A	464.578	CRB1
chr1	197404101	A	466.043	CRB1
chr1	197404102	G	470.207	CRB1
chr1	197404103	T	470.704	CRB1
chr1	197404104	G	470.766	CRB1
chr1	197404105	A	469.866	CRB1
chr1	197404106	C	468.32	CRB1
chr1	197404107	C	468.145	CRB1
chr1	197404108	C	469.21	CRB1
chr1	197404109	T	470.401	CRB1
chr1	197404110	T	463.715	CRB1
chr1	197404111	T	470.866	CRB1
chr1	197404112	C	468.457	CRB1
chr1	197404113	C	468.895	CRB1
chr1	197404114	A	460.901	CRB1
chr1	197404115	T	470.124	CRB1
chr1	197404116	G	470.772	CRB1
chr1	197404117	A	469.651	CRB1
chr1	197404118	C	469.823	CRB1
chr1	197404119	A	471.03	CRB1
chr1	197404120	G	483.446	CRB1
chr1	197404121	A	482.906	CRB1
chr1	197404122	C	420.804	CRB1
chr1	197404123	C	420.274	CRB1
chr1	197404124	C	421.39	CRB1
chr1	197404125	A	418.003	CRB1
chr1	197404126	C	422.207	CRB1
chr1	197404127	T	427.871	CRB1
chr1	197404128	G	431.72	CRB1
chr1	197404129	T	426.938	CRB1
chr1	197404130	C	431.188	CRB1
chr1	197404131	C	430.699	CRB1
chr1	197404132	C	431.016	CRB1
chr1	197404133	A	431.433	CRB1
chr1	197404134	G	430.992	CRB1
chr1	197404135	A	430.255	CRB1
chr1	197404136	C	430.718	CRB1
chr1	197404137	C	429.718	CRB1
chr1	197404138	T	428	CRB1
chr1	197404139	C	426.151	CRB1
chr1	197404140	C	426.218	CRB1
chr1	197404141	A	413.363	CRB1
chr1	197404142	G	424.489	CRB1
chr1	197404143	G	424.882	CRB1
chr1	197404144	T	427.175	CRB1
chr1	197404145	G	206.782	CRB1
chr1	197404146	G	206.766	CRB1
chr1	197404147	C	385.524	CRB1
chr1	197404148	A	387.228	CRB1
chr1	197404149	A	382.309	CRB1
chr1	197404150	A	384.683	CRB1
chr1	197404151	T	383.591	CRB1
chr1	197404152	G	386.005	CRB1
chr1	197404153	G	385.89	CRB1
chr1	197404154	A	387.965	CRB1
chr1	197404155	A	378.067	CRB1
chr1	197404156	G	385.997	CRB1
chr1	197404157	T	386.621	CRB1
chr1	197404158	G	386.427	CRB1
chr1	197404159	G	386.239	CRB1
chr1	197404160	A	388.124	CRB1
chr1	197404161	C	386.804	CRB1
chr1	197404162	A	380.772	CRB1
chr1	197404163	A	373.398	CRB1
chr1	197404164	C	371.624	CRB1
chr1	197404165	G	369.519	CRB1
chr1	197404166	A	370.073	CRB1
chr1	197404167	A	369.973	CRB1
chr1	197404168	A	369.546	CRB1
chr1	197404169	C	370.341	CRB1
chr1	197404170	A	322.177	CRB1
chr1	197404171	C	395.634	CRB1
chr1	197404172	C	395.024	CRB1
chr1	197404173	T	392.073	CRB1
chr1	197404174	T	393.25	CRB1
chr1	197404175	T	394.489	CRB1
chr1	197404176	T	395.761	CRB1
chr1	197404177	G	395.28	CRB1
chr1	197404178	T	396.336	CRB1
chr1	197404179	G	395.435	CRB1
chr1	197404180	A	397.944	CRB1
chr1	197404181	C	396.828	CRB1
chr1	197404182	C	395.715	CRB1
chr1	197404183	A	396.715	CRB1
chr1	197404184	G	395.21	CRB1
chr1	197404185	C	393.43	CRB1
chr1	197404186	A	386.898	CRB1
chr1	197404187	C	384.672	CRB1
chr1	197404188	A	384.505	CRB1
chr1	197404189	A	381.718	CRB1
chr1	197404190	T	379.261	CRB1
chr1	197404191	T	381.151	CRB1
chr1	197404192	G	380.548	CRB1
chr1	197404193	C	381.54	CRB1
chr1	197404194	T	382.124	CRB1
chr1	197404195	A	575.661	CRB1
chr1	197404196	C	579.368	CRB1
chr1	197404197	T	579.099	CRB1
chr1	197404198	G	577.051	CRB1
chr1	197404199	G	575.669	CRB1
chr1	197404200	A	556.444	CRB1
chr1	197404201	A	550.065	CRB1
chr1	197404202	G	551.659	CRB1
chr1	197404203	C	553.43	CRB1
chr1	197404204	C	552.266	CRB1
chr1	197404205	T	551.734	CRB1
chr1	197404206	C	555.102	CRB1
chr1	197404207	A	551.108	CRB1
chr1	197404208	A	553.575	CRB1
chr1	197404209	C	552.599	CRB1
chr1	197404210	T	546.048	CRB1
chr1	197404211	T	538.043	CRB1
chr1	197404212	T	544.331	CRB1
chr1	197404213	T	545.965	CRB1
chr1	197404214	T	549.401	CRB1
chr1	197404215	G	550.325	CRB1
chr1	197404216	A	549.118	CRB1
chr1	197404217	A	552.366	CRB1
chr1	197404218	G	545.978	CRB1
chr1	197404219	G	548.753	CRB1
chr1	197404220	A	554.046	CRB1
chr1	197404221	T	550.747	CRB1
chr1	197404222	A	543.898	CRB1
chr1	197404223	A	545.065	CRB1
chr1	197404224	T	541.218	CRB1
chr1	197404225	A	542.806	CRB1
chr1	197404226	C	543.223	CRB1
chr1	197404227	A	539.599	CRB1
chr1	197404228	G	537.629	CRB1
chr1	197404229	A	542.927	CRB1
chr1	197404230	T	527.363	CRB1
chr1	197404231	A	538.723	CRB1
chr1	197404232	T	535.882	CRB1
chr1	197404233	T	540.516	CRB1
chr1	197404234	T	544.164	CRB1
chr1	197404235	A	541.075	CRB1
chr1	197404236	T	541.906	CRB1
chr1	197404237	G	542.935	CRB1
chr1	197404238	T	544.976	CRB1
chr1	197404239	G	544.306	CRB1
chr1	197404240	G	541.844	CRB1
chr1	197404241	G	543.817	CRB1
chr1	197404242	A	548	CRB1
chr1	197404243	G	545.366	CRB1
chr1	197404244	A	545.497	CRB1
chr1	197404245	C	546.355	CRB1
chr1	197404246	A	544.997	CRB1
chr1	197404247	G	544.218	CRB1
chr1	197404248	A	543.188	CRB1
chr1	197404249	G	543.997	CRB1
chr1	197404250	C	542.992	CRB1
chr1	197404251	T	546.054	CRB1
chr1	197404252	A	530.909	CRB1
chr1	197404253	T	542.196	CRB1
chr1	197404254	T	544.642	CRB1
chr1	197404255	G	543.25	CRB1
chr1	197404256	A	543.586	CRB1
chr1	197404257	C	541.411	CRB1
chr1	197404258	A	542.425	CRB1
chr1	197404259	A	532.621	CRB1
chr1	197404260	T	539.395	CRB1
chr1	197404261	A	534.632	CRB1
chr1	197404262	T	538.758	CRB1
chr1	197404263	A	534.344	CRB1
chr1	197404264	A	512.301	CRB1
chr1	197404265	A	520.747	CRB1
chr1	197404266	G	534.21	CRB1
chr1	197404267	G	527.403	CRB1
chr1	197404268	G	536.527	CRB1
chr1	197404269	C	533.618	CRB1
chr1	197404270	C	538.188	CRB1
chr1	197404271	T	538.099	CRB1
chr1	197404272	G	539.169	CRB1
chr1	197404273	C	536.218	CRB1
chr1	197404274	A	533.341	CRB1
chr1	197404275	A	528.465	CRB1
chr1	197404276	G	538.855	CRB1
chr1	197404277	G	532.825	CRB1
chr1	197404278	G	540.038	CRB1
chr1	197404279	T	542.637	CRB1
chr1	197404280	G	542.32	CRB1
chr1	197404281	T	542.228	CRB1
chr1	197404282	C	527.691	CRB1
chr1	197404283	T	544.379	CRB1
chr1	197404284	A	539.401	CRB1
chr1	197404285	A	540.167	CRB1
chr1	197404286	G	539.078	CRB1
chr1	197404287	T	542.54	CRB1
chr1	197404288	A	542.403	CRB1
chr1	197404289	C	536.836	CRB1
chr1	197404290	A	540.099	CRB1
chr1	197404291	A	535.817	CRB1
chr1	197404292	T	538.677	CRB1
chr1	197404293	A	541.5	CRB1
chr1	197404294	G	537.304	CRB1
chr1	197404295	A	541.997	CRB1
chr1	197404296	A	533.522	CRB1
chr1	197404297	A	534.226	CRB1
chr1	197404298	T	544.011	CRB1
chr1	197404299	C	539.156	CRB1
chr1	197404300	G	538.718	CRB1
chr1	197404301	G	544.454	CRB1
chr1	197404302	A	545.833	CRB1
chr1	197404303	G	543.247	CRB1
chr1	197404304	G	541.425	CRB1
chr1	197404305	C	541.073	CRB1
chr1	197404306	A	545.194	CRB1
chr1	197404307	T	538.565	CRB1
chr1	197404308	T	544.852	CRB1
chr1	197404309	T	546.339	CRB1
chr1	197404310	A	546.231	CRB1
chr1	197404311	T	547.922	CRB1
chr1	197404312	C	543.933	CRB1
chr1	197404313	T	550.484	CRB1
chr1	197404314	C	542.212	CRB1
chr1	197404315	T	537.196	CRB1
chr1	197404316	C	539.761	CRB1
chr1	197404317	T	541.081	CRB1
chr1	197404318	T	544.734	CRB1
chr1	197404319	A	539.148	CRB1
chr1	197404320	C	540.586	CRB1
chr1	197404321	T	647.288	CRB1
chr1	197404322	T	659.406	CRB1
chr1	197404323	T	493.54	CRB1
chr1	197404324	G	492.61	CRB1
chr1	197404325	A	496.968	CRB1
chr1	197404326	A	494.28	CRB1
chr1	197404327	A	492.605	CRB1
chr1	197404328	A	494.505	CRB1
chr1	197404329	T	499.433	CRB1
chr1	197404330	G	494.785	CRB1
chr1	197404331	T	498.715	CRB1
chr1	197404332	T	497.691	CRB1
chr1	197404333	C	491.927	CRB1
chr1	197404334	A	494.89	CRB1
chr1	197404335	T	499.185	CRB1
chr1	197404336	G	493.495	CRB1
chr1	197404337	G	496.258	CRB1
chr1	197404338	T	494.93	CRB1
chr1	197404339	T	496.457	CRB1
chr1	197404340	T	492.761	CRB1
chr1	197404341	C	492.823	CRB1
chr1	197404342	A	498.57	CRB1
chr1	197404343	T	495.425	CRB1
chr1	197404344	T	499.554	CRB1
chr1	197404345	A	481.538	CRB1
chr1	197404346	A	480.379	CRB1
chr1	197404347	T	484.263	CRB1
chr1	197404348	A	498.04	CRB1
chr1	197404349	A	496.874	CRB1
chr1	197404350	A	494.43	CRB1
chr1	197404351	C	493.505	CRB1
chr1	197404352	C	495.793	CRB1
chr1	197404353	T	499.798	CRB1
chr1	197404354	C	497.591	CRB1
chr1	197404355	A	496.656	CRB1
chr1	197404356	G	495.263	CRB1
chr1	197404357	G	495.637	CRB1
chr1	197404358	A	497.261	CRB1
chr1	197404359	A	496.29	CRB1
chr1	197404360	G	497.121	CRB1
chr1	197404361	A	498.056	CRB1
chr1	197404362	G	496.406	CRB1
chr1	197404363	C	495.731	CRB1
chr1	197404364	A	497.742	CRB1
chr1	197404365	A	492.755	CRB1
chr1	197404366	T	492.441	CRB1
chr1	197404367	T	495.344	CRB1
chr1	197404368	T	499.495	CRB1
chr1	197404369	C	495.825	CRB1
chr1	197404370	T	558.788	CRB1
chr1	197404371	C	555.712	CRB1
chr1	197404372	A	405.634	CRB1
chr1	197404373	A	404.793	CRB1
chr1	197404374	A	402.317	CRB1
chr1	197404375	A	405.788	CRB1
chr1	197404376	T	405.774	CRB1
chr1	197404377	C	403.272	CRB1
chr1	197404378	T	405.024	CRB1
chr1	197404379	C	404.153	CRB1
chr1	197404380	T	399.315	CRB1
chr1	197404381	A	408.648	CRB1
chr1	197404382	C	410.043	CRB1
chr1	197404383	C	413.922	CRB1
chr1	197404384	A	415.25	CRB1
chr1	197404385	A	416.204	CRB1
chr1	197404386	T	411.495	CRB1
chr1	197404387	T	413.637	CRB1
chr1	197404388	C	414.53	CRB1
chr1	197404389	A	411.495	CRB1
chr1	197404390	G	411.586	CRB1
chr1	197404391	T	410.629	CRB1
chr1	197404392	G	411.237	CRB1
chr1	197404393	G	409.96	CRB1
chr1	197404394	T	415.274	CRB1
chr1	197404395	C	414.941	CRB1
chr1	197404396	A	342.473	CRB1
chr1	197404397	C	343.019	CRB1
chr1	197404398	T	340.868	CRB1
chr1	197404399	G	342.126	CRB1
chr1	197404400	G	340.247	CRB1
chr1	197404401	C	399.917	CRB1
chr1	197404402	T	401.272	CRB1
chr1	197404403	G	400.18	CRB1
chr1	197404404	T	399.013	CRB1
chr1	197404405	T	399.667	CRB1
chr1	197404406	T	401.903	CRB1
chr1	197404407	G	398.317	CRB1
chr1	197404408	C	397.637	CRB1
chr1	197404409	A	399.427	CRB1
chr1	197404410	G	399.349	CRB1
chr1	197404411	T	397.484	CRB1
chr1	197404412	T	397.239	CRB1
chr1	197404413	A	396.352	CRB1
chr1	197404414	A	395.487	CRB1
chr1	197404415	A	386.917	CRB1
chr1	197404416	T	393.906	CRB1
chr1	197404417	G	389.392	CRB1
chr1	197404418	T	394.573	CRB1
chr1	197404419	C	393.522	CRB1
chr1	197404420	T	264.93	CRB1
chr1	197404421	G	389.081	CRB1
chr1	197404422	C	390.513	CRB1
chr1	197404423	A	392.535	CRB1
chr1	197404424	A	388.788	CRB1
chr1	197404425	C	391.261	CRB1
chr1	197404426	T	390.957	CRB1
chr1	197404427	C	392.153	CRB1
chr1	197404428	C	389.379	CRB1
chr1	197404429	A	392.815	CRB1
chr1	197404430	A	392.202	CRB1
chr1	197404431	C	391.019	CRB1
chr1	197404432	C	388.36	CRB1
chr1	197404433	C	411.772	CRB1
chr1	197404434	C	415.091	CRB1
chr1	197404435	T	408.339	CRB1
chr1	197404436	G	404.855	CRB1
chr1	197404437	T	399.234	CRB1
chr1	197404438	T	395.524	CRB1
chr1	197404439	T	402.339	CRB1
chr1	197404440	G	401.976	CRB1
chr1	197404441	C	400.102	CRB1
chr1	197404442	A	398.417	CRB1
chr1	197404443	T	388.96	CRB1
chr1	197404444	G	401.54	CRB1
chr1	197404445	G	401.989	CRB1
chr1	197404446	A	403.094	CRB1
chr1	197404447	G	401.793	CRB1
chr1	197404448	G	401.798	CRB1
chr1	197404449	A	402.269	CRB1
chr1	197404450	A	390.785	CRB1
chr1	197404451	A	394.578	CRB1
chr1	197404452	C	401.626	CRB1
chr1	197404453	T	400.624	CRB1
chr1	197404454	G	402.199	CRB1
chr1	197404455	T	401.938	CRB1
chr1	197404456	G	402.699	CRB1
chr1	197404457	A	400.409	CRB1
chr1	197404458	A	401.124	CRB1
chr1	197404459	G	399.28	CRB1
chr1	197404460	A	399.024	CRB1
chr1	197404461	C	401.935	CRB1
chr1	197404462	A	398.798	CRB1
chr1	197404463	T	396.575	CRB1
chr1	197404464	C	397.694	CRB1
chr1	197404465	T	400.911	CRB1
chr1	197404466	A	399.887	CRB1
chr1	197404467	T	398.126	CRB1
chr1	197404468	A	399.672	CRB1
chr1	197404469	G	399.282	CRB1
chr1	197404470	C	399.712	CRB1
chr1	197404471	T	395.57	CRB1
chr1	197404472	C	392.32	CRB1
chr1	197404473	T	396.608	CRB1
chr1	197404474	T	396.199	CRB1
chr1	197404475	A	402.172	CRB1
chr1	197404476	T	402.094	CRB1
chr1	197404477	C	400.616	CRB1
chr1	197404478	A	399.825	CRB1
chr1	197404479	T	396.035	CRB1
chr1	197404480	T	401.156	CRB1
chr1	197404481	G	399.358	CRB1
chr1	197404482	C	402.457	CRB1
chr1	197404483	T	405.013	CRB1
chr1	197404484	C	402.019	CRB1
chr1	197404485	C	402.183	CRB1
chr1	197404486	T	403.03	CRB1
chr1	197404487	G	403.336	CRB1
chr1	197404488	T	403.091	CRB1
chr1	197404489	C	401.858	CRB1
chr1	197404490	C	397	CRB1
chr1	197404491	C	399.565	CRB1
chr1	197404492	T	393.121	CRB1
chr1	197404493	T	394.605	CRB1
chr1	197404494	G	402.172	CRB1
chr1	197404495	G	400.492	CRB1
chr1	197404496	G	403.454	CRB1
chr1	197404497	A	400.156	CRB1
chr1	197404498	T	399.57	CRB1
chr1	197404499	G	402.449	CRB1
chr1	197404500	G	402.901	CRB1
chr1	197404501	T	404.075	CRB1
chr1	197404502	C	402.497	CRB1
chr1	197404503	A	401.191	CRB1
chr1	197404504	G	402.863	CRB1
chr1	197404505	G	400.677	CRB1
chr1	197404506	G	403.387	CRB1
chr1	197404507	A	402.882	CRB1
chr1	197404508	A	385.497	CRB1
chr1	197404509	A	398.433	CRB1
chr1	197404510	C	402.306	CRB1
chr1	197404511	A	401.288	CRB1
chr1	197404512	C	402.839	CRB1
chr1	197404513	T	346.72	CRB1
chr1	197404514	G	346.081	CRB1
chr1	197404515	T	346.591	CRB1
chr1	197404516	G	346.333	CRB1
chr1	197404517	A	344.61	CRB1
chr1	197404518	A	340.874	CRB1
chr1	197404519	C	345.691	CRB1
chr1	197404520	T	346.468	CRB1
chr1	197404521	C	346.258	CRB1
chr1	197404522	A	342.091	CRB1
chr1	197404523	A	334.815	CRB1
chr1	197404524	C	345.664	CRB1
chr1	197404525	A	339.866	CRB1
chr1	197404526	T	347.059	CRB1
chr1	197404527	C	349.094	CRB1
chr1	197404528	G	347.852	CRB1
chr1	197404529	A	347.274	CRB1
chr1	197404530	T	343.909	CRB1
chr1	197404531	G	349.597	CRB1
chr1	197404532	A	342.901	CRB1
chr1	197404533	A	391.339	CRB1
chr1	197404534	T	402.887	CRB1
chr1	197404535	G	406.747	CRB1
chr1	197404536	C	404.858	CRB1
chr1	197404537	T	402.954	CRB1
chr1	197404538	T	406.452	CRB1
chr1	197404539	T	407.992	CRB1
chr1	197404540	T	407.234	CRB1
chr1	197404541	C	407.191	CRB1
chr1	197404542	A	407.137	CRB1
chr1	197404543	A	402.995	CRB1
chr1	197404544	A	404.761	CRB1
chr1	197404545	C	406.32	CRB1
chr1	197404546	C	256.866	CRB1
chr1	197404547	C	256.495	CRB1
chr1	197404548	C	257.659	CRB1
chr1	197404549	T	955.852	CRB1
chr1	197404550	G	958.487	CRB1
chr1	197404551	T	955.159	CRB1
chr1	197404552	A	967.438	CRB1
chr1	197404553	T	973.089	CRB1
chr1	197404554	C	976.051	CRB1
chr1	197404555	C	976.683	CRB1
chr1	197404556	A	977.766	CRB1
chr1	197404557	T	977.608	CRB1
chr1	197404558	G	975.685	CRB1
chr1	197404559	G	976.833	CRB1
chr1	197404560	C	976.659	CRB1
chr1	197404561	A	982.153	CRB1
chr1	197404562	A	979.54	CRB1
chr1	197404563	C	979.075	CRB1
chr1	197404564	T	978.852	CRB1
chr1	197404565	G	978.503	CRB1
chr1	197404566	C	978.64	CRB1
chr1	197404567	T	975.828	CRB1
chr1	197404568	C	979.382	CRB1
chr1	197404569	T	979.782	CRB1
chr1	197404570	G	1169.17	CRB1
chr1	197404571	A	1173.18	CRB1
chr1	197404572	C	1170.51	CRB1
chr1	197404573	A	1153.9	CRB1
chr1	197404574	G	1152.7	CRB1
chr1	197404575	A	1158.38	CRB1
chr1	197404576	G	1154.47	CRB1
chr1	197404577	T	1151.55	CRB1
chr1	197404578	T	1157.4	CRB1
chr1	197404579	G	1152.54	CRB1
chr1	197404580	C	1155.19	CRB1
chr1	197404581	A	1160.82	CRB1
chr1	197404582	G	1155.34	CRB1
chr1	197404583	C	1154.22	CRB1
chr1	197404584	C	1157.29	CRB1
chr1	197404585	T	1156.38	CRB1
chr1	197404586	A	1158	CRB1
chr1	197404587	C	1155.1	CRB1
chr1	197404588	C	1152.42	CRB1
chr1	197404589	A	1153.37	CRB1
chr1	197404590	C	1154.92	CRB1
chr1	197404591	T	1150.32	CRB1
chr1	197404592	G	1144.99	CRB1
chr1	197404593	C	1150.39	CRB1
chr1	197404594	A	1154.49	CRB1
chr1	197404595	C	1152.94	CRB1
chr1	197404596	A	1149.45	CRB1
chr1	197404597	T	1144.07	CRB1
chr1	197404598	G	1151.09	CRB1
chr1	197404599	T	1157.99	CRB1
chr1	197404600	G	1160.85	CRB1
chr1	197404601	A	1167.53	CRB1
chr1	197404602	G	1160.77	CRB1
chr1	197404603	C	1160.82	CRB1
chr1	197404604	C	1161.73	CRB1
chr1	197404605	T	1153.99	CRB1
chr1	197404606	G	1157.27	CRB1
chr1	197404607	G	1156.83	CRB1
chr1	197404608	A	1167.99	CRB1
chr1	197404609	T	1164.43	CRB1
chr1	197404610	A	1163.52	CRB1
chr1	197404611	C	1162.86	CRB1
chr1	197404612	A	1164.2	CRB1
chr1	197404613	C	1161.92	CRB1
chr1	197404614	T	1143.2	CRB1
chr1	197404615	G	1155.58	CRB1
chr1	197404616	G	1153.16	CRB1
chr1	197404617	T	1156.3	CRB1
chr1	197404618	G	1153.16	CRB1
chr1	197404619	T	1150.2	CRB1
chr1	197404620	G	1153.04	CRB1
chr1	197404621	A	1239.44	CRB1
chr1	197404622	A	1145.91	CRB1
chr1	197404623	C	1234.95	CRB1
chr1	197404624	T	1227.55	CRB1
chr1	197404625	G	1236.13	CRB1
chr1	197404626	T	1229.28	CRB1
chr1	197404627	G	1236.36	CRB1
chr1	197404628	A	1229.49	CRB1
chr1	197404629	A	1207.92	CRB1
chr1	197404630	G	1233.81	CRB1
chr1	197404631	T	1222.91	CRB1
chr1	197404632	G	1236.13	CRB1
chr1	197404633	G	1232.29	CRB1
chr1	197404634	A	1238.56	CRB1
chr1	197404635	T	1208.37	CRB1
chr1	197404636	A	1224.87	CRB1
chr1	197404637	T	1236.48	CRB1
chr1	197404638	A	1236.3	CRB1
chr1	197404639	G	1213.36	CRB1
chr1	197404640	A	1235.95	CRB1
chr1	197404641	C	1238.23	CRB1
chr1	197404642	A	1232.41	CRB1
chr1	197404643	A	1221.4	CRB1
chr1	197404644	C	1238.14	CRB1
chr1	197404645	T	1232.58	CRB1
chr1	197404646	G	1051.43	CRB1
chr1	197404647	C	1039.48	CRB1
chr1	197404648	C	1037.99	CRB1
chr1	197404649	A	1091.82	CRB1
chr1	197404650	G	1096.22	CRB1
chr1	197404651	A	1094.96	CRB1
chr1	197404652	G	1096.39	CRB1
chr1	197404653	T	1093.81	CRB1
chr1	197404654	C	1101.54	CRB1
chr1	197404655	A	1100.24	CRB1
chr1	197404656	C	1097.89	CRB1
chr1	197404657	C	1094.75	CRB1
chr1	197404658	A	1093.13	CRB1
chr1	197404659	G	1093.41	CRB1
chr1	197404660	T	1083.12	CRB1
chr1	197404661	G	1094.82	CRB1
chr1	197404662	T	1079.8	CRB1
chr1	197404663	G	1084.95	CRB1
chr1	197404664	C	1072.18	CRB1
chr1	197404665	A	1074.18	CRB1
chr1	197404666	A	1037.94	CRB1
chr1	197404667	A	1024	CRB1
chr1	197404668	T	1067.39	CRB1
chr1	197404669	G	1057.6	CRB1
chr1	197404670	G	1071.81	CRB1
chr1	197404671	A	1080.11	CRB1
chr1	197404672	G	1067.46	CRB1
chr1	197404673	C	1059.54	CRB1
chr1	197404674	C	1072.31	CRB1
chr1	197404675	A	1070.45	CRB1
chr1	197404676	C	1063.18	CRB1
chr1	197404677	C	1070.6	CRB1
chr1	197404678	T	1073.3	CRB1
chr1	197404679	G	1066.97	CRB1
chr1	197404680	C	1062.15	CRB1
chr1	197404681	A	1074.85	CRB1
chr1	197404682	T	1064.25	CRB1
chr1	197404683	T	1061.91	CRB1
chr1	197404684	A	1080.79	CRB1
chr1	197404685	G	1073.86	CRB1
chr1	197404686	T	1074.26	CRB1
chr1	197404687	C	1070.08	CRB1
chr1	197404688	A	1078.03	CRB1
chr1	197404689	T	1074.08	CRB1
chr1	197404690	A	1073.54	CRB1
chr1	197404691	C	1067.41	CRB1
chr1	197404692	T	1067.23	CRB1
chr1	197404693	A	1069.67	CRB1
chr1	197404694	A	1064.57	CRB1
chr1	197404695	T	1062.47	CRB1
chr1	197404696	G	1080.28	CRB1
chr1	197404697	G	1071.84	CRB1
chr1	197404698	C	1034.74	CRB1
chr1	197404699	T	1080.72	CRB1
chr1	197404700	A	1063.99	CRB1
chr1	197404701	T	1070.52	CRB1
chr1	197404702	T	1072.63	CRB1
chr1	197404703	C	1068.2	CRB1
chr1	197404704	T	1037.98	CRB1
chr1	197404705	T	1074.01	CRB1
chr1	197404706	G	1074.49	CRB1
chr1	197404707	C	1063.78	CRB1
chr1	197404708	C	1070.5	CRB1
chr1	197404709	T	1054.94	CRB1
chr1	197404710	C	1053.41	CRB1
chr1	197404711	T	1084.35	CRB1
chr1	197404712	G	1081.01	CRB1
chr1	197404713	T	1082.77	CRB1
chr1	197404714	T	1080.07	CRB1
chr1	197404715	T	1084.56	CRB1
chr1	197404716	T	1086.97	CRB1
chr1	197404717	G	1074.27	CRB1
chr1	197404718	G	1078.4	CRB1
chr1	197404719	A	1083.55	CRB1
chr1	197404720	A	1073.78	CRB1
chr1	197404721	A	1079.9	CRB1
chr1	197404722	T	1076.91	CRB1
chr1	197404723	T	1081.92	CRB1
chr1	197404724	T	1067.88	CRB1
chr1	197404725	T	1074.16	CRB1
chr1	197404726	A	1071.14	CRB1
chr1	197404727	C	1079.9	CRB1
chr1	197404728	A	1075.98	CRB1
chr1	197404729	G	1071.4	CRB1
chr1	197404730	G	1080.66	CRB1
chr1	197404731	A	1083.58	CRB1
chr1	197404732	A	1071.8	CRB1
chr1	197404733	A	1073.41	CRB1
chr1	197404734	A	1067.97	CRB1
chr1	197404735	T	1083.84	CRB1
chr1	197404736	T	1082.26	CRB1
chr1	197404737	T	1093.81	CRB1
chr1	197404738	T	1095.36	CRB1
chr1	197404739	G	1086.79	CRB1
chr1	197404740	C	1082.41	CRB1
chr1	197404741	A	1085.9	CRB1
chr1	197404742	G	1087.05	CRB1
chr1	197404743	G	1088.9	CRB1
chr1	197404744	T	1091.45	CRB1
chr1	197404745	G	1090.62	CRB1
chr1	197404746	A	1089.7	CRB1
chr1	197404747	G	1083.15	CRB1
chr1	197404748	C	1080.51	CRB1
chr1	197404749	A	1089.46	CRB1
chr1	197404750	T	1092.44	CRB1
chr1	197404751	A	1086.46	CRB1
chr1	197404752	A	1071.6	CRB1
chr1	197404753	A	1081.24	CRB1
chr1	197404754	G	1082.26	CRB1
chr1	197404755	T	1091.9	CRB1
chr1	197404756	C	1082.23	CRB1
chr1	197404757	C	1081.94	CRB1
chr1	197404758	A	1075.23	CRB1
chr1	197404759	T	1082.74	CRB1
chr1	197404760	A	1082.42	CRB1
chr1	197404761	T	1079.31	CRB1
chr1	197404762	G	1079.02	CRB1
chr1	197407657	T	754.755	CRB1
chr1	197407658	C	751.185	CRB1
chr1	197407659	T	750.363	CRB1
chr1	197407660	T	745.973	CRB1
chr1	197407661	G	752.941	CRB1
chr1	197407662	C	748.581	CRB1
chr1	197407663	T	749.995	CRB1
chr1	197407664	T	736.981	CRB1
chr1	197407665	T	970.833	CRB1
chr1	197407666	T	975.075	CRB1
chr1	197407667	A	976.263	CRB1
chr1	197407668	T	977.419	CRB1
chr1	197407669	C	974.656	CRB1
chr1	197407670	T	984.909	CRB1
chr1	197407671	C	1012.23	CRB1
chr1	197407672	T	1019.76	CRB1
chr1	197407673	C	1019.45	CRB1
chr1	197407674	T	1066.37	CRB1
chr1	197407675	A	1082.12	CRB1
chr1	197407676	G	1072.56	CRB1
chr1	197407677	A	1084.09	CRB1
chr1	197407678	C	1082.64	CRB1
chr1	197407679	A	1081.81	CRB1
chr1	197407680	G	1081.57	CRB1
chr1	197407681	A	1081.59	CRB1
chr1	197407682	G	1077.21	CRB1
chr1	197407683	C	1080.16	CRB1
chr1	197407684	A	1084.87	CRB1
chr1	197407685	G	1077.14	CRB1
chr1	197407686	A	1083.19	CRB1
chr1	197407687	T	1074.4	CRB1
chr1	197407688	T	1058.92	CRB1
chr1	197407689	A	1084.63	CRB1
chr1	197407690	C	1077.99	CRB1
chr1	197407691	C	1072.96	CRB1
chr1	197407692	C	1081.04	CRB1
chr1	197407693	T	1312.92	CRB1
chr1	197407694	C	1317.27	CRB1
chr1	197407695	A	1307.53	CRB1
chr1	197407696	A	1301.39	CRB1
chr1	197407697	C	1315.42	CRB1
chr1	197407698	A	1306.16	CRB1
chr1	197407699	G	1314.25	CRB1
chr1	197407700	T	1371.37	CRB1
chr1	197407701	C	1364.44	CRB1
chr1	197407702	T	1366.33	CRB1
chr1	197407703	G	1378.03	CRB1
chr1	197407704	T	1366.52	CRB1
chr1	197407705	G	1377.61	CRB1
chr1	197407706	G	1372.26	CRB1
chr1	197407707	G	1376.85	CRB1
chr1	197407708	A	1379.04	CRB1
chr1	197407709	A	1326.4	CRB1
chr1	197407710	T	1377.87	CRB1
chr1	197407711	G	1378.09	CRB1
chr1	197407712	A	1378.98	CRB1
chr1	197407713	G	1376.53	CRB1
chr1	197407714	A	1375.76	CRB1
chr1	197407715	A	1366.31	CRB1
chr1	197407716	G	1365.61	CRB1
chr1	197407717	A	1375.37	CRB1
chr1	197407718	C	1392.44	CRB1
chr1	197407719	A	1395.76	CRB1
chr1	197407720	A	1381.18	CRB1
chr1	197407721	A	1345.96	CRB1
chr1	197407722	T	1392.82	CRB1
chr1	197407723	C	1396.11	CRB1
chr1	197407724	T	1399.34	CRB1
chr1	197407725	C	1396.72	CRB1
chr1	197407726	A	1385.15	CRB1
chr1	197407727	C	1395.2	CRB1
chr1	197407728	T	1380.7	CRB1
chr1	197407729	T	1397.93	CRB1
chr1	197407730	G	1396.7	CRB1
chr1	197407731	C	1390.69	CRB1
chr1	197407732	T	1399.51	CRB1
chr1	197407733	A	1377.28	CRB1
chr1	197407734	C	1397.46	CRB1
chr1	197407735	A	1392.39	CRB1
chr1	197407736	A	1387.48	CRB1
chr1	197407737	T	1390.21	CRB1
chr1	197407738	G	1392.48	CRB1
chr1	197407739	G	1394.38	CRB1
chr1	197407740	A	1402.67	CRB1
chr1	197407741	G	1396.52	CRB1
chr1	197407742	G	1390.56	CRB1
chr1	197407743	C	1396.98	CRB1
chr1	197407744	A	1398.35	CRB1
chr1	197407745	A	1353.13	CRB1
chr1	197407746	C	1399.29	CRB1
chr1	197407747	T	1398.54	CRB1
chr1	197407748	G	1395.43	CRB1
chr1	197407749	C	1398.48	CRB1
chr1	197407750	A	1399.59	CRB1
chr1	197407751	C	1395.76	CRB1
chr1	197407752	A	1397.01	CRB1
chr1	197407753	G	1395.37	CRB1
chr1	197407754	A	1397.65	CRB1
chr1	197407755	G	1396.65	CRB1
chr1	197407756	T	1386.26	CRB1
chr1	197407757	T	1402.04	CRB1
chr1	197407758	C	1392.01	CRB1
chr1	197407759	C	1393.74	CRB1
chr1	197407760	A	1400.48	CRB1
chr1	197407761	G	1395.39	CRB1
chr1	197407762	A	1392.8	CRB1
chr1	197407763	C	1393.99	CRB1
chr1	197407764	T	1396.07	CRB1
chr1	197407765	G	1246.11	CRB1
chr1	197407766	A	1246.82	CRB1
chr1	197407767	A	1229.61	CRB1
chr1	197407768	T	1243.22	CRB1
chr1	197407769	T	1247.29	CRB1
chr1	197407770	A	1248.09	CRB1
chr1	197407771	A	1244.35	CRB1
chr1	197407772	A	1241.23	CRB1
chr1	197407773	A	1232.79	CRB1
chr1	197407774	T	1247.22	CRB1
chr1	197407775	G	1242.74	CRB1
chr1	197407776	T	1250.7	CRB1
chr1	197407777	A	1194.07	CRB1
chr1	197407778	T	1212.95	CRB1
chr1	197407779	G	1212.01	CRB1
chr1	197407780	T	1214.41	CRB1
chr1	197407781	G	1212.93	CRB1
chr1	197407782	C	1207.3	CRB1
chr1	197407783	C	1208.69	CRB1
chr1	197407784	G	1211	CRB1
chr1	197407785	G	1206.12	CRB1
chr1	197407786	C	1174.56	CRB1
chr1	197407787	C	755.613	CRB1
chr1	197407788	A	748.659	CRB1
chr1	197407789	G	746.452	CRB1
chr1	197407790	G	746.134	CRB1
chr1	197407791	T	734.981	CRB1
chr1	197407792	T	743.608	CRB1
chr1	197407793	T	744.234	CRB1
chr1	197407794	T	746.003	CRB1
chr1	197407795	A	744.731	CRB1
chr1	197407796	C	745.815	CRB1
chr1	197407797	T	747.565	CRB1
chr1	197407798	G	747.094	CRB1
chr1	197407799	G	747.772	CRB1
chr1	197407800	A	749.785	CRB1
chr1	197407801	G	748.333	CRB1
chr1	197407802	A	745.583	CRB1
chr1	197407803	A	720.919	CRB1
chr1	197407804	T	747.444	CRB1
chr1	197407805	G	684.677	CRB1
chr1	197407806	G	688.981	CRB1
chr1	197407807	T	680.992	CRB1
chr1	197407808	G	687.508	CRB1
chr1	197407809	A	686.075	CRB1
chr1	197407810	G	684.911	CRB1
chr1	197407811	T	686.417	CRB1
chr1	197407812	C	681.836	CRB1
chr1	197407813	A	452.368	CRB1
chr1	197407814	C	448.505	CRB1
chr1	197407815	A	450.782	CRB1
chr1	197407816	T	446.508	CRB1
chr1	197407817	T	448.473	CRB1
chr1	197407818	A	454.331	CRB1
chr1	197407819	G	453.543	CRB1
chr1	197407820	A	452.54	CRB1
chr1	197407821	G	451.032	CRB1
chr1	197407822	C	444.79	CRB1
chr1	197407823	C	444.473	CRB1
chr1	197407824	T	445.758	CRB1
chr1	197407825	T	452.57	CRB1
chr1	197410074	G	1094.98	CRB1
chr1	197410075	G	1093.13	CRB1
chr1	197410076	A	1115.03	CRB1
chr1	197410077	A	1092.88	CRB1
chr1	197410078	A	1110.83	CRB1
chr1	197410079	A	1101.78	CRB1
chr1	197410080	C	1107.15	CRB1
chr1	197410081	A	1113.66	CRB1
chr1	197410082	A	1105.19	CRB1
chr1	197410083	A	1100.21	CRB1
chr1	197410084	A	1096.67	CRB1
chr1	197410085	T	1090.72	CRB1
chr1	197410086	G	1091.36	CRB1
chr1	197410087	T	1104.63	CRB1
chr1	197410088	C	1107.51	CRB1
chr1	197410089	T	1109.77	CRB1
chr1	197410090	C	1112.86	CRB1
chr1	197410091	A	1114.01	CRB1
chr1	197410092	G	1105.26	CRB1
chr1	197410093	C	1104.66	CRB1
chr1	197410094	T	1107.18	CRB1
chr1	197410095	A	1104.97	CRB1
chr1	197410096	T	1111.18	CRB1
chr1	197410097	G	1105.18	CRB1
chr1	197410098	C	1103.69	CRB1
chr1	197410099	T	1105.34	CRB1
chr1	197410100	T	1106.79	CRB1
chr1	197410101	G	1105.68	CRB1
chr1	197410102	G	1101.76	CRB1
chr1	197410103	T	1114.47	CRB1
chr1	197410104	A	1098.07	CRB1
chr1	197410105	T	1116.39	CRB1
chr1	197410106	C	1110.02	CRB1
chr1	197410107	C	1105.55	CRB1
chr1	197410108	A	1113.27	CRB1
chr1	197410109	A	1101.45	CRB1
chr1	197410110	A	1105.27	CRB1
chr1	197410111	G	1092.42	CRB1
chr1	197410112	G	1079.15	CRB1
chr1	197410113	G	1096.97	CRB1
chr1	197411276	C	652.551	CRB1
chr1	197411277	T	587.04	CRB1
chr1	197411278	G	663.53	CRB1
chr1	197411279	T	605.452	CRB1
chr1	197411280	T	630.331	CRB1
chr1	197411281	C	651.82	CRB1
chr1	197411282	T	625.363	CRB1
chr1	197411283	G	664.296	CRB1
chr1	197411284	T	642.14	CRB1
chr1	197411285	T	655.374	CRB1
chr1	197411286	T	681.543	CRB1
chr1	197411287	A	687.763	CRB1
chr1	197411288	T	656.414	CRB1
chr1	197411289	T	673.239	CRB1
chr1	197411290	T	683.266	CRB1
chr1	197411291	T	690.694	CRB1
chr1	197411292	G	687.078	CRB1
chr1	197411293	A	684.36	CRB1
chr1	197411294	A	687.409	CRB1
chr1	197411295	G	685.054	CRB1
chr1	197411296	G	683.495	CRB1
chr1	197411297	T	1183.45	CRB1
chr1	197411298	G	1185.7	CRB1
chr1	197411299	T	1189.02	CRB1
chr1	197411300	G	1187.41	CRB1
chr1	197411301	A	1199.74	CRB1
chr1	197411302	A	1196.95	CRB1
chr1	197411303	A	1199.77	CRB1
chr1	197411304	A	1180.6	CRB1
chr1	197411305	G	1192.88	CRB1
chr1	197411306	G	1191	CRB1
chr1	197411307	A	1220.23	CRB1
chr1	197411308	C	1215.97	CRB1
chr1	197411309	A	1207.29	CRB1
chr1	197411310	T	1203.49	CRB1
chr1	197411311	T	1198.88	CRB1
chr1	197411312	G	1202.4	CRB1
chr1	197411313	A	1213.94	CRB1
chr1	197411314	T	1117.64	CRB1
chr1	197411315	G	1109.86	CRB1
chr1	197411316	A	1122.62	CRB1
chr1	197411317	G	1112.87	CRB1
chr1	197411318	T	1115.27	CRB1
chr1	197411319	G	1113.61	CRB1
chr1	197411320	T	1119.43	CRB1
chr1	197411321	G	1115.14	CRB1
chr1	197411322	C	1112.98	CRB1
chr1	197411323	C	1116.86	CRB1
chr1	197411324	T	1119.84	CRB1
chr1	197411325	C	1124.89	CRB1
chr1	197411326	T	1267.3	CRB1
chr1	197411327	G	1258.42	CRB1
chr1	197411328	A	1270.97	CRB1
chr1	197411329	T	1260.45	CRB1
chr1	197411330	C	1262.05	CRB1
chr1	197411331	C	1248.92	CRB1
chr1	197411332	G	1250.66	CRB1
chr1	197411333	T	1383.97	CRB1
chr1	197411334	G	1394.26	CRB1
chr1	197411335	T	1391.24	CRB1
chr1	197411336	G	1394.36	CRB1
chr1	197411337	T	1395.71	CRB1
chr1	197411338	C	1396.73	CRB1
chr1	197411339	A	1397.16	CRB1
chr1	197411340	A	1392.04	CRB1
chr1	197411341	T	1390.17	CRB1
chr1	197411342	G	1386.27	CRB1
chr1	197411343	G	1383.47	CRB1
chr1	197411344	A	1402.42	CRB1
chr1	197411345	G	1387.75	CRB1
chr1	197411346	G	1385.62	CRB1
chr1	197411347	T	1395.33	CRB1
chr1	197411348	C	1390.89	CRB1
chr1	197411349	T	1398.38	CRB1
chr1	197411350	G	1394.58	CRB1
chr1	197411351	T	1391.41	CRB1
chr1	197411352	G	1393.9	CRB1
chr1	197411353	C	1389.1	CRB1
chr1	197411354	C	1393.09	CRB1
chr1	197411355	A	1401.42	CRB1
chr1	197411356	G	1391.06	CRB1
chr1	197411357	G	1387.94	CRB1
chr1	197411358	A	1400.1	CRB1
chr1	197411359	C	1396.78	CRB1
chr1	197411360	T	1381.61	CRB1
chr1	197411361	T	1388.37	CRB1
chr1	197411362	A	1400.35	CRB1
chr1	197411363	C	1396.58	CRB1
chr1	197411364	T	1399.26	CRB1
chr1	197411365	C	1400.37	CRB1
chr1	197411366	A	1399.38	CRB1
chr1	197411367	A	1395.94	CRB1
chr1	197411368	C	1397.48	CRB1
chr1	197411369	A	1399.42	CRB1
chr1	197411370	A	1390.17	CRB1
chr1	197411371	A	1387.4	CRB1
chr1	197411372	T	1345.52	CRB1
chr1	197411373	T	1391.22	CRB1
chr1	197411374	C	1395.31	CRB1
chr1	197411375	C	1390.16	CRB1
chr1	197411376	A	1396.96	CRB1
chr1	197411377	G	1391.47	CRB1
chr1	197411378	T	1378.39	CRB1
chr1	197411379	G	1393.26	CRB1
chr1	197411380	C	1390.38	CRB1
chr1	197411381	C	1390.22	CRB1
chr1	197411382	T	1392.52	CRB1
chr1	197411383	C	1393.54	CRB1
chr1	197411384	T	1389.76	CRB1
chr1	197411385	G	1392.14	CRB1
chr1	197411386	T	1369.83	CRB1
chr1	197411387	G	1370.74	CRB1
chr1	197411388	A	1370.44	CRB1
chr1	197411389	T	1366.62	CRB1
chr1	197411390	G	1367.68	CRB1
chr1	197411391	T	1338.96	CRB1
chr1	197411392	T	1373.23	CRB1
chr1	197411393	G	1360.86	CRB1
chr1	197411394	C	1352.33	CRB1
chr1	197411395	C	1358.04	CRB1
chr1	197411396	T	1357.97	CRB1
chr1	197411397	T	1269.6	CRB1
chr1	197411398	T	1299.64	CRB1
chr1	197411399	G	1297.88	CRB1
chr1	197411400	C	1302.04	CRB1
chr1	197411401	T	1304.54	CRB1
chr1	197411402	G	1302.13	CRB1
chr1	197411403	G	1278.15	CRB1
chr1	197411404	C	1301.48	CRB1
chr1	197411405	G	1297.59	CRB1
chr1	197411406	A	1309.54	CRB1
chr1	197411407	G	1303.35	CRB1
chr1	197411408	C	1298.46	CRB1
chr1	197411409	G	1310.03	CRB1
chr1	197411410	C	1304.14	CRB1
chr1	197411411	T	1309.83	CRB1
chr1	197411412	G	1301.36	CRB1
chr1	197411413	C	1282.34	CRB1
chr1	197411414	G	1290.59	CRB1
chr1	197411415	A	1283.31	CRB1
chr1	197411416	G	1284.46	CRB1
chr1	197411417	G	1287.67	CRB1
chr1	197411418	T	1289.01	CRB1
chr1	197411419	G	1284.3	CRB1
chr1	197411420	G	1288.33	CRB1
chr1	197411421	A	1281.51	CRB1
chr1	197411422	C	1276.67	CRB1
chr1	197411423	G	1285.48	CRB1
chr1	197411424	T	1288.52	CRB1
chr1	197411425	A	1279.45	CRB1
chr1	197411426	A	1277.04	CRB1
chr1	197411427	G	1280.69	CRB1
chr1	197411428	C	1279.89	CRB1
chr1	197411429	A	1282.4	CRB1
chr1	197411430	G	1281.66	CRB1
chr1	197411431	C	1274.52	CRB1
chr1	197411432	C	1281.02	CRB1
chr1	197411433	T	1282.23	CRB1
chr1	197411434	C	1280.59	CRB1
chr1	197411435	T	1290.13	CRB1
chr1	197411436	C	1274.2	CRB1
chr1	197411437	C	1276.69	CRB1
chr1	197411438	T	1250.06	CRB1
chr1	197411439	T	1247.31	CRB1
chr1	197411440	T	1249	CRB1
chr1	197411441	T	1251.49	CRB1
chr1	197411442	A	1223.99	CRB1
chr1	197446774	A	613.46	CRB1
chr1	197446775	A	611.535	CRB1
chr1	197446776	T	607.094	CRB1
chr1	197446777	G	605.922	CRB1
chr1	197446778	A	613.559	CRB1
chr1	197446779	T	610.363	CRB1
chr1	197446780	T	607.548	CRB1
chr1	197446781	T	610.473	CRB1
chr1	197446782	C	611.21	CRB1
chr1	197446783	A	613.535	CRB1
chr1	197446784	A	610.567	CRB1
chr1	197446785	T	609.272	CRB1
chr1	197446786	C	608.409	CRB1
chr1	197446787	T	610.925	CRB1
chr1	197446788	T	606.239	CRB1
chr1	197446789	T	609.922	CRB1
chr1	197446790	C	606.696	CRB1
chr1	197446791	C	600.003	CRB1
chr1	197446792	A	611.605	CRB1
chr1	197446793	G	606.465	CRB1
chr1	197446794	T	603.543	CRB1
chr1	197446795	T	608.651	CRB1
chr1	197446796	G	603.038	CRB1
chr1	197446797	G	595.546	CRB1
chr1	197446798	C	609.384	CRB1
chr1	197446799	A	613.707	CRB1
chr1	197446800	G	606.177	CRB1
chr1	197446801	A	606.137	CRB1
chr1	197446802	T	609.051	CRB1
chr1	197446803	G	603.53	CRB1
chr1	197446804	A	610.073	CRB1
chr1	197446805	C	609.406	CRB1
chr1	197446806	T	609.777	CRB1
chr1	197446807	T	603.747	CRB1
chr1	197446808	G	603.53	CRB1
chr1	197446809	A	608.274	CRB1
chr1	197446810	T	607.683	CRB1
chr1	197446811	C	607.946	CRB1
chr1	197446812	T	609.454	CRB1
chr1	197446813	C	608.392	CRB1
chr1	197446814	C	601.833	CRB1
chr1	197446815	G	603.019	CRB1
chr1	197446816	A	610.944	CRB1
chr1	197446817	C	608.745	CRB1
chr1	197446818	A	608.992	CRB1
chr1	197446819	T	599.651	CRB1
chr1	197446820	T	600.089	CRB1
chr1	197446821	T	602.094	CRB1
chr1	197446822	T	657.145	CRB1
chr1	197446823	C	658.86	CRB1
chr1	197446824	A	653.868	CRB1
chr1	197446825	C	660.887	CRB1
chr1	197446826	C	663.25	CRB1
chr1	197446827	A	677.997	CRB1
chr1	197446828	C	684.435	CRB1
chr1	197446829	T	679.438	CRB1
chr1	197446830	A	676.003	CRB1
chr1	197446831	T	669.011	CRB1
chr1	197446832	T	677.573	CRB1
chr1	197446833	G	686.288	CRB1
chr1	197446834	G	686.656	CRB1
chr1	197446835	C	691.433	CRB1
chr1	197446836	T	690.153	CRB1
chr1	197446837	C	692.382	CRB1
chr1	197446838	A	690.543	CRB1
chr1	197446839	G	691.468	CRB1
chr1	197446840	T	690.011	CRB1
chr1	197446841	G	693.406	CRB1
chr1	197446842	A	691.935	CRB1
chr1	197446843	C	693.358	CRB1
chr1	197446844	T	692.938	CRB1
chr1	197446845	G	693.043	CRB1
chr1	197446846	T	692.793	CRB1
chr1	197446847	C	692.411	CRB1
chr1	197446848	G	687.376	CRB1
chr1	197446849	C	771.79	CRB1
chr1	197446850	C	768.392	CRB1
chr1	197446851	T	771.71	CRB1
chr1	197446852	T	773.073	CRB1
chr1	197446853	G	775.18	CRB1
chr1	197446854	T	772.683	CRB1
chr1	197446855	T	774.169	CRB1
chr1	197446856	A	774.589	CRB1
chr1	197446857	C	775.976	CRB1
chr1	197446858	T	776.57	CRB1
chr1	197446859	G	780.954	CRB1
chr1	197446860	A	810.212	CRB1
chr1	197446861	T	825.704	CRB1
chr1	197446862	C	830.226	CRB1
chr1	197446863	C	835.435	CRB1
chr1	197446864	T	835.363	CRB1
chr1	197446865	C	833.793	CRB1
chr1	197446866	T	803.484	CRB1
chr1	197446867	T	831.96	CRB1
chr1	197446868	G	837.637	CRB1
chr1	197446869	C	836.228	CRB1
chr1	197446870	T	829.884	CRB1
chr1	197446871	G	837.032	CRB1
chr1	197446872	G	836.454	CRB1
chr1	197446873	C	828.849	CRB1
chr1	197446874	C	834.605	CRB1
chr1	197446875	A	842.263	CRB1
chr1	197446876	T	864.82	CRB1
chr1	197446877	T	889.387	CRB1
chr1	197446878	G	901.747	CRB1
chr1	197446879	T	734.938	CRB1
chr1	197446880	T	897.266	CRB1
chr1	197446881	G	900.828	CRB1
chr1	197446882	C	894.957	CRB1
chr1	197446883	T	888.151	CRB1
chr1	197446884	T	897.772	CRB1
chr1	197446885	C	895.626	CRB1
chr1	197446886	T	899.812	CRB1
chr1	197446887	G	901.47	CRB1
chr1	197446888	T	883.349	CRB1
chr1	197446889	T	894.763	CRB1
chr1	197446890	G	901.892	CRB1
chr1	197446891	T	902.581	CRB1
chr1	197446892	C	900.258	CRB1
chr1	197446893	A	895.099	CRB1
chr1	197446894	C	893.132	CRB1
chr1	197446895	C	893.664	CRB1
chr1	197446896	T	874.559	CRB1
chr1	197446897	C	964.188	CRB1
chr1	197446898	C	967.07	CRB1
chr1	197446899	A	955.392	CRB1
chr1	197446900	A	964.624	CRB1
chr1	197446901	C	993.46	CRB1
chr1	197446902	A	1008.43	CRB1
chr1	197446903	A	1011.5	CRB1
chr1	197446904	A	1012.58	CRB1
chr1	197446905	A	1014.18	CRB1
chr1	197446906	G	1021.79	CRB1
chr1	197446907	G	1022.49	CRB1
chr1	197446908	G	1024.9	CRB1
chr1	197446909	C	1024.13	CRB1
chr1	197446910	A	1026.78	CRB1
chr1	197446911	A	1023.13	CRB1
chr1	197446912	C	1025.91	CRB1
chr1	197446913	T	1027.82	CRB1
chr1	197446914	C	1024.91	CRB1
chr1	197446915	A	1015.59	CRB1
chr1	197446916	G	1018.75	CRB1
chr1	197446917	G	1015.58	CRB1
chr1	197446918	G	1018.59	CRB1
chr1	197446919	A	1019.28	CRB1
chr1	197446920	A	931.86	CRB1
chr1	197446921	C	1000.38	CRB1
chr1	197446922	C	1001.05	CRB1
chr1	197446923	T	1000.12	CRB1
chr1	197446924	A	1002.49	CRB1
chr1	197446925	C	1002.53	CRB1
chr1	197446926	A	999.038	CRB1
chr1	197446927	G	998.056	CRB1
chr1	197446928	C	1000.77	CRB1
chr1	197446929	C	1001.04	CRB1
chr1	197446930	C	1000.37	CRB1
chr1	197446931	C	1001.94	CRB1
chr1	197446932	A	998.417	CRB1
chr1	197446933	G	997.473	CRB1
chr1	197446934	C	995.667	CRB1
chr1	197446935	C	988.696	CRB1
chr1	197446936	G	966.712	CRB1
chr1	197446937	T	957.14	CRB1
chr1	197446938	C	957.414	CRB1
chr1	197446939	A	955.874	CRB1
chr1	197446940	G	956.882	CRB1
chr1	197446941	G	956.089	CRB1
chr1	197446942	A	958.411	CRB1
chr1	197446943	G	957.747	CRB1
chr1	197446944	A	956.481	CRB1
chr1	197446945	A	940.352	CRB1
chr1	197446946	G	801.384	CRB1
chr1	197446947	G	800.761	CRB1
chr1	197446948	A	803.277	CRB1
chr1	197446949	G	803.073	CRB1
chr1	197446950	G	801.53	CRB1
chr1	197446951	G	802.39	CRB1
chr1	197446952	C	803.559	CRB1
chr1	197446953	T	805.446	CRB1
chr1	197446954	C	804.414	CRB1
chr1	197446955	C	801.935	CRB1
chr1	197446956	C	802.527	CRB1
chr1	197446957	G	802.567	CRB1
chr1	197446958	A	802.524	CRB1
chr1	197446959	G	803.269	CRB1
chr1	197446960	T	798.718	CRB1
chr1	197446961	G	777.849	CRB1
chr1	197446962	G	777.298	CRB1
chr1	197446963	A	779.204	CRB1
chr1	197446964	A	742.164	CRB1
chr1	197446965	A	767.355	CRB1
chr1	197446966	T	763.384	CRB1
chr1	197446967	G	741.54	CRB1
chr1	197446968	T	700.411	CRB1
chr1	197446969	G	680.261	CRB1
chr1	197446970	G	676.927	CRB1
chr1	197446971	A	676.5	CRB1
chr1	197446972	A	631.18	CRB1
chr1	197446973	C	673.038	CRB1
chr1	197446974	T	672.11	CRB1
chr1	197446975	T	419.387	CRB1
chr1	197446976	G	423.121	CRB1
chr1	197446977	A	419.581	CRB1
chr1	197446978	T	421.747	CRB1
chr1	197446979	G	422.379	CRB1
chr1	197446980	C	422.812	CRB1
chr1	197446981	C	423.793	CRB1
chr1	197446982	A	421.11	CRB1
chr1	197446983	C	423.858	CRB1
chr1	197446984	C	422.833	CRB1
chr1	197446985	C	423.121	CRB1
chr1	197446986	C	422.879	CRB1
chr1	197446987	C	423.616	CRB1
chr1	197446988	T	419.462	CRB1
chr1	197446989	G	421.234	CRB1
chr1	197446990	C	418.946	CRB1
chr1	197446991	A	396.691	CRB1
chr1	197446992	A	382.468	CRB1
chr1	197446993	T	391.04	CRB1
chr1	197446994	G	393.772	CRB1
chr1	197446995	G	394.629	CRB1
chr1	197446996	A	392.702	CRB1
chr1	197446997	G	395.272	CRB1
chr1	197446998	A	393.863	CRB1
chr1	197446999	G	395.382	CRB1
chr1	197447000	A	392.317	CRB1
chr1	197447001	C	390.806	CRB1
chr1	197447002	T	387.54	CRB1
chr1	197447003	G	395.142	CRB1
chr1	197447004	A	391.28	CRB1
chr1	197447005	T	369.164	CRB1
chr1	197447006	T	384.664	CRB1
chr1	197447007	T	389.452	CRB1
chr1	197447008	A	390.546	CRB1
chr1	197447009	G	391.987	CRB1
chr1	197447010	G	394.137	CRB1
chr1	197447011	A	392.433	CRB1
chr1	197447012	G	392.185	CRB1
chr1	197447013	C	391.065	CRB1
chr1	197447014	A	389.43	CRB1
chr1	197447015	T	389.008	CRB1
chr1	197447016	T	394.976	CRB1
chr1	197447017	G	395.892	CRB1
chr1	197447018	T	383.371	CRB1
chr1	197447019	G	395.656	CRB1
chr1	197447020	T	395.333	CRB1
chr1	197447021	C	393.446	CRB1
chr1	197447022	C	390.691	CRB1
chr1	197447023	C	392.565	CRB1
chr1	197447024	T	391.419	CRB1
chr1	197447025	T	394.406	CRB1
chr1	197447026	C	392.782	CRB1
chr1	197447027	G	394.368	CRB1
chr1	197447028	A	394.707	CRB1
chr1	197447029	G	395.548	CRB1
chr1	207486475	T	812.156	C4BPA–CD55_rs11120691
chr1	207494797	G	302.879	CD55
chr1	207494798	A	305.726	CD55
chr1	207494799	G	301.344	CD55
chr1	207494800	T	303.715	CD55
chr1	207494801	C	304.519	CD55
chr1	207494802	C	302.672	CD55
chr1	207494803	C	305.371	CD55
chr1	207494804	A	304.47	CD55
chr1	207494805	G	300.745	CD55
chr1	207494806	A	303.642	CD55
chr1	207494807	G	301.745	CD55
chr1	207494808	G	300.177	CD55
chr1	207494809	G	303.75	CD55
chr1	207494810	T	299.976	CD55
chr1	207494811	G	304.296	CD55
chr1	207494812	T	273.731	CD55
chr1	207494813	T	300.113	CD55
chr1	207494814	G	305.258	CD55
chr1	207494815	C	302.083	CD55
chr1	207494816	C	303.417	CD55
chr1	207494817	A	310.777	CD55
chr1	207494818	G	328.712	CD55
chr1	207494819	C	328.481	CD55
chr1	207494820	G	337.546	CD55
chr1	207494821	A	335.245	CD55
chr1	207494822	G	337.366	CD55
chr1	207494823	C	332.831	CD55
chr1	207494824	T	333.454	CD55
chr1	207494825	C	332.298	CD55
chr1	207494826	C	333.046	CD55
chr1	207494827	T	332.172	CD55
chr1	207494828	C	332.339	CD55
chr1	207494829	C	332.93	CD55
chr1	207494830	T	334.25	CD55
chr1	207494831	C	333.336	CD55
chr1	207494832	C	334.438	CD55
chr1	207494833	T	271.804	CD55
chr1	207494834	T	335.18	CD55
chr1	207494835	C	337.64	CD55
chr1	207494836	C	337.188	CD55
chr1	207494837	C	337.161	CD55
chr1	207494838	C	338.218	CD55
chr1	207494839	T	330.253	CD55
chr1	207494840	C	338.145	CD55
chr1	207494841	C	337.927	CD55
chr1	207494842	C	345.766	CD55
chr1	207494843	C	346.567	CD55
chr1	207494844	A	333.113	CD55
chr1	207494845	C	346.806	CD55
chr1	207494846	T	341.468	CD55
chr1	207494847	C	346.866	CD55
chr1	207494848	T	339.401	CD55
chr1	207494849	C	346.194	CD55
chr1	207494850	C	346.231	CD55
chr1	207494851	C	345.667	CD55
chr1	207494852	C	345.048	CD55
chr1	207494853	G	346.793	CD55
chr1	207494854	A	345.011	CD55
chr1	207494855	G	346.497	CD55
chr1	207494856	T	346.573	CD55
chr1	207494857	C	340.841	CD55
chr1	207494858	T	345.094	CD55
chr1	207494859	A	346.078	CD55
chr1	207494860	G	346.196	CD55
chr1	207494861	G	347.078	CD55
chr1	207494862	G	347.874	CD55
chr1	207494863	C	345.473	CD55
chr1	207494864	C	345.462	CD55
chr1	207494865	C	345.204	CD55
chr1	207494866	C	344.833	CD55
chr1	207494867	C	345.097	CD55
chr1	207494868	G	346.116	CD55
chr1	207494869	G	345.922	CD55
chr1	207494870	G	346.79	CD55
chr1	207494871	G	347.167	CD55
chr1	207494872	C	344.925	CD55
chr1	207494873	G	348.231	CD55
chr1	207494874	T	345.769	CD55
chr1	207494875	A	345.876	CD55
chr1	207494876	T	346.503	CD55
chr1	207494877	G	348.497	CD55
chr1	207494878	A	345.347	CD55
chr1	207494879	C	347.118	CD55
chr1	207494880	G	352.347	CD55
chr1	207494881	C	365.465	CD55
chr1	207494882	C	376.046	CD55
chr1	207494883	G	379.452	CD55
chr1	207494884	G	380.269	CD55
chr1	207494885	A	379.946	CD55
chr1	207494886	G	379.188	CD55
chr1	207494887	C	378.694	CD55
chr1	207494888	C	377.882	CD55
chr1	207494889	C	378.737	CD55
chr1	207494890	T	376.457	CD55
chr1	207494891	C	379.218	CD55
chr1	207494892	T	379.073	CD55
chr1	207494893	G	379.957	CD55
chr1	207494894	A	378.64	CD55
chr1	207494895	C	378.836	CD55
chr1	207494896	C	378.263	CD55
chr1	207494897	G	379.059	CD55
chr1	207494898	C	385.132	CD55
chr1	207494899	A	383.664	CD55
chr1	207494900	C	384.753	CD55
chr1	207494901	C	385.269	CD55
chr1	207494902	T	379.285	CD55
chr1	207494903	C	385.164	CD55
chr1	207494904	T	380.602	CD55
chr1	207494905	G	385.272	CD55
chr1	207494906	A	385.973	CD55
chr1	207494907	C	384.605	CD55
chr1	207494908	C	385.258	CD55
chr1	207494909	A	381.575	CD55
chr1	207494910	C	385.285	CD55
chr1	207494911	A	379.659	CD55
chr1	207494912	A	373.075	CD55
chr1	207494913	C	385.331	CD55
chr1	207494914	A	381.742	CD55
chr1	207494915	A	370.962	CD55
chr1	207494916	A	364.129	CD55
chr1	207494917	C	385.444	CD55
chr1	207494918	C	385.102	CD55
chr1	207494919	C	384.86	CD55
chr1	207494920	C	384.798	CD55
chr1	207494921	T	377.059	CD55
chr1	207494922	A	92.586	CD55
chr1	207494923	C	93.1613	CD55
chr1	207494924	T	85.9005	CD55
chr1	207494925	C	93.0511	CD55
chr1	207494926	C	92.9489	CD55
chr1	207494927	A	93.1075	CD55
chr1	207494928	C	93.1317	CD55
chr1	207494929	C	92.9704	CD55
chr1	207494930	C	93.1909	CD55
chr1	207494931	G	87.6586	CD55
chr1	207494932	T	85.9005	CD55
chr1	207494933	C	92.9543	CD55
chr1	207494934	T	88.8656	CD55
chr1	207494935	T	89.4086	CD55
chr1	207494936	G	91.6102	CD55
chr1	207494937	T	91.9812	CD55
chr1	207494938	T	92.1344	CD55
chr1	207494939	T	92.5161	CD55
chr1	207494940	G	90.6183	CD55
chr1	207494941	T	92.5242	CD55
chr1	207494942	C	86.3306	CD55
chr1	207494943	C	81.25	CD55
chr1	207494944	C	73.7661	CD55
chr1	207494945	A	41.621	CD55
chr1	207494946	C	31.4704	CD55
chr1	207494947	C	28.4785	CD55
chr1	207494948	C	28.5323	CD55
chr1	207494949	T	25.7903	CD55
chr1	207494950	T	27.2554	CD55
chr1	207494951	G	27.8468	CD55
chr1	207494952	G	28.2581	CD55
chr1	207494953	T	28.4919	CD55
chr1	207494954	G	28.6586	CD55
chr1	207494955	A	28.5511	CD55
chr1	207494956	C	28.5484	CD55
chr1	207494957	G	28.6855	CD55
chr1	207494958	C	28.7258	CD55
chr1	207494959	A	28.6882	CD55
chr1	207494960	G	28.5134	CD55
chr1	207494961	A	28.6505	CD55
chr1	207494962	G	28.7043	CD55
chr1	207494963	C	28.6559	CD55
chr1	207494964	C	28.6989	CD55
chr1	207494965	C	28.6801	CD55
chr1	207494966	C	28.672	CD55
chr1	207494967	A	27.9355	CD55
chr1	207494968	G	26.414	CD55
chr1	207494969	C	28.6183	CD55
chr1	207494970	C	28.6747	CD55
chr1	207494971	C	28.6855	CD55
chr1	207494972	A	27.1586	CD55
chr1	207494973	G	16.871	CD55
chr1	207494974	A	19.422	CD55
chr1	207494975	C	19.5242	CD55
chr1	207494976	C	19.6317	CD55
chr1	207494977	C	19.7043	CD55
chr1	207494978	C	19.6882	CD55
chr1	207494979	G	16.1613	CD55
chr1	207494980	C	19.6801	CD55
chr1	207494981	C	19.6048	CD55
chr1	207494982	C	19.6613	CD55
chr1	207494983	A	18.6102	CD55
chr1	207494984	A	18.5887	CD55
chr1	207494985	A	18.9866	CD55
chr1	207494986	G	18.043	CD55
chr1	207494987	C	19.4059	CD55
chr1	207494988	A	18.4194	CD55
chr1	207494989	C	17.836	CD55
chr1	207494990	T	15.5565	CD55
chr1	207494991	C	17.543	CD55
chr1	207494992	A	16.9032	CD55
chr1	207494993	T	15.8011	CD55
chr1	207494994	T	17.1586	CD55
chr1	207494995	T	17.6882	CD55
chr1	207494996	A	18.3737	CD55
chr1	207494997	A	19.0806	CD55
chr1	207494998	C	18.707	CD55
chr1	207494999	T	17.1237	CD55
chr1	207495000	G	19.078	CD55
chr1	207495001	G	19.2957	CD55
chr1	207495002	T	18.8656	CD55
chr1	207495003	A	19.1344	CD55
chr1	207495004	T	18.3468	CD55
chr1	207495005	T	19.3091	CD55
chr1	207495006	G	17.9435	CD55
chr1	207495007	C	19.3387	CD55
chr1	207495008	G	19.25	CD55
chr1	207495009	G	19.4704	CD55
chr1	207495010	A	19.0349	CD55
chr1	207495011	G	19.0457	CD55
chr1	207495012	C	18.9435	CD55
chr1	207495013	C	18.9866	CD55
chr1	207495014	A	18.9489	CD55
chr1	207495015	C	19.043	CD55
chr1	207495016	G	19.7312	CD55
chr1	207495017	A	20.9435	CD55
chr1	207495018	G	24.7016	CD55
chr1	207495019	G	26.8091	CD55
chr1	207495020	C	141.726	CD55
chr1	207495021	T	140.449	CD55
chr1	207495022	T	136.038	CD55
chr1	207495023	C	136.989	CD55
chr1	207495024	T	136.524	CD55
chr1	207495025	G	136.435	CD55
chr1	207495026	C	136.758	CD55
chr1	207495027	T	135.546	CD55
chr1	207495028	T	136.142	CD55
chr1	207495029	A	137.452	CD55
chr1	207495030	C	137.048	CD55
chr1	207495031	T	136.624	CD55
chr1	207495032	G	136.355	CD55
chr1	207495033	C	136.957	CD55
chr1	207495034	A	137.231	CD55
chr1	207495035	A	136.933	CD55
chr1	207495036	C	137.148	CD55
chr1	207495037	T	136.341	CD55
chr1	207495038	C	137.116	CD55
chr1	207495039	G	135.677	CD55
chr1	207495040	C	137.083	CD55
chr1	207495041	T	136.831	CD55
chr1	207495042	C	167.215	CD55
chr1	207495043	C	166.809	CD55
chr1	207495044	G	165.927	CD55
chr1	207495045	G	166.142	CD55
chr1	207495046	C	166.914	CD55
chr1	207495047	C	167.116	CD55
chr1	207495048	G	166.524	CD55
chr1	207495049	C	167.312	CD55
chr1	207495050	T	166.116	CD55
chr1	207495051	G	166.21	CD55
chr1	207495052	G	166.247	CD55
chr1	207495053	G	166.57	CD55
chr1	207495054	C	167.134	CD55
chr1	207495055	G	166.774	CD55
chr1	207495056	T	166.188	CD55
chr1	207495057	A	167.255	CD55
chr1	207495058	G	165.949	CD55
chr1	207495059	C	167.392	CD55
chr1	207495060	T	166.952	CD55
chr1	207495061	G	166.11	CD55
chr1	207495062	C	165.903	CD55
chr1	207495063	G	165.196	CD55
chr1	207495064	A	166.059	CD55
chr1	207495065	C	166.207	CD55
chr1	207495066	T	165.062	CD55
chr1	207495067	C	159.105	CD55
chr1	207495068	G	157.726	CD55
chr1	207495069	G	157.392	CD55
chr1	207495070	C	158.675	CD55
chr1	207495071	G	237.298	CD55
chr1	207495072	G	238.847	CD55
chr1	207495073	A	240.153	CD55
chr1	207495074	G	239.126	CD55
chr1	207495075	T	238.849	CD55
chr1	207495076	C	240.449	CD55
chr1	207495077	C	239.11	CD55
chr1	207495078	C	239.995	CD55
chr1	207495079	G	239.481	CD55
chr1	207495080	G	240.288	CD55
chr1	207495081	C	241.906	CD55
chr1	207495082	G	239.417	CD55
chr1	207495083	G	237.637	CD55
chr1	207495084	C	238.567	CD55
chr1	207495085	G	237.29	CD55
chr1	207495086	C	238.328	CD55
chr1	207495087	G	237.538	CD55
chr1	207495088	T	235.073	CD55
chr1	207495089	C	236.831	CD55
chr1	207495090	C	233.957	CD55
chr1	207495091	T	217.954	CD55
chr1	207495092	T	226.524	CD55
chr1	207495093	G	237.406	CD55
chr1	207495094	T	232.202	CD55
chr1	207495095	T	235.452	CD55
chr1	207495096	C	238.21	CD55
chr1	207495097	T	237.441	CD55
chr1	207495098	A	249.651	CD55
chr1	207495099	A	248.008	CD55
chr1	207495100	C	251.11	CD55
chr1	207495101	C	250.586	CD55
chr1	207495102	C	250.884	CD55
chr1	207495103	G	249.454	CD55
chr1	207495104	G	249.086	CD55
chr1	207495105	C	251.379	CD55
chr1	207495106	G	249.828	CD55
chr1	207495107	C	251.645	CD55
chr1	207495108	G	249.914	CD55
chr1	207495109	C	251.801	CD55
chr1	207495110	C	251.21	CD55
chr1	207495111	A	247.909	CD55
chr1	207495112	T	248.556	CD55
chr1	207495113	G	248.774	CD55
chr1	207495114	A	249.25	CD55
chr1	207495115	C	250.522	CD55
chr1	207495116	C	250.387	CD55
chr1	207495117	G	249.231	CD55
chr1	207495118	T	248.145	CD55
chr1	207495119	C	251.282	CD55
chr1	207495120	G	247.817	CD55
chr1	207495121	C	259.605	CD55
chr1	207495122	G	258.234	CD55
chr1	207495123	C	255.145	CD55
chr1	207495124	G	253.597	CD55
chr1	207495125	G	253.306	CD55
chr1	207495126	C	255.228	CD55
chr1	207495127	C	255.008	CD55
chr1	207495128	G	253.941	CD55
chr1	207495129	A	254.457	CD55
chr1	207495130	G	253.339	CD55
chr1	207495131	C	254.642	CD55
chr1	207495132	G	256.965	CD55
chr1	207495133	T	252.086	CD55
chr1	207495134	G	257.04	CD55
chr1	207495135	C	256.734	CD55
chr1	207495136	C	256.613	CD55
chr1	207495137	C	257.151	CD55
chr1	207495138	G	256.995	CD55
chr1	207495139	C	257.218	CD55
chr1	207495140	G	256.847	CD55
chr1	207495141	G	256.97	CD55
chr1	207495142	C	257.124	CD55
chr1	207495143	G	257.202	CD55
chr1	207495144	C	257.056	CD55
chr1	207495145	T	243.333	CD55
chr1	207495146	G	250.425	CD55
chr1	207495147	C	248.93	CD55
chr1	207495148	C	248.519	CD55
chr1	207495149	C	248.274	CD55
chr1	207495150	C	248.806	CD55
chr1	207495151	T	245.527	CD55
chr1	207495152	C	248.435	CD55
chr1	207495153	C	248.39	CD55
chr1	207495154	T	244.957	CD55
chr1	207495155	C	248.774	CD55
chr1	207495156	G	248.79	CD55
chr1	207495157	G	248.591	CD55
chr1	207495158	G	248.782	CD55
chr1	207495159	G	249.349	CD55
chr1	207495160	A	248.151	CD55
chr1	207495161	G	249.519	CD55
chr1	207495162	C	248.734	CD55
chr1	207495163	T	237.868	CD55
chr1	207495164	G	249.444	CD55
chr1	207495165	C	248.68	CD55
chr1	207495166	C	248.261	CD55
chr1	207495167	C	247.82	CD55
chr1	207495168	C	248.175	CD55
chr1	207495169	G	249.272	CD55
chr1	207495170	G	247.777	CD55
chr1	207495171	C	246.46	CD55
chr1	207495172	T	247.602	CD55
chr1	207495173	G	247.804	CD55
chr1	207495174	C	246.559	CD55
chr1	207495175	T	246.887	CD55
chr1	207495176	G	247.548	CD55
chr1	207495177	C	247.022	CD55
chr1	207495178	T	247.175	CD55
chr1	207495179	G	247.352	CD55
chr1	207495180	C	246.239	CD55
chr1	207495181	T	244.935	CD55
chr1	207495182	G	247.094	CD55
chr1	207495183	G	249.454	CD55
chr1	207495184	T	246.938	CD55
chr1	207495185	G	249.309	CD55
chr1	207495186	C	247.067	CD55
chr1	207495187	T	246.409	CD55
chr1	207495188	G	249.306	CD55
chr1	207495189	T	246.094	CD55
chr1	207495190	T	247.989	CD55
chr1	207495191	G	249.632	CD55
chr1	207495192	T	244.355	CD55
chr1	207495193	G	249.261	CD55
chr1	207495194	C	247.371	CD55
chr1	207495195	C	247.93	CD55
chr1	207495196	T	248.594	CD55
chr1	207495197	G	249.608	CD55
chr1	207495198	C	248.153	CD55
chr1	207495199	C	247.731	CD55
chr1	207495200	G	249.449	CD55
chr1	207495201	G	249.433	CD55
chr1	207495202	C	247.522	CD55
chr1	207495203	C	247.212	CD55
chr1	207495204	G	249.511	CD55
chr1	207495205	T	243.562	CD55
chr1	207495206	G	249.272	CD55
chr1	207495207	T	248.25	CD55
chr1	207495208	G	249.218	CD55
chr1	207495209	G	249.129	CD55
chr1	207495210	G	249.164	CD55
chr1	207495211	G	249.938	CD55
chr1	207495212	T	248.696	CD55
chr1	207495213	G	249.952	CD55
chr1	207495214	A	246.892	CD55
chr1	207495215	G	249.855	CD55
chr1	207495216	T	245.199	CD55
chr1	207495217	A	244.382	CD55
chr1	207495218	G	249.82	CD55
chr1	207495219	G	249.57	CD55
chr1	207495220	G	249.53	CD55
chr1	207495221	G	249.79	CD55
chr1	207495222	C	248.874	CD55
chr1	207495223	C	248.142	CD55
chr1	207495224	C	247.882	CD55
chr1	207495225	G	249.54	CD55
chr1	207495226	G	249.664	CD55
chr1	207495227	C	248.124	CD55
chr1	207495228	G	249.618	CD55
chr1	207495229	G	249.476	CD55
chr1	207495230	C	248.167	CD55
chr1	207495561	C	471.978	CD55
chr1	207495562	C	470.204	CD55
chr1	207495563	G	469.376	CD55
chr1	207495564	T	443.995	CD55
chr1	207495565	T	469.758	CD55
chr1	207495566	C	472.933	CD55
chr1	207495567	C	471.933	CD55
chr1	207495568	C	471.664	CD55
chr1	207495569	C	472.753	CD55
chr1	207495570	A	471.677	CD55
chr1	207495571	C	473.368	CD55
chr1	207495572	T	468.573	CD55
chr1	207495573	C	473.605	CD55
chr1	207495574	T	470.782	CD55
chr1	207495575	C	472.79	CD55
chr1	207495576	G	468.879	CD55
chr1	207495577	A	472.798	CD55
chr1	207495578	C	472.487	CD55
chr1	207495579	A	469.339	CD55
chr1	207495580	G	470.78	CD55
chr1	207495581	A	471.987	CD55
chr1	207495582	G	471.153	CD55
chr1	207495583	T	470.484	CD55
chr1	207495584	C	472.019	CD55
chr1	207495585	C	470.204	CD55
chr1	207495586	A	472.54	CD55
chr1	207495587	G	467.468	CD55
chr1	207495588	C	471.113	CD55
chr1	207495589	C	471.836	CD55
chr1	207495590	G	471.086	CD55
chr1	207495591	T	465.167	CD55
chr1	207495592	G	471.565	CD55
chr1	207495593	T	468.621	CD55
chr1	207495594	G	471.465	CD55
chr1	207495595	G	470.089	CD55
chr1	207495596	A	473.046	CD55
chr1	207495597	G	470.957	CD55
chr1	207495598	C	472.352	CD55
chr1	207495599	A	472.134	CD55
chr1	207495600	C	472.804	CD55
chr1	207495601	A	472.36	CD55
chr1	207495602	C	471.79	CD55
chr1	207495603	G	468.712	CD55
chr1	207495604	A	471.554	CD55
chr1	207495605	T	468.898	CD55
chr1	207495606	G	468.841	CD55
chr1	207495607	C	466.156	CD55
chr1	207495608	T	464.75	CD55
chr1	207495609	G	466.747	CD55
chr1	207495610	C	464.935	CD55
chr1	207495611	A	466.21	CD55
chr1	207495612	A	458.406	CD55
chr1	207495613	A	455.234	CD55
chr1	207495614	C	464.949	CD55
chr1	207495615	T	416.156	CD55
chr1	207495616	T	464.298	CD55
chr1	207495617	G	466.323	CD55
chr1	207495618	C	464.14	CD55
chr1	207495619	A	466.82	CD55
chr1	207495620	T	468.255	CD55
chr1	207495621	G	468.513	CD55
chr1	207495622	T	466.895	CD55
chr1	207495623	C	462.535	CD55
chr1	207495624	A	467.124	CD55
chr1	207495625	T	466.228	CD55
chr1	207495626	C	466.976	CD55
chr1	207495627	T	465.124	CD55
chr1	207495628	C	465.406	CD55
chr1	207495629	T	467.954	CD55
chr1	207495630	T	463.551	CD55
chr1	207495631	T	468.398	CD55
chr1	207495632	C	466.323	CD55
chr1	207495633	A	456.672	CD55
chr1	207495634	G	467.043	CD55
chr1	207495635	G	470.454	CD55
chr1	207495636	T	469.32	CD55
chr1	207495637	G	471.516	CD55
chr1	207495638	T	466.715	CD55
chr1	207495639	G	470.116	CD55
chr1	207495640	G	468.917	CD55
chr1	207495641	C	466.32	CD55
chr1	207495642	A	467.82	CD55
chr1	207495643	T	470.043	CD55
chr1	207495644	T	470.761	CD55
chr1	207495645	T	469.331	CD55
chr1	207495646	C	467.298	CD55
chr1	207495647	A	457.425	CD55
chr1	207495648	A	458.159	CD55
chr1	207495649	G	471.089	CD55
chr1	207495650	G	471.995	CD55
chr1	207495651	G	476.804	CD55
chr1	207495652	G	491.065	CD55
chr1	207495653	G	493.53	CD55
chr1	207495654	C	472.726	CD55
chr1	207495707	T	450.696	CD55
chr1	207495708	T	450.048	CD55
chr1	207495709	C	446.172	CD55
chr1	207495710	T	452.038	CD55
chr1	207495711	G	451.608	CD55
chr1	207495712	C	449.551	CD55
chr1	207495713	T	435.121	CD55
chr1	207495714	T	437.54	CD55
chr1	207495715	T	437.683	CD55
chr1	207495716	T	436.839	CD55
chr1	207495717	G	435.637	CD55
chr1	207495718	T	451.546	CD55
chr1	207495719	C	451.315	CD55
chr1	207495720	T	195.272	CD55
chr1	207495721	C	194.962	CD55
chr1	207495722	C	194.301	CD55
chr1	207495723	C	195.078	CD55
chr1	207495724	T	194.71	CD55
chr1	207495725	A	194.433	CD55
chr1	207495726	G	195.304	CD55
chr1	207495727	G	194.917	CD55
chr1	207495728	T	195.075	CD55
chr1	207495729	G	195.96	CD55
chr1	207495730	A	196.532	CD55
chr1	207495731	C	196.255	CD55
chr1	207495732	T	196.667	CD55
chr1	207495733	G	196.024	CD55
chr1	207495734	T	196.347	CD55
chr1	207495735	G	195.79	CD55
chr1	207495736	G	195.054	CD55
chr1	207495737	C	195.78	CD55
chr1	207495738	C	195.726	CD55
chr1	207495739	T	181.642	CD55
chr1	207495740	T	192.798	CD55
chr1	207495741	C	189.406	CD55
chr1	207495742	C	187.849	CD55
chr1	207495743	C	210.382	CD55
chr1	207495744	C	210.169	CD55
chr1	207495745	C	210.591	CD55
chr1	207495746	A	210.484	CD55
chr1	207495747	G	210.07	CD55
chr1	207495748	A	156.03	CD55
chr1	207495749	T	155.46	CD55
chr1	207495750	G	155.024	CD55
chr1	207495751	T	154.844	CD55
chr1	207495752	A	155.785	CD55
chr1	207495753	C	155.659	CD55
chr1	207495754	C	155.473	CD55
chr1	207495755	T	155.452	CD55
chr1	207495756	A	155.398	CD55
chr1	207495757	A	156.231	CD55
chr1	207495758	T	154.191	CD55
chr1	207495759	G	154.47	CD55
chr1	207495760	C	155.315	CD55
chr1	207495761	C	155.392	CD55
chr1	207495762	C	155.938	CD55
chr1	207495763	A	156.075	CD55
chr1	207495764	G	154.777	CD55
chr1	207495765	C	155.917	CD55
chr1	207495766	C	155.895	CD55
chr1	207495767	A	171.46	CD55
chr1	207495768	G	172.266	CD55
chr1	207495769	C	172.097	CD55
chr1	207495770	T	143.452	CD55
chr1	207495771	T	139.683	CD55
chr1	207495772	T	133.323	CD55
chr1	207495773	G	129.546	CD55
chr1	207495774	G	128.277	CD55
chr1	207495775	A	129.581	CD55
chr1	207495776	A	125.656	CD55
chr1	207495777	G	128.425	CD55
chr1	207495778	G	128.03	CD55
chr1	207495779	C	129.417	CD55
chr1	207495780	C	129.53	CD55
chr1	207495781	G	128.987	CD55
chr1	207495782	T	128.626	CD55
chr1	207495783	A	128.987	CD55
chr1	207495784	C	129.554	CD55
chr1	207495785	A	129.11	CD55
chr1	207495786	A	129.156	CD55
chr1	207495787	G	127.672	CD55
chr1	207495788	T	126.266	CD55
chr1	207495789	T	127.255	CD55
chr1	207495790	T	125.801	CD55
chr1	207495791	T	129.167	CD55
chr1	207495792	C	141.323	CD55
chr1	207495793	C	151.597	CD55
chr1	207495794	C	154.675	CD55
chr1	207495795	G	161.629	CD55
chr1	207495796	A	162.376	CD55
chr1	207495797	G	161.315	CD55
chr1	207495798	G	161.352	CD55
chr1	207495799	A	162.36	CD55
chr1	207495800	T	161.024	CD55
chr1	207495801	A	160.777	CD55
chr1	207495802	C	161.675	CD55
chr1	207495803	T	162.366	CD55
chr1	207495804	G	161.532	CD55
chr1	207495805	T	161.616	CD55
chr1	207495806	A	160.968	CD55
chr1	207495807	A	161.462	CD55
chr1	207495808	T	161.099	CD55
chr1	207495809	A	160.172	CD55
chr1	207495810	A	159.097	CD55
chr1	207495811	C	159.761	CD55
chr1	207495812	G	160.831	CD55
chr1	207495813	T	161.79	CD55
chr1	207495814	A	162.505	CD55
chr1	207495815	C	161.339	CD55
chr1	207495816	A	161.86	CD55
chr1	207495817	A	548.059	CD55
chr1	207495818	A	532.04	CD55
chr1	207495819	T	542.901	CD55
chr1	207495820	G	551.022	CD55
chr1	207495821	T	550.46	CD55
chr1	207495822	G	552.444	CD55
chr1	207495823	A	551.833	CD55
chr1	207495824	A	510.586	CD55
chr1	207495825	G	547.433	CD55
chr1	207495826	A	546.056	CD55
chr1	207495827	A	545.215	CD55
chr1	207495828	A	544.997	CD55
chr1	207495829	G	550.753	CD55
chr1	207495830	C	552.599	CD55
chr1	207495831	T	546.602	CD55
chr1	207495832	T	536.594	CD55
chr1	207495833	T	548.46	CD55
chr1	207495834	G	552.667	CD55
chr1	207495835	T	551.575	CD55
chr1	207495836	G	552.909	CD55
chr1	207495837	A	555.46	CD55
chr1	207495838	A	555.903	CD55
chr1	207495839	A	555.602	CD55
chr1	207495840	A	554.5	CD55
chr1	207495841	T	545.04	CD55
chr1	207495842	T	552.841	CD55
chr1	207495843	C	550.866	CD55
chr1	207495844	C	546.742	CD55
chr1	207495845	T	550.766	CD55
chr1	207495846	G	551.624	CD55
chr1	207495847	G	550.642	CD55
chr1	207495848	C	550.734	CD55
chr1	207495849	G	551.113	CD55
chr1	207495850	A	554.129	CD55
chr1	207495851	G	552.737	CD55
chr1	207495852	A	547.917	CD55
chr1	207495853	A	549.624	CD55
chr1	207495854	G	548.304	CD55
chr1	207495855	G	549.382	CD55
chr1	207495856	A	554.559	CD55
chr1	207495857	C	552.433	CD55
chr1	207495858	T	553.828	CD55
chr1	207495859	C	553.664	CD55
chr1	207495860	A	547.817	CD55
chr1	207495861	G	551.71	CD55
chr1	207495862	T	551.21	CD55
chr1	207495863	G	551.954	CD55
chr1	207495864	A	552.68	CD55
chr1	207495865	T	551.626	CD55
chr1	207495866	C	551.72	CD55
chr1	207495867	T	554.21	CD55
chr1	207495868	G	551.22	CD55
chr1	207495869	C	546.594	CD55
chr1	207495870	C	542.102	CD55
chr1	207495871	T	549.968	CD55
chr1	207495872	T	532.188	CD55
chr1	207495873	A	549.129	CD55
chr1	207495874	A	547.132	CD55
chr1	207495875	G	548.758	CD55
chr1	207495876	G	544.661	CD55
chr1	207495877	G	547.933	CD55
chr1	207495878	C	550.782	CD55
chr1	207495879	A	547.358	CD55
chr1	207495880	G	551.366	CD55
chr1	207495881	T	549.64	CD55
chr1	207495882	C	550.82	CD55
chr1	207495883	A	545.116	CD55
chr1	207495884	A	535.694	CD55
chr1	207495885	T	538.306	CD55
chr1	207495886	G	548.167	CD55
chr1	207495887	G	548.175	CD55
chr1	207495888	T	552.202	CD55
chr1	207495889	C	552.167	CD55
chr1	207495890	A	550.513	CD55
chr1	207495891	G	551.204	CD55
chr1	207495892	A	550.013	CD55
chr1	207495893	T	552.247	CD55
chr1	207495894	A	547.573	CD55
chr1	207495895	T	549.339	CD55
chr1	207495896	T	552.035	CD55
chr1	207495897	G	549.718	CD55
chr1	207495898	A	503.559	CD55
chr1	207495899	A	505.919	CD55
chr1	207495900	G	503.677	CD55
chr1	207495901	A	505.57	CD55
chr1	207495902	G	512.645	CD55
chr1	207495903	T	509.331	CD55
chr1	207495904	T	511.664	CD55
chr1	207495905	C	507.449	CD55
chr1	207495906	T	514.387	CD55
chr1	207495907	G	512.048	CD55
chr1	207495908	C	508.941	CD55
chr1	207495909	A	504.003	CD55
chr1	207495910	A	477.11	CD55
chr1	207495911	T	505.968	CD55
chr1	207495912	C	510.952	CD55
chr1	207495913	G	505.927	CD55
chr1	207495914	T	507.484	CD55
chr1	207495915	A	498.522	CD55
chr1	207495916	A	495.691	CD55
chr1	207495917	G	487.438	CD55
chr1	207495918	T	434.648	CD55
chr1	207495919	T	439.667	CD55
chr1	207495920	C	437.973	CD55
chr1	207495921	T	441.083	CD55
chr1	207495922	T	439.215	CD55
chr1	207495923	C	440.616	CD55
chr1	207495924	A	430.435	CD55
chr1	207495925	T	439.836	CD55
chr1	207495926	C	438.288	CD55
chr1	207495927	T	439.602	CD55
chr1	207495928	T	421.204	CD55
chr1	207495929	T	446.027	CD55
chr1	207495930	T	440.637	CD55
chr1	207495931	T	446.269	CD55
chr1	207495932	A	446.059	CD55
chr1	207497884	G	135.425	CD55
chr1	207497885	C	133.941	CD55
chr1	207497886	T	135.64	CD55
chr1	207497887	T	201.53	CD55
chr1	207497888	T	204.269	CD55
chr1	207497889	T	205.833	CD55
chr1	207497890	G	203.121	CD55
chr1	207497891	T	205.323	CD55
chr1	207497892	T	205.823	CD55
chr1	207497893	A	207.116	CD55
chr1	207497894	A	208.14	CD55
chr1	207497895	T	206.887	CD55
chr1	207497896	A	209.392	CD55
chr1	207497897	C	204.497	CD55
chr1	207497898	T	206.892	CD55
chr1	207497899	T	203.191	CD55
chr1	207497900	T	205.887	CD55
chr1	207497901	T	207.567	CD55
chr1	207497902	A	208.653	CD55
chr1	207497903	G	202.589	CD55
chr1	207497904	G	200.616	CD55
chr1	207497905	T	207.981	CD55
chr1	207497906	A	206.441	CD55
chr1	207497907	G	202.409	CD55
chr1	207497908	C	206.605	CD55
chr1	207497909	T	208.591	CD55
chr1	207497910	G	206.331	CD55
chr1	207497911	C	208	CD55
chr1	207497912	G	440.298	CD55
chr1	207497913	A	448.379	CD55
chr1	207497914	G	444.86	CD55
chr1	207497915	G	442.137	CD55
chr1	207497916	T	446.683	CD55
chr1	207497917	G	445.188	CD55
chr1	207497918	C	445.027	CD55
chr1	207497919	C	446.309	CD55
chr1	207497920	A	449.038	CD55
chr1	207497921	A	449.164	CD55
chr1	207497922	C	459.043	CD55
chr1	207497923	A	462.118	CD55
chr1	207497924	A	461.237	CD55
chr1	207497925	G	452.07	CD55
chr1	207497926	G	453.339	CD55
chr1	207497927	C	445.349	CD55
chr1	207497928	T	462.309	CD55
chr1	207497929	A	463.298	CD55
chr1	207497930	A	461.03	CD55
chr1	207497931	A	461.871	CD55
chr1	207497932	T	583.191	CD55
chr1	207497933	T	586.038	CD55
chr1	207497934	C	583.202	CD55
chr1	207497935	T	588.355	CD55
chr1	207497936	G	585.583	CD55
chr1	207497937	C	588.253	CD55
chr1	207497938	A	596.594	CD55
chr1	207497939	T	594.298	CD55
chr1	207497940	C	592.126	CD55
chr1	207497941	C	587.379	CD55
chr1	207497942	C	589.505	CD55
chr1	207497943	T	610.608	CD55
chr1	207497944	C	610.14	CD55
chr1	207497945	A	614.175	CD55
chr1	207497946	A	610.559	CD55
chr1	207497947	A	602.027	CD55
chr1	207497948	C	611.739	CD55
chr1	207497949	A	610.817	CD55
chr1	207497950	G	608.919	CD55
chr1	207497951	C	606.793	CD55
chr1	207497952	C	595.707	CD55
chr1	207497953	T	611.36	CD55
chr1	207497954	T	610.331	CD55
chr1	207497955	A	615.677	CD55
chr1	207497956	T	613.761	CD55
chr1	207497957	A	615.156	CD55
chr1	207497958	T	612.987	CD55
chr1	207497959	C	611.661	CD55
chr1	207497960	A	641.667	CD55
chr1	207497961	C	639.667	CD55
chr1	207497962	T	644.398	CD55
chr1	207497963	C	660.46	CD55
chr1	207497964	A	670.505	CD55
chr1	207497965	G	668.892	CD55
chr1	207497966	A	675.019	CD55
chr1	207497967	A	669.688	CD55
chr1	207497968	T	675.946	CD55
chr1	207497969	T	669.341	CD55
chr1	207497970	A	677.446	CD55
chr1	207497971	T	676.823	CD55
chr1	207497972	T	675.462	CD55
chr1	207497973	T	670.777	CD55
chr1	207497974	T	676.734	CD55
chr1	207497975	C	673.352	CD55
chr1	207497976	C	670.097	CD55
chr1	207497977	A	674.398	CD55
chr1	207497978	G	670.777	CD55
chr1	207497979	T	673.403	CD55
chr1	207497980	C	675.277	CD55
chr1	207497981	G	668.065	CD55
chr1	207497982	G	670.728	CD55
chr1	207497983	T	846.134	CD55
chr1	207497984	A	829.306	CD55
chr1	207497985	C	838.462	CD55
chr1	207497986	T	839.683	CD55
chr1	207497987	G	852.704	CD55
chr1	207497988	T	841.022	CD55
chr1	207497989	T	852.489	CD55
chr1	207497990	G	854.79	CD55
chr1	207497991	T	853.347	CD55
chr1	207497992	G	855.562	CD55
chr1	207497993	G	850.094	CD55
chr1	207497994	A	861.508	CD55
chr1	207497995	A	799.142	CD55
chr1	207497996	T	857.245	CD55
chr1	207497997	A	855.336	CD55
chr1	207497998	T	855.508	CD55
chr1	207497999	G	855.255	CD55
chr1	207498000	A	857.056	CD55
chr1	207498001	G	853.898	CD55
chr1	207498002	T	857.702	CD55
chr1	207498003	G	856.411	CD55
chr1	207498004	C	854.438	CD55
chr1	207498005	C	847.406	CD55
chr1	207498006	G	848.798	CD55
chr1	207498007	T	888.683	CD55
chr1	207498008	C	891.145	CD55
chr1	207498009	C	889.753	CD55
chr1	207498010	A	891.696	CD55
chr1	207498011	G	889.755	CD55
chr1	207498012	G	886.07	CD55
chr1	207498013	T	889.672	CD55
chr1	207498014	T	892.653	CD55
chr1	207498015	A	893.747	CD55
chr1	207498016	C	890.083	CD55
chr1	207498017	A	893.126	CD55
chr1	207498018	G	875.059	CD55
chr1	207498019	A	889.371	CD55
chr1	207498020	A	871.745	CD55
chr1	207498021	G	878.266	CD55
chr1	207498022	A	890.723	CD55
chr1	207498023	G	885.398	CD55
chr1	207498024	A	866.728	CD55
chr1	207498025	A	847.871	CD55
chr1	207498026	C	851.062	CD55
chr1	207498027	C	851.578	CD55
chr1	207498028	T	840.906	CD55
chr1	207498029	T	854.871	CD55
chr1	207498030	C	854.454	CD55
chr1	207498031	T	855.21	CD55
chr1	207498032	C	851.427	CD55
chr1	207498033	T	858.774	CD55
chr1	207498034	A	858.973	CD55
chr1	207498035	T	746.159	CD55
chr1	207498036	C	752.167	CD55
chr1	207498037	A	752	CD55
chr1	207498038	C	741.145	CD55
chr1	207498039	C	747.164	CD55
chr1	207498040	A	752.691	CD55
chr1	207498041	A	747.589	CD55
chr1	207498042	A	738.288	CD55
chr1	207498043	A	736.116	CD55
chr1	207498044	C	730.188	CD55
chr1	207498045	T	727.839	CD55
chr1	207498046	A	726.228	CD55
chr1	207498047	A	716.277	CD55
chr1	207498048	C	728.64	CD55
chr1	207498049	T	702.258	CD55
chr1	207498050	T	727.366	CD55
chr1	207498051	G	723.543	CD55
chr1	207498052	C	712.148	CD55
chr1	207498053	C	711.841	CD55
chr1	207498054	T	712.718	CD55
chr1	207498055	T	709.46	CD55
chr1	207498056	C	654.997	CD55
chr1	207498057	A	660.699	CD55
chr1	207498058	G	652.949	CD55
chr1	207498059	A	659.116	CD55
chr1	207498060	A	654.223	CD55
chr1	207498061	T	649.806	CD55
chr1	207498062	T	652.556	CD55
chr1	207498063	T	660.669	CD55
chr1	207498064	A	660.602	CD55
chr1	207498065	A	658.855	CD55
chr1	207498066	A	651.895	CD55
chr1	207498067	A	653.387	CD55
chr1	207498068	T	660.659	CD55
chr1	207498069	G	650.925	CD55
chr1	207498070	G	653.677	CD55
chr1	207498071	T	660.594	CD55
chr1	207498072	C	654.683	CD55
chr1	207498073	C	653.68	CD55
chr1	207498074	A	658.554	CD55
chr1	207498075	C	657.927	CD55
chr1	207498076	A	656.796	CD55
chr1	207498077	G	627.616	CD55
chr1	207498078	C	628.675	CD55
chr1	207498079	A	629.266	CD55
chr1	207498080	G	628.22	CD55
chr1	207498081	T	630.016	CD55
chr1	207498082	C	622.333	CD55
chr1	207498083	G	628.172	CD55
chr1	207498084	A	613.129	CD55
chr1	207498085	A	604.976	CD55
chr1	207498086	T	613.608	CD55
chr1	207498087	T	612.097	CD55
chr1	207498088	T	614.091	CD55
chr1	207498089	T	616.368	CD55
chr1	207498090	G	611.927	CD55
chr1	207498091	T	617.04	CD55
chr1	207498092	A	610.215	CD55
chr1	207498093	A	606.263	CD55
chr1	207498094	A	604.218	CD55
chr1	207498095	A	615.355	CD55
chr1	207498096	G	615.546	CD55
chr1	207498097	T	617.866	CD55
chr1	207498098	G	616.565	CD55
chr1	207498099	A	617.065	CD55
chr1	207498100	G	612.626	CD55
chr1	207498101	T	620.298	CD55
chr1	207498102	A	615.777	CD55
chr1	207498103	A	615.126	CD55
chr1	207498104	A	611.858	CD55
chr1	207498105	A	611.126	CD55
chr1	207498106	T	611.336	CD55
chr1	207498107	T	612.64	CD55
chr1	207498108	T	614.957	CD55
chr1	207498109	T	611.987	CD55
chr1	207498110	T	612.481	CD55
chr1	207498111	T	611.89	CD55
chr1	207498112	A	497.331	CD55
chr1	207498113	A	493.401	CD55
chr1	207498114	A	495.978	CD55
chr1	207498115	G	495.995	CD55
chr1	207498947	C	332.487	CD55
chr1	207498948	A	335.191	CD55
chr1	207498949	A	334.497	CD55
chr1	207498950	T	331.11	CD55
chr1	207498951	T	327.452	CD55
chr1	207498952	T	333.18	CD55
chr1	207498953	G	330.621	CD55
chr1	207498954	T	333.468	CD55
chr1	207498955	A	334.618	CD55
chr1	207498956	T	332.134	CD55
chr1	207498957	T	334.073	CD55
chr1	207498958	C	329.089	CD55
chr1	207498959	T	334.339	CD55
chr1	207498960	A	336.228	CD55
chr1	207498961	T	335.997	CD55
chr1	207498962	T	340.946	CD55
chr1	207498963	C	442.64	CD55
chr1	207498964	T	443.145	CD55
chr1	207498965	A	445.763	CD55
chr1	207498966	G	443.524	CD55
chr1	207498967	A	449.355	CD55
chr1	207498968	G	446.153	CD55
chr1	207498969	A	449.04	CD55
chr1	207498970	A	448.79	CD55
chr1	207498971	A	447.696	CD55
chr1	207498972	T	448.753	CD55
chr1	207498973	C	450.247	CD55
chr1	207498974	A	451.255	CD55
chr1	207498975	T	448.097	CD55
chr1	207498976	G	447.073	CD55
chr1	207498977	C	446.645	CD55
chr1	207498978	C	447.309	CD55
chr1	207498979	C	447.868	CD55
chr1	207498980	T	449.739	CD55
chr1	207498981	A	498.161	CD55
chr1	207498982	A	492.935	CD55
chr1	207498983	T	496.199	CD55
chr1	207498984	C	497.317	CD55
chr1	207498985	C	494.226	CD55
chr1	207498986	G	495.038	CD55
chr1	207498987	G	494.382	CD55
chr1	207498988	G	497.352	CD55
chr1	207498989	A	501.43	CD55
chr1	207498990	G	498.653	CD55
chr1	207498991	A	498.817	CD55
chr1	207498992	A	495.944	CD55
chr1	207498993	A	495.75	CD55
chr1	207498994	T	495.839	CD55
chr1	207498995	A	496.591	CD55
chr1	207498996	C	493.75	CD55
chr1	207498997	G	490.172	CD55
chr1	207498998	A	498.296	CD55
chr1	207498999	A	492.306	CD55
chr1	207499000	A	489.78	CD55
chr1	207499001	T	495.968	CD55
chr1	207499002	G	492.478	CD55
chr1	207499003	G	490.602	CD55
chr1	207499004	T	497.282	CD55
chr1	207499005	C	497.016	CD55
chr1	207499006	A	496.183	CD55
chr1	207499007	G	496.817	CD55
chr1	207499008	A	493.457	CD55
chr1	207499009	T	483.634	CD55
chr1	207499010	T	494.414	CD55
chr1	207499011	G	495.239	CD55
chr1	207499012	A	494.269	CD55
chr1	207499013	T	496.247	CD55
chr1	207499014	G	494.866	CD55
chr1	207499015	T	498.175	CD55
chr1	207499016	A	497.269	CD55
chr1	207499017	C	493.406	CD55
chr1	207499018	C	494.054	CD55
chr1	207499019	A	497.503	CD55
chr1	207499020	G	497.519	CD55
chr1	207499021	G	497.602	CD55
chr1	207499022	T	499.543	CD55
chr1	207499023	G	498.301	CD55
chr1	207499024	G	494.987	CD55
chr1	207499025	C	493.922	CD55
chr1	207499026	A	499.04	CD55
chr1	207499027	T	491.513	CD55
chr1	207499028	A	498.884	CD55
chr1	207499029	T	496.548	CD55
chr1	207499030	T	500.008	CD55
chr1	207499031	A	499.097	CD55
chr1	207499032	T	497.761	CD55
chr1	207499033	T	499.199	CD55
chr1	207499034	T	500.051	CD55
chr1	207499035	G	497.457	CD55
chr1	207499036	G	494.328	CD55
chr1	207499037	T	498.57	CD55
chr1	207499038	G	498.454	CD55
chr1	207499039	C	497.841	CD55
chr1	207499040	A	497.169	CD55
chr1	207499041	A	491.96	CD55
chr1	207499042	C	496.524	CD55
chr1	207499043	C	496.409	CD55
chr1	207499044	A	500.559	CD55
chr1	207499045	T	500.167	CD55
chr1	207499046	C	498.306	CD55
chr1	207499047	T	501.129	CD55
chr1	207499048	C	495.355	CD55
chr1	207499049	C	496.078	CD55
chr1	207499050	T	496.602	CD55
chr1	207499051	T	498.919	CD55
chr1	207499052	C	495.734	CD55
chr1	207499053	T	498.785	CD55
chr1	207499054	C	496.317	CD55
chr1	207499055	A	495.113	CD55
chr1	207499056	T	496.272	CD55
chr1	207499057	G	496.884	CD55
chr1	207499058	T	499.659	CD55
chr1	207499059	A	399.86	CD55
chr1	207499060	A	398.161	CD55
chr1	207499061	C	399.952	CD55
chr1	207499062	A	394.941	CD55
chr1	207499063	C	400.032	CD55
chr1	207499064	A	400.981	CD55
chr1	207499065	G	400.344	CD55
chr1	207499066	G	397.478	CD55
chr1	207499067	G	400.038	CD55
chr1	207499068	T	402.371	CD55
chr1	207499069	A	392.333	CD55
chr1	207499070	A	398.269	CD55
chr1	207499071	G	400.47	CD55
chr1	207499072	T	397.667	CD55
chr1	207499073	T	399.578	CD55
chr1	207499074	T	323.371	CD55
chr1	207499075	G	320.624	CD55
chr1	207499076	G	319.433	CD55
chr1	207499077	G	318.503	CD55
chr1	207499078	C	312.43	CD55
chr1	207499079	A	314.476	CD55
chr1	207499080	T	314.911	CD55
chr1	207499081	A	312.132	CD55
chr1	207499082	C	309.866	CD55
chr1	207499083	T	315.027	CD55
chr1	207499084	A	311.737	CD55
chr1	207499085	A	298.664	CD55
chr1	207499086	A	296.64	CD55
chr1	207500077	T	379.124	CD55
chr1	207500078	T	381.25	CD55
chr1	207500079	C	372.433	CD55
chr1	207500080	T	382.011	CD55
chr1	207500081	T	379.602	CD55
chr1	207500082	C	373.747	CD55
chr1	207500083	C	445.952	CD55
chr1	207500084	C	462.688	CD55
chr1	207500085	C	471.344	CD55
chr1	207500086	T	471.548	CD55
chr1	207500087	G	473.831	CD55
chr1	207500088	T	470.306	CD55
chr1	207500089	T	472.237	CD55
chr1	207500090	G	516.556	CD55
chr1	207500091	C	513.444	CD55
chr1	207500092	T	512.895	CD55
chr1	207500093	T	509.769	CD55
chr1	207500094	T	517.879	CD55
chr1	207500095	A	518.632	CD55
chr1	207500096	G	514.387	CD55
chr1	207500097	G	516.137	CD55
chr1	207500098	T	517.57	CD55
chr1	207500099	A	513.301	CD55
chr1	207500100	C	516.027	CD55
chr1	207500101	A	519.132	CD55
chr1	207500102	A	517.073	CD55
chr1	207500103	A	514.871	CD55
chr1	207500104	T	512.457	CD55
chr1	207500105	T	517.261	CD55
chr1	207500106	A	516.941	CD55
chr1	207500107	T	515.296	CD55
chr1	207500108	T	515.831	CD55
chr1	207500109	T	516.503	CD55
chr1	207500110	G	513.903	CD55
chr1	207500111	G	510.823	CD55
chr1	207500112	C	515.304	CD55
chr1	207500113	T	519.519	CD55
chr1	207500114	C	516.441	CD55
chr1	207500115	G	516.39	CD55
chr1	207500116	A	517.567	CD55
chr1	207500117	C	508.852	CD55
chr1	207500118	T	513.441	CD55
chr1	207500119	T	516.237	CD55
chr1	207500120	C	506.099	CD55
chr1	207500121	T	517.215	CD55
chr1	207500122	A	518.806	CD55
chr1	207500123	G	515.218	CD55
chr1	207500124	T	494.538	CD55
chr1	207500125	T	513.005	CD55
chr1	207500126	T	512.664	CD55
chr1	207500127	T	516.207	CD55
chr1	207500128	T	518.07	CD55
chr1	207500129	G	517.191	CD55
chr1	207500130	T	516.355	CD55
chr1	207500131	C	506.212	CD55
chr1	207500132	T	519.597	CD55
chr1	207500133	T	518.315	CD55
chr1	207500134	A	518.653	CD55
chr1	207500135	T	518.519	CD55
chr1	207500136	T	519.503	CD55
chr1	207500137	T	520.005	CD55
chr1	207500138	C	514.914	CD55
chr1	207500139	A	514.712	CD55
chr1	207500140	G	515.376	CD55
chr1	207500141	G	512.712	CD55
chr1	207500142	C	516.497	CD55
chr1	207500143	A	516.234	CD55
chr1	207500144	G	515.938	CD55
chr1	207500145	C	516.844	CD55
chr1	207500146	T	519.116	CD55
chr1	207500147	C	516.855	CD55
chr1	207500148	T	510.056	CD55
chr1	207500149	G	517.478	CD55
chr1	207500150	T	520.242	CD55
chr1	207500151	C	512.688	CD55
chr1	207500152	C	514.427	CD55
chr1	207500153	A	516.427	CD55
chr1	207500154	G	517.815	CD55
chr1	207500155	T	518.207	CD55
chr1	207500156	G	516.669	CD55
chr1	207500157	G	516.027	CD55
chr1	207500158	A	518.946	CD55
chr1	207500159	G	518.234	CD55
chr1	207500160	T	519.159	CD55
chr1	207500161	G	518.608	CD55
chr1	207500162	A	517.401	CD55
chr1	207500163	C	513.863	CD55
chr1	207500164	C	510.567	CD55
chr1	207500165	C	508.901	CD55
chr1	207500166	G	515.941	CD55
chr1	207500167	T	506.782	CD55
chr1	207500168	T	518.758	CD55
chr1	207500169	G	514.895	CD55
chr1	207500170	C	507.742	CD55
chr1	207500171	C	513.589	CD55
chr1	207500172	A	517.737	CD55
chr1	207500173	G	517.099	CD55
chr1	207500174	A	516.196	CD55
chr1	207500175	G	516.497	CD55
chr1	207500176	T	511.078	CD55
chr1	207500177	G	508.384	CD55
chr1	207500178	C	507.366	CD55
chr1	207500179	A	511.118	CD55
chr1	207500180	G	508.731	CD55
chr1	207500181	A	511.344	CD55
chr1	207500182	G	506.253	CD55
chr1	207500183	G	507.218	CD55
chr1	207500184	T	512.825	CD55
chr1	207500185	A	505.806	CD55
chr1	207500186	A	506.817	CD55
chr1	207500187	G	507.806	CD55
chr1	207500188	A	511.46	CD55
chr1	207500189	G	508.339	CD55
chr1	207500190	T	506.876	CD55
chr1	207500191	T	513.175	CD55
chr1	207500192	A	511.301	CD55
chr1	207500193	A	510.288	CD55
chr1	207500194	A	509.25	CD55
chr1	207500195	A	478.47	CD55
chr1	207500196	A	477.855	CD55
chr1	207500197	A	479.836	CD55
chr1	207500198	T	479.981	CD55
chr1	207500199	C	473.538	CD55
chr1	207500200	T	481.82	CD55
chr1	207500201	A	478.134	CD55
chr1	207500202	A	480.005	CD55
chr1	207504433	T	91.4167	CD55
chr1	207504434	G	90.8387	CD55
chr1	207504435	T	91.4194	CD55
chr1	207504436	T	91.9005	CD55
chr1	207504437	G	89.9704	CD55
chr1	207504438	G	89.8226	CD55
chr1	207504439	A	92.2097	CD55
chr1	207504440	A	89.9677	CD55
chr1	207504441	T	92.2016	CD55
chr1	207504442	T	92.1801	CD55
chr1	207504443	G	90.8898	CD55
chr1	207504444	T	89.6532	CD55
chr1	207504445	T	91.1774	CD55
chr1	207504446	T	92.2796	CD55
chr1	207504447	T	91.9409	CD55
chr1	207504448	T	92.4355	CD55
chr1	207504449	T	93.5995	CD55
chr1	207504450	A	99.8038	CD55
chr1	207504451	A	98.4059	CD55
chr1	207504452	G	110.204	CD55
chr1	207504453	A	114.067	CD55
chr1	207504454	A	115.18	CD55
chr1	207504455	A	115.637	CD55
chr1	207504456	T	115.027	CD55
chr1	207504457	T	114.884	CD55
chr1	207504458	T	115.234	CD55
chr1	207504459	A	115.562	CD55
chr1	207504460	T	114.556	CD55
chr1	207504461	T	114.734	CD55
chr1	207504462	G	110.288	CD55
chr1	207504463	T	115.522	CD55
chr1	207504464	C	113.788	CD55
chr1	207504465	C	112.091	CD55
chr1	207504466	A	115.763	CD55
chr1	207504467	G	112.355	CD55
chr1	207504468	C	114.478	CD55
chr1	207504469	A	115.153	CD55
chr1	207504470	C	114.315	CD55
chr1	207504471	C	114.148	CD55
chr1	207504472	A	264.223	CD55
chr1	207504473	C	262.691	CD55
chr1	207504474	C	262.202	CD55
chr1	207504475	A	264.444	CD55
chr1	207504476	C	263.366	CD55
chr1	207504477	A	264.554	CD55
chr1	207504478	A	261.858	CD55
chr1	207504479	A	263.78	CD55
chr1	207504480	T	289.384	CD55
chr1	207504481	T	291.852	CD55
chr1	207504482	G	289.513	CD55
chr1	207504483	A	294.624	CD55
chr1	207504484	C	291.677	CD55
chr1	207504485	A	291.715	CD55
chr1	207504486	A	290.245	CD55
chr1	207504487	T	289.172	CD55
chr1	207504488	G	288.691	CD55
chr1	207504489	G	287.935	CD55
chr1	207504490	A	294.462	CD55
chr1	207504491	A	286.051	CD55
chr1	207504492	T	293.694	CD55
chr1	207504493	A	455.505	CD55
chr1	207504494	A	455.11	CD55
chr1	207504495	T	452.747	CD55
chr1	207504496	T	454.011	CD55
chr1	207504497	C	452.151	CD55
chr1	207504498	A	453.038	CD55
chr1	207504499	A	453.825	CD55
chr1	207504500	G	448.922	CD55
chr1	207504501	G	447.081	CD55
chr1	207504502	G	451.747	CD55
chr1	207504503	G	455.597	CD55
chr1	207504504	A	465.094	CD55
chr1	207504505	A	438.395	CD55
chr1	207504506	C	475.554	CD55
chr1	207504507	G	476.909	CD55
chr1	207504508	T	478.161	CD55
chr1	207504509	G	477.989	CD55
chr1	207504510	A	480.25	CD55
chr1	207504511	C	474.513	CD55
chr1	207504512	C	474.992	CD55
chr1	207504513	A	475.976	CD55
chr1	207504514	T	458.887	CD55
chr1	207504515	T	473.091	CD55
chr1	207504516	A	474.933	CD55
chr1	207504517	T	470.379	CD55
chr1	207504518	G	476.027	CD55
chr1	207504519	G	475.215	CD55
chr1	207504520	A	480.226	CD55
chr1	207504521	T	474.992	CD55
chr1	207504522	A	472.984	CD55
chr1	207504523	T	479.347	CD55
chr1	207504524	A	485.32	CD55
chr1	207504525	G	491.933	CD55
chr1	207504526	A	514.215	CD55
chr1	207504527	C	515.07	CD55
chr1	207504528	A	511.032	CD55
chr1	207504529	G	514.414	CD55
chr1	207504530	T	511.852	CD55
chr1	207504531	C	510.535	CD55
chr1	207504532	T	514.231	CD55
chr1	207504533	G	515.325	CD55
chr1	207504534	T	516.116	CD55
chr1	207504535	A	517.621	CD55
chr1	207504536	A	517.586	CD55
chr1	207504537	C	513.831	CD55
chr1	207504538	G	511.726	CD55
chr1	207504539	T	512.567	CD55
chr1	207504540	A	514.785	CD55
chr1	207504541	T	514.54	CD55
chr1	207504542	G	514.134	CD55
chr1	207504543	C	513.917	CD55
chr1	207504544	A	750.245	CD55
chr1	207504545	T	744.548	CD55
chr1	207504546	G	714.782	CD55
chr1	207504547	T	717.922	CD55
chr1	207504548	A	718.28	CD55
chr1	207504549	A	706.696	CD55
chr1	207504550	T	717.806	CD55
chr1	207504551	A	719.352	CD55
chr1	207504552	A	718.137	CD55
chr1	207504553	A	717.067	CD55
chr1	207504554	G	711.159	CD55
chr1	207504555	G	708.831	CD55
chr1	207504556	A	720.817	CD55
chr1	207504557	T	716.414	CD55
chr1	207504558	T	716.712	CD55
chr1	207504559	C	716.793	CD55
chr1	207504560	A	719.417	CD55
chr1	207504561	C	715.978	CD55
chr1	207504562	C	710.323	CD55
chr1	207504563	A	711.812	CD55
chr1	207504564	T	702.879	CD55
chr1	207504565	G	706.699	CD55
chr1	207504566	A	710.129	CD55
chr1	207504567	T	696.651	CD55
chr1	207504568	T	702.718	CD55
chr1	207504569	G	702.081	CD55
chr1	207504570	G	699.013	CD55
chr1	207504571	A	705.344	CD55
chr1	207504572	G	698.5	CD55
chr1	207504573	A	704.124	CD55
chr1	207504574	G	703.347	CD55
chr1	207504575	C	703.462	CD55
chr1	207504576	A	702.543	CD55
chr1	207504577	C	699.562	CD55
chr1	207504578	T	698.438	CD55
chr1	207504579	C	701.868	CD55
chr1	207504580	T	699.247	CD55
chr1	207504581	A	683.395	CD55
chr1	207504582	T	698.14	CD55
chr1	207504583	T	686.175	CD55
chr1	207504584	T	669.946	CD55
chr1	207504585	A	665.559	CD55
chr1	207504586	T	662.591	CD55
chr1	207504587	T	667.347	CD55
chr1	207504588	G	668.046	CD55
chr1	207504589	T	669.003	CD55
chr1	207504590	A	610.93	CD55
chr1	207504591	C	612.255	CD55
chr1	207504592	T	614.57	CD55
chr1	207504593	G	612.984	CD55
chr1	207504594	T	612.871	CD55
chr1	207504595	G	613.105	CD55
chr1	207504596	A	614.452	CD55
chr1	207504597	A	605.884	CD55
chr1	207504598	T	615.812	CD55
chr1	207504599	A	612.159	CD55
chr1	207504600	A	611.903	CD55
chr1	207504601	T	613.269	CD55
chr1	207504602	G	608.75	CD55
chr1	207504603	A	611.809	CD55
chr1	207504604	T	608.056	CD55
chr1	207504605	G	600.505	CD55
chr1	207504606	A	593.793	CD55
chr1	207504607	A	591.465	CD55
chr1	207504608	G	595.503	CD55
chr1	207504609	G	599.465	CD55
chr1	207504610	A	601.218	CD55
chr1	207504611	G	600.452	CD55
chr1	207504612	A	591.242	CD55
chr1	207504613	G	564.142	CD55
chr1	207504614	T	569.387	CD55
chr1	207504615	G	593.487	CD55
chr1	207504616	G	594.059	CD55
chr1	207504617	A	597.118	CD55
chr1	207504618	G	544.691	CD55
chr1	207504619	T	543.567	CD55
chr1	207504620	G	543.414	CD55
chr1	207504621	G	541.892	CD55
chr1	207504622	C	544.632	CD55
chr1	207504623	C	543.352	CD55
chr1	207504624	C	545.976	CD55
chr1	207504625	A	545.613	CD55
chr1	207504626	C	543.766	CD55
chr1	207504627	C	545.691	CD55
chr1	207504628	A	544.922	CD55
chr1	207504629	C	542.492	CD55
chr1	207504630	C	544.016	CD55
chr1	207504631	T	542.858	CD55
chr1	207504632	G	543.419	CD55
chr1	207504633	A	532.304	CD55
chr1	207504634	A	514.903	CD55
chr1	207504635	T	518.747	CD55
chr1	207504636	G	513.734	CD55
chr1	207504637	C	513.903	CD55
chr1	207504638	A	515.683	CD55
chr1	207504639	G	512.583	CD55
chr1	207504640	A	513.371	CD55
chr1	207504641	G	509.903	CD55
chr1	207504642	G	508.602	CD55
chr1	207504643	T	514.812	CD55
chr1	207504644	A	509.185	CD55
chr1	207504645	A	507.825	CD55
chr1	207504646	T	514.968	CD55
chr1	207504647	C	511.417	CD55
chr1	207504648	A	511.328	CD55
chr1	207504649	C	507.833	CD55
chr1	207504650	T	510.941	CD55
chr1	207504651	T	500.406	CD55
chr1	207504652	T	512.215	CD55
chr1	207504653	G	508.844	CD55
chr1	207504654	G	506.164	CD55
chr1	207504655	A	512	CD55
chr1	207504656	T	515.398	CD55
chr1	207504657	A	512.761	CD55
chr1	207504658	G	511.976	CD55
chr1	207504659	T	516.823	CD55
chr1	207504660	T	517.148	CD55
chr1	207504661	A	514.339	CD55
chr1	207510018	C	432.895	CD55
chr1	207510019	T	432.153	CD55
chr1	207510020	C	432.228	CD55
chr1	207510021	A	440.169	CD55
chr1	207510022	A	447.715	CD55
chr1	207510023	C	500.511	CD55
chr1	207510024	C	509.059	CD55
chr1	207510025	T	512.621	CD55
chr1	207510026	T	520.062	CD55
chr1	207510027	T	520.618	CD55
chr1	207510028	T	517.489	CD55
chr1	207510029	C	516.551	CD55
chr1	207510030	T	523.142	CD55
chr1	207510031	T	520.68	CD55
chr1	207510032	T	522.035	CD55
chr1	207510033	C	528.183	CD55
chr1	207510034	A	530.481	CD55
chr1	207510035	C	528.132	CD55
chr1	207510036	A	531.005	CD55
chr1	207510037	G	525.105	CD55
chr1	207510038	G	526.288	CD55
chr1	207510039	A	531.914	CD55
chr1	207510040	A	524.613	CD55
chr1	207510041	A	529.226	CD55
chr1	207510042	A	529.742	CD55
chr1	207510043	T	529.269	CD55
chr1	207510044	C	526.556	CD55
chr1	207510045	T	528.04	CD55
chr1	207510046	C	524.898	CD55
chr1	207510047	T	550.656	CD55
chr1	207510048	A	552.71	CD55
chr1	207510049	A	552.075	CD55
chr1	207510050	C	556.094	CD55
chr1	207510051	T	577.656	CD55
chr1	207510052	T	595.478	CD55
chr1	207510053	C	593.266	CD55
chr1	207510054	C	593.914	CD55
chr1	207510055	A	596.452	CD55
chr1	207510056	A	596.202	CD55
chr1	207510057	G	593.425	CD55
chr1	207510058	G	596.785	CD55
chr1	207510059	T	602.906	CD55
chr1	207510060	C	596.909	CD55
chr1	207510061	C	590.79	CD55
chr1	207510062	C	599.911	CD55
chr1	207510063	A	601.906	CD55
chr1	207510064	C	593.833	CD55
chr1	207510065	C	597.683	CD55
chr1	207510066	A	602.185	CD55
chr1	207510067	A	601.645	CD55
chr1	207510068	C	599.277	CD55
chr1	207510069	A	602.812	CD55
chr1	207510070	G	599.043	CD55
chr1	207510071	T	834.758	CD55
chr1	207510072	T	834.836	CD55
chr1	207510073	C	838.505	CD55
chr1	207510074	A	842.868	CD55
chr1	207510075	G	837.089	CD55
chr1	207510076	A	840.194	CD55
chr1	207510077	A	837.575	CD55
chr1	207510078	A	836.801	CD55
chr1	207510079	C	834.325	CD55
chr1	207510080	C	833.841	CD55
chr1	207510081	T	837.371	CD55
chr1	207510082	A	838.11	CD55
chr1	207510083	C	868.035	CD55
chr1	207510084	C	868.796	CD55
chr1	207510085	A	868.602	CD55
chr1	207510086	C	870.124	CD55
chr1	207510087	A	871.202	CD55
chr1	207510088	G	865.21	CD55
chr1	207510089	T	870.003	CD55
chr1	207510090	A	871.11	CD55
chr1	207510091	A	869.505	CD55
chr1	207510092	A	866.223	CD55
chr1	207510093	T	871.573	CD55
chr1	207510094	G	866.366	CD55
chr1	207510095	T	859.317	CD55
chr1	207510096	T	867.473	CD55
chr1	207510097	C	865.75	CD55
chr1	207510098	C	866.075	CD55
chr1	207510099	A	871.825	CD55
chr1	207510100	A	859.239	CD55
chr1	207510101	C	858.078	CD55
chr1	207510102	T	857.981	CD55
chr1	207510103	A	855.919	CD55
chr1	207510104	C	853.64	CD55
chr1	207510105	A	856.379	CD55
chr1	207510106	G	838.737	CD55
chr1	207510107	A	852.546	CD55
chr1	207510108	A	800.124	CD55
chr1	207510109	G	807.164	CD55
chr1	207510110	T	808.355	CD55
chr1	207510111	C	811.013	CD55
chr1	207510112	T	809.32	CD55
chr1	207510113	C	813.984	CD55
chr1	207510114	A	812.516	CD55
chr1	207510115	C	811.126	CD55
chr1	207510116	C	809.847	CD55
chr1	207510117	A	813.28	CD55
chr1	207510118	A	810.288	CD55
chr1	207510119	C	809.105	CD55
chr1	207510120	T	797.18	CD55
chr1	207510121	T	545.374	CD55
chr1	207510122	C	555.734	CD55
chr1	207510123	T	553.927	CD55
chr1	207510124	C	556.349	CD55
chr1	207510125	A	557.659	CD55
chr1	207510126	G	554.097	CD55
chr1	207510127	A	557.758	CD55
chr1	207510128	A	544.293	CD55
chr1	207510129	A	550.417	CD55
chr1	207510130	A	551.753	CD55
chr1	207510131	C	553.796	CD55
chr1	207510132	C	554.03	CD55
chr1	207510133	A	553.14	CD55
chr1	207510134	C	554.841	CD55
chr1	207510135	C	546.562	CD55
chr1	207510136	A	538.737	CD55
chr1	207510137	C	540.664	CD55
chr1	207510138	A	509.422	CD55
chr1	207510139	A	502.032	CD55
chr1	207510140	A	499.997	CD55
chr1	207510141	A	492.161	CD55
chr1	207510142	A	489.565	CD55
chr1	207510143	C	501.481	CD55
chr1	207510144	C	501.024	CD55
chr1	207510145	A	497.325	CD55
chr1	207510146	C	470.825	CD55
chr1	207510147	C	470.93	CD55
chr1	207510148	A	463.011	CD55
chr1	207510149	C	473.116	CD55
chr1	207510150	A	465.758	CD55
chr1	207510151	C	470.839	CD55
chr1	207510152	C	470.935	CD55
chr1	207510153	A	459.978	CD55
chr1	207510154	A	464.68	CD55
chr1	207510155	A	450.452	CD55
chr1	207510156	T	459.341	CD55
chr1	207510157	G	464.196	CD55
chr1	207510158	C	468.815	CD55
chr1	207510159	T	463.734	CD55
chr1	207510160	C	466.495	CD55
chr1	207510161	A	463.395	CD55
chr1	207510162	A	460.839	CD55
chr1	207510163	G	457.608	CD55
chr1	207510164	G	452.312	CD55
chr1	207510165	T	428.425	CD55
chr1	207510166	A	399.855	CD55
chr1	207510167	C	422.223	CD55
chr1	207510168	A	421.653	CD55
chr1	207510169	G	415.024	CD55
chr1	207510170	A	423.551	CD55
chr1	207510171	G	361.871	CD55
chr1	207510172	A	367.659	CD55
chr1	207510173	C	366.465	CD55
chr1	207510174	T	362.804	CD55
chr1	207510175	C	366.852	CD55
chr1	207510176	C	364.371	CD55
chr1	207510177	A	363.282	CD55
chr1	207510178	T	359.282	CD55
chr1	207510179	C	367.261	CD55
chr1	207510180	A	368.175	CD55
chr1	207510181	G	363.035	CD55
chr1	207510182	T	350.594	CD55
chr1	207510183	T	332.277	CD55
chr1	207510654	C	578.769	CD55
chr1	207510655	C	571.927	CD55
chr1	207510656	C	576.435	CD55
chr1	207510657	T	571.989	CD55
chr1	207510658	T	583.688	CD55
chr1	207510659	C	601.43	CD55
chr1	207510660	T	594.93	CD55
chr1	207510661	G	597.919	CD55
chr1	207510662	C	598.992	CD55
chr1	207510663	T	599.75	CD55
chr1	207510664	C	601.546	CD55
chr1	207510665	A	601.583	CD55
chr1	207510666	T	593.728	CD55
chr1	207510667	A	594.331	CD55
chr1	207510668	T	590.492	CD55
chr1	207510669	T	595.032	CD55
chr1	207510670	A	597.341	CD55
chr1	207510671	C	601.817	CD55
chr1	207510672	A	597.185	CD55
chr1	207510673	G	588.694	CD55
chr1	207510674	C	602.024	CD55
chr1	207510675	A	599.844	CD55
chr1	207510676	A	575.04	CD55
chr1	207510677	C	603.866	CD55
chr1	207510678	A	599.113	CD55
chr1	207510679	C	602.737	CD55
chr1	207510680	G	591.024	CD55
chr1	207510681	G	596.008	CD55
chr1	207510682	A	604.07	CD55
chr1	207510683	G	598.68	CD55
chr1	207510684	T	597.694	CD55
chr1	207510685	A	607.011	CD55
chr1	207510686	C	606.016	CD55
chr1	207510687	A	597.18	CD55
chr1	207510688	C	602.145	CD55
chr1	207510689	C	604.672	CD55
chr1	207510690	T	597.831	CD55
chr1	207510691	G	602.134	CD55
chr1	207510692	T	598.28	CD55
chr1	207510693	T	593.718	CD55
chr1	207510694	T	606.425	CD55
chr1	207510695	C	602.648	CD55
chr1	207510696	C	604.011	CD55
chr1	207510697	A	604.664	CD55
chr1	207510698	G	596.995	CD55
chr1	207510699	G	601.887	CD55
chr1	207510700	A	607.199	CD55
chr1	207510701	C	604.556	CD55
chr1	207510702	A	603.368	CD55
chr1	207510703	A	595.29	CD55
chr1	207510704	C	602.237	CD55
chr1	207510705	C	604.043	CD55
chr1	207510706	A	597.573	CD55
chr1	207510707	A	582.656	CD55
chr1	207510708	G	584.734	CD55
chr1	207510709	C	598.688	CD55
chr1	207510710	A	596.621	CD55
chr1	207510711	T	590.89	CD55
chr1	207510712	T	587.293	CD55
chr1	207510713	T	592.556	CD55
chr1	207510714	T	604.124	CD55
chr1	207510715	C	601.909	CD55
chr1	207510716	A	586.812	CD55
chr1	207510717	T	597.094	CD55
chr1	207510718	G	602.871	CD55
chr1	207510719	A	604.161	CD55
chr1	207510720	A	593.785	CD55
chr1	207510721	A	602.817	CD55
chr1	207510722	C	604.059	CD55
chr1	207510723	A	605.823	CD55
chr1	207510724	A	600.444	CD55
chr1	207510725	C	601.919	CD55
chr1	207510726	C	599.973	CD55
chr1	207510727	C	597.599	CD55
chr1	207510728	C	600.772	CD55
chr1	207510729	A	580.556	CD55
chr1	207510730	A	543.634	CD55
chr1	207510731	A	518.36	CD55
chr1	207510732	T	581.255	CD55
chr1	207510733	A	557.602	CD55
chr1	207510734	A	511.231	CD55
chr1	207510735	A	528.288	CD55
chr1	207510736	G	561.046	CD55
chr1	207510737	G	591.36	CD55
chr1	207510738	A	597.548	CD55
chr1	207510739	A	571.323	CD55
chr1	207510740	G	595.11	CD55
chr1	207510741	T	599.094	CD55
chr1	207510742	G	598.277	CD55
chr1	207510743	G	604.148	CD55
chr1	207510744	A	604.962	CD55
chr1	207510745	A	599.487	CD55
chr1	207510746	C	601.39	CD55
chr1	207510747	C	603.255	CD55
chr1	207510748	A	601.218	CD55
chr1	207510749	C	599.806	CD55
chr1	207510750	T	592.871	CD55
chr1	207510751	T	604.89	CD55
chr1	207510752	C	603.954	CD55
chr1	207510753	A	605.82	CD55
chr1	207510754	G	603.632	CD55
chr1	207510755	G	606.054	CD55
chr1	207510756	T	602.801	CD55
chr1	207510757	C	603.634	CD55
chr1	207510758	A	595.306	CD55
chr1	207510759	G	602.355	CD55
chr1	207510760	T	600.79	CD55
chr1	207510761	T	574.567	CD55
chr1	207510762	G	581.317	CD55
chr1	207510763	A	579.565	CD55
chr1	207510764	C	578.782	CD55
chr1	207510765	A	578.272	CD55
chr1	207510766	C	577.933	CD55
chr1	207510767	T	583.368	CD55
chr1	207510768	G	580.823	CD55
chr1	207510769	T	584.022	CD55
chr1	207510770	T	581.946	CD55
chr1	207510771	C	318.341	CD55
chr1	207510772	A	320.191	CD55
chr1	207510773	G	318.473	CD55
chr1	207510774	G	319.887	CD55
chr1	207512722	T	343.71	CD55
chr1	207512723	T	343.898	CD55
chr1	207512724	T	344.312	CD55
chr1	207512725	T	344.379	CD55
chr1	207512726	T	344.882	CD55
chr1	207512727	C	342.962	CD55
chr1	207512728	C	332.801	CD55
chr1	207512729	C	340.672	CD55
chr1	207512730	C	341.664	CD55
chr1	207512731	T	343.798	CD55
chr1	207512732	T	341.414	CD55
chr1	207512733	C	345.626	CD55
chr1	207512734	G	332.148	CD55
chr1	207512735	T	342.355	CD55
chr1	207512736	C	344.823	CD55
chr1	207512737	T	348.71	CD55
chr1	207512738	G	345.384	CD55
chr1	207512739	T	346.89	CD55
chr1	207512740	A	348.231	CD55
chr1	207512741	G	341.196	CD55
chr1	207512742	G	338.839	CD55
chr1	207512743	T	348.239	CD55
chr1	207512744	A	346.597	CD55
chr1	207512745	C	345.879	CD55
chr1	207512746	T	347.175	CD55
chr1	207512747	A	348.387	CD55
chr1	207512748	C	344.89	CD55
chr1	207512749	C	342.599	CD55
chr1	207512750	C	345.266	CD55
chr1	207512751	G	343.605	CD55
chr1	207512752	T	340.505	CD55
chr1	207512753	C	327.392	CD55
chr1	207512754	T	339.484	CD55
chr1	207512755	T	340.992	CD55
chr1	207512756	C	337.059	CD55
chr1	207512757	T	343.04	CD55
chr1	207512758	A	343.473	CD55
chr1	207512759	T	344.747	CD55
chr1	207512760	C	342.433	CD55
chr1	207512761	T	340.785	CD55
chr1	207512762	G	339.099	CD55
chr1	207512763	G	337.64	CD55
chr1	207512764	T	345.858	CD55
chr1	207512765	A	343.642	CD55
chr1	207512766	A	345.011	CD55
chr1	207512767	G	339.992	CD55
chr1	207512768	T	341.968	CD55
chr1	207512769	T	344.723	CD55
chr1	207512770	T	345.347	CD55
chr1	207512771	G	341.581	CD55
chr1	207512772	G	336.581	CD55
chr1	207512773	C	342.624	CD55
chr1	207512774	T	343.919	CD55
chr1	207512775	C	343.478	CD55
chr1	207512776	T	341.836	CD55
chr1	207512777	C	346.261	CD55
chr1	207512778	A	342.341	CD55
chr1	207512779	G	338.282	CD55
chr1	207512780	G	338.366	CD55
chr1	207512781	C	337.349	CD55
chr1	207512782	C	341.675	CD55
chr1	207513716	t	98.0188	CD55
chr1	207513717	t	98.3871	CD55
chr1	207513718	a	98.3602	CD55
chr1	207513719	t	87.8952	CD55
chr1	207513720	t	87.4086	CD55
chr1	207513721	t	87.8065	CD55
chr1	207513722	t	87.5565	CD55
chr1	207513723	t	87.4355	CD55
chr1	207513724	t	95.5081	CD55
chr1	207513725	t	95.172	CD55
chr1	207513726	t	95.6989	CD55
chr1	207513727	t	95.9866	CD55
chr1	207513728	t	99.7876	CD55
chr1	207513729	g	95.578	CD55
chr1	207513730	a	102.075	CD55
chr1	207513731	g	97.1398	CD55
chr1	207513732	a	103.675	CD55
chr1	207513733	c	101.358	CD55
chr1	207513734	a	106.43	CD55
chr1	207513735	g	102.285	CD55
chr1	207513736	g	102.809	CD55
chr1	207513737	t	103.172	CD55
chr1	207513738	t	106.906	CD55
chr1	207513739	c	100.535	CD55
chr1	207513740	t	105.355	CD55
chr1	207513741	c	104.108	CD55
chr1	207513742	g	121.884	CD55
chr1	207513743	t	126.535	CD55
chr1	207513744	c	123.715	CD55
chr1	207513745	c	124.194	CD55
chr1	207513746	t	124.473	CD55
chr1	207513747	g	123.132	CD55
chr1	207513748	t	127.067	CD55
chr1	207513749	c	124.763	CD55
chr1	207513750	a	128.46	CD55
chr1	207513751	c	125.425	CD55
chr1	207513752	c	125.874	CD55
chr1	207513753	c	127.129	CD55
chr1	207513754	a	128.094	CD55
chr1	207513755	g	126.019	CD55
chr1	207513756	g	129.199	CD55
chr1	207513757	c	130.371	CD55
chr1	207513758	t	129.968	CD55
chr1	207513759	g	130.261	CD55
chr1	207513760	g	129.997	CD55
chr1	207513761	t	117.618	CD55
chr1	207513762	a	130.043	CD55
chr1	207513763	t	129.207	CD55
chr1	207513764	g	128.22	CD55
chr1	207513765	c	130.086	CD55
chr1	207513766	g	130.134	CD55
chr1	207513767	g	130.624	CD55
chr1	207513768	t	131.753	CD55
chr1	207513769	g	130.75	CD55
chr1	207513770	g	130.156	CD55
chr1	207513771	t	133.048	CD55
chr1	207513772	g	169.669	CD55
chr1	207513773	t	172.922	CD55
chr1	207513774	g	169.194	CD55
chr1	207513775	a	171.468	CD55
chr1	207513776	t	171.519	CD55
chr1	207513777	c	169.062	CD55
chr1	207513778	g	168.449	CD55
chr1	207513779	t	170.188	CD55
chr1	207513780	a	172.371	CD55
chr1	207513781	g	147.589	CD55
chr1	207513782	c	150.527	CD55
chr1	207513783	t	149.747	CD55
chr1	207513784	c	150.433	CD55
chr1	207513785	a	150.196	CD55
chr1	207513786	c	150.726	CD55
chr1	207513787	t	149.726	CD55
chr1	207513788	g	149.188	CD55
chr1	207513789	c	150.505	CD55
chr1	207513790	a	151.922	CD55
chr1	207513791	g	149.965	CD55
chr1	207513792	t	150.527	CD55
chr1	207513793	c	150.591	CD55
chr1	207513794	t	150.328	CD55
chr1	207513795	c	151.395	CD55
chr1	207513796	g	150.194	CD55
chr1	207513797	a	151.946	CD55
chr1	207513798	a	151.457	CD55
chr1	207513799	c	151.032	CD55
chr1	207513800	t	150.099	CD55
chr1	207513801	c	150.825	CD55
chr1	207513802	c	150.871	CD55
chr1	207513803	t	149.54	CD55
chr1	207513804	g	150.478	CD55
chr1	207513805	g	150.702	CD55
chr1	207513806	g	150.973	CD55
chr1	207513807	t	151.07	CD55
chr1	207513808	t	150.833	CD55
chr1	207513809	c	151.097	CD55
chr1	207513810	a	150.36	CD55
chr1	207513811	a	149.694	CD55
chr1	207513812	g	148.755	CD55
chr1	207513813	c	150.664	CD55
chr1	207513814	g	150.306	CD55
chr1	207513815	a	150.255	CD55
chr1	207513816	t	150.317	CD55
chr1	207513817	c	150.382	CD55
chr1	207513818	c	140.366	CD55
chr1	207513819	t	136.667	CD55
chr1	207513820	t	140.196	CD55
chr1	207513821	c	140.723	CD55
chr1	207513822	c	140.699	CD55
chr1	207513823	a	140.72	CD55
chr1	207513824	c	140.812	CD55
chr1	207513825	t	138.462	CD55
chr1	207513826	t	139.183	CD55
chr1	207513827	c	140.618	CD55
chr1	207513828	a	141.089	CD55
chr1	207513829	g	138.909	CD55
chr1	207513830	c	140.661	CD55
chr1	207513831	c	140.965	CD55
chr1	207513832	t	139.976	CD55
chr1	207513833	c	140.766	CD55
chr1	207513834	c	139.651	CD55
chr1	207513835	c	138.449	CD55
chr1	207513836	a	135.925	CD55
chr1	207513837	a	133.882	CD55
chr1	207513838	g	137.083	CD55
chr1	207513839	t	136.067	CD55
chr1	207513840	a	133.933	CD55
chr1	207513841	g	111.36	CD55
chr1	207513842	c	111.796	CD55
chr1	207513843	t	111.126	CD55
chr1	207513844	g	111.505	CD55
chr1	207513845	g	111.473	CD55
chr1	207513846	t	112.247	CD55
chr1	207513847	a	109.946	CD55
chr1	207513848	c	111.984	CD55
chr1	207513849	t	111.954	CD55
chr1	207513850	a	110.669	CD55
chr1	207513851	c	112.062	CD55
chr1	207513852	a	111.973	CD55
chr1	207513853	g	111.669	CD55
chr1	207513854	g	110.935	CD55
chr1	207513855	t	110.247	CD55
chr1	207513856	g	111.392	CD55
chr1	207513857	t	110.952	CD55
chr1	207513858	g	111.212	CD55
chr1	207513859	t	110.828	CD55
chr1	207513860	g	110.801	CD55
chr1	207513861	c	107.801	CD55
chr1	207513862	c	107.793	CD55
chr1	207513863	a	107.43	CD55
chr1	207513864	c	107.062	CD55
chr1	207513865	g	107.323	CD55
chr1	207513866	a	107.809	CD55
chr1	207513867	c	73.2392	CD55
chr1	207513868	a	72.7419	CD55
chr1	207513869	c	72.9785	CD55
chr1	207513870	c	72.4435	CD55
chr1	207513871	c	72.5968	CD55
chr1	207513872	g	72.5349	CD55
chr1	207513873	g	72.3118	CD55
chr1	207513874	c	71.6962	CD55
chr1	207513875	t	72.3575	CD55
chr1	207513876	a	68.0134	CD55
chr1	207513877	a	72.0806	CD55
chr1	207513878	g	72.5645	CD55
chr1	207513879	t	69.578	CD55
chr1	207513880	t	71.1774	CD55
chr1	207513881	t	71.3602	CD55
chr1	207513882	t	71.3091	CD55
chr1	207513883	t	72.207	CD55
chr1	207513884	g	68.4704	CD55
chr1	207513885	a	68.2392	CD55
chr1	207513886	a	67.5833	CD55
chr1	207513887	a	68.1478	CD55
chr1	207513888	t	68.621	CD55
chr1	207513889	t	68.6559	CD55
chr1	207513890	t	68.75	CD55
chr1	207513891	a	68.2016	CD55
chr1	207513892	t	68.1075	CD55
chr1	207513893	t	67.8414	CD55
chr1	207513894	t	68.043	CD55
chr1	207513895	t	68.6747	CD55
chr1	207513896	t	68.457	CD55
chr1	207513897	t	68.8145	CD55
chr1	207513898	g	68.8575	CD55
chr1	207513899	t	68.3199	CD55
chr1	207513900	a	67.836	CD55
chr1	207513901	g	69.5269	CD55
chr1	207513902	a	68.3629	CD55
chr1	207513903	g	69.1237	CD55
chr1	207513904	a	67.7984	CD55
chr1	207513905	c	69.0887	CD55
chr1	207513906	a	69.2366	CD55
chr1	207513907	g	68.7285	CD55
chr1	207513908	g	69.293	CD55
chr1	207513909	a	69.0645	CD55
chr1	207513910	t	69.0269	CD55
chr1	207513911	t	69.2796	CD55
chr1	207513912	t	66.8602	CD55
chr1	207513913	t	69.6237	CD55
chr1	207513914	c	68.7903	CD55
chr1	207513915	c	69.1452	CD55
chr1	207513916	t	69.4624	CD55
chr1	207513917	a	72.6532	CD55
chr1	207513918	t	73.6855	CD55
chr1	207513919	g	77.7823	CD55
chr1	207513920	t	62.1532	CD55
chr1	207513921	t	70.9435	CD55
chr1	207513922	g	71.3817	CD55
chr1	207513923	c	71.0914	CD55
chr1	207513924	c	71.0161	CD55
chr1	207513925	c	71.172	CD55
chr1	207513926	a	71.0645	CD55
chr1	207513927	g	71.3548	CD55
chr1	207513928	g	71.4274	CD55
chr1	207513929	c	70.586	CD55
chr1	207513930	t	71.5161	CD55
chr1	207513931	g	71.3737	CD55
chr1	207513932	g	71.3253	CD55
chr1	207513933	t	71.0887	CD55
chr1	207513934	t	71.4194	CD55
chr1	207513935	t	71.4328	CD55
chr1	207513936	c	71.2043	CD55
chr1	207513937	a	71.1909	CD55
chr1	207513938	a	70.8333	CD55
chr1	207513939	a	70.707	CD55
chr1	207513940	c	71.3199	CD55
chr1	207513941	t	114.82	CD55
chr1	207513942	c	114.253	CD55
chr1	207513943	c	114.599	CD55
chr1	207513944	t	113.817	CD55
chr1	207513945	g	114.608	CD55
chr1	207513946	g	114.664	CD55
chr1	207513947	c	106.245	CD55
chr1	207513948	c	106.016	CD55
chr1	207513949	g	106.53	CD55
chr1	207513950	t	106.831	CD55
chr1	207513951	a	106.433	CD55
chr1	207513952	a	106.274	CD55
chr1	207513953	g	106.468	CD55
chr1	207513954	c	107.054	CD55
chr1	207513955	g	109.333	CD55
chr1	207513956	a	111.102	CD55
chr1	207513957	t	110.347	CD55
chr1	207513958	t	109.696	CD55
chr1	207513959	t	110.796	CD55
chr1	207513960	t	110.39	CD55
chr1	207513961	t	111.094	CD55
chr1	207513962	c	110.839	CD55
chr1	207513963	c	110.788	CD55
chr1	207513964	g	110.78	CD55
chr1	207513965	g	110.806	CD55
chr1	207513966	c	110.618	CD55
chr1	207513967	c	91.6022	CD55
chr1	207513968	t	91.9274	CD55
chr1	207513969	c	91.8978	CD55
chr1	207513970	c	91.6102	CD55
chr1	207513971	c	91.7796	CD55
chr1	207513972	a	143.589	CD55
chr1	207513973	a	140.156	CD55
chr1	207513974	a	143.763	CD55
chr1	207513975	a	143.602	CD55
chr1	207513976	c	143.32	CD55
chr1	207513977	g	143.331	CD55
chr1	207513978	t	137.624	CD55
chr1	207513979	t	138.355	CD55
chr1	207513980	g	143.102	CD55
chr1	207513981	c	142.669	CD55
chr1	207513982	g	142.245	CD55
chr1	207513983	a	139.075	CD55
chr1	207513984	t	133.599	CD55
chr1	207513985	t	137.707	CD55
chr1	207513986	a	138.159	CD55
chr1	207513987	t	137.766	CD55
chr1	207513988	a	135.914	CD55
chr1	207513989	a	136.465	CD55
chr1	207513990	g	136.341	CD55
chr1	207513991	t	172.126	CD55
chr1	207513992	g	172.231	CD55
chr1	207513993	t	172.831	CD55
chr1	207513994	g	172.204	CD55
chr1	207513995	a	173.191	CD55
chr1	207513996	g	172.016	CD55
chr1	207513997	c	139.462	CD55
chr1	207513998	c	139.513	CD55
chr1	207513999	a	139.511	CD55
chr1	207514000	c	139.772	CD55
chr1	207514001	t	139.401	CD55
chr1	207514002	g	138.841	CD55
chr1	207514003	c	139.478	CD55
chr1	207514004	a	138.309	CD55
chr1	207514005	c	139.782	CD55
chr1	207514006	c	139.352	CD55
chr1	207514007	t	139.024	CD55
chr1	207514008	g	138.922	CD55
chr1	207514009	g	138.817	CD55
chr1	207514010	c	139.737	CD55
chr1	207514011	c	139.64	CD55
chr1	207514012	c	139.532	CD55
chr1	207514013	c	139.672	CD55
chr1	207514014	a	137.812	CD55
chr1	207514015	c	138.194	CD55
chr1	207514016	a	166.675	CD55
chr1	207514017	t	145.884	CD55
chr1	207514018	t	161.874	CD55
chr1	207514019	t	166.108	CD55
chr1	207514020	t	169.328	CD55
chr1	207514021	c	168.858	CD55
chr1	207514022	t	166.632	CD55
chr1	207514023	t	166.75	CD55
chr1	207514024	t	168.452	CD55
chr1	207514025	a	168.981	CD55
chr1	207514026	t	168.223	CD55
chr1	207514027	c	166.93	CD55
chr1	207514028	c	165.755	CD55
chr1	207514029	a	164.444	CD55
chr1	207514030	t	154.347	CD55
chr1	207514031	t	162.911	CD55
chr1	207514032	t	167.325	CD55
chr1	207514033	g	167.059	CD55
chr1	207514034	t	166.626	CD55
chr1	207514035	a	168.212	CD55
chr1	207514036	c	167.64	CD55
chr1	207514037	a	166.022	CD55
chr1	207514038	t	161.89	CD55
chr1	207514039	t	165.409	CD55
chr1	207514040	g	165.212	CD55
chr1	207514041	a	165.011	CD55
chr1	207514042	t	163.637	CD55
chr1	207514043	g	165.422	CD55
chr1	207514044	g	165.081	CD55
chr1	207514045	a	167.527	CD55
chr1	207514046	c	165.927	CD55
chr1	207514047	a	164.976	CD55
chr1	207514048	c	166.933	CD55
chr1	207514049	t	165.866	CD55
chr1	207514050	t	165.868	CD55
chr1	207514051	a	167.392	CD55
chr1	207514052	a	167.707	CD55
chr1	207514053	g	162.524	CD55
chr1	207514054	a	163.522	CD55
chr1	207514055	t	164.371	CD55
chr1	207514056	g	164.376	CD55
chr1	207514057	a	165.191	CD55
chr1	207514058	t	160.339	CD55
chr1	207514059	t	165.175	CD55
chr1	207514060	c	162.366	CD55
chr1	207514061	c	162.895	CD55
chr1	207514062	a	164.659	CD55
chr1	207514063	t	162.048	CD55
chr1	207514064	a	162.175	CD55
chr1	207514065	t	159.731	CD55
chr1	207514066	c	160.151	CD55
chr1	207514067	t	162.253	CD55
chr1	207514068	t	162.07	CD55
chr1	207514069	t	165.444	CD55
chr1	207514070	g	163.731	CD55
chr1	207514071	c	159.882	CD55
chr1	207514072	t	163.965	CD55
chr1	207514073	a	159.793	CD55
chr1	207514074	t	158.997	CD55
chr1	207514075	t	162.094	CD55
chr1	207514076	g	164.089	CD55
chr1	207514077	t	165.874	CD55
chr1	207514078	g	164.782	CD55
chr1	207514079	a	164.285	CD55
chr1	207514080	a	163.726	CD55
chr1	207514081	t	164.282	CD55
chr1	207514082	a	166.129	CD55
chr1	207514083	g	162.849	CD55
chr1	207514084	t	165.427	CD55
chr1	207514085	g	165.242	CD55
chr1	207514086	c	162.231	CD55
chr1	207514087	t	166.379	CD55
chr1	207514088	t	164.366	CD55
chr1	207514089	c	164.078	CD55
chr1	207514090	a	165.608	CD55
chr1	207514091	a	165.368	CD55
chr1	207514092	t	166.457	CD55
chr1	207514093	a	166.398	CD55
chr1	207514094	a	165.64	CD55
chr1	207514095	a	164.707	CD55
chr1	207514096	t	166.363	CD55
chr1	207514097	a	165.704	CD55
chr1	207514098	t	166.812	CD55
chr1	207514099	g	164.61	CD55
chr1	207514100	t	164.981	CD55
chr1	207514101	g	165.14	CD55
chr1	207514102	a	165.527	CD55
chr1	207514103	a	165.008	CD55
chr1	207514104	t	166.777	CD55
chr1	207514105	g	164.825	CD55
chr1	207514106	c	164.341	CD55
chr1	207514107	a	166.043	CD55
chr1	207514108	c	163.339	CD55
chr1	207514109	a	166.651	CD55
chr1	207514110	t	167.145	CD55
chr1	207514111	a	165.363	CD55
chr1	207514112	t	164.567	CD55
chr1	207514113	c	161.352	CD55
chr1	207514114	t	162.497	CD55
chr1	207514115	t	163.944	CD55
chr1	207514116	t	166.099	CD55
chr1	207514117	t	166.089	CD55
chr1	207514118	t	166.833	CD55
chr1	207514119	g	165.656	CD55
chr1	207514120	a	165.465	CD55
chr1	207514121	t	166.126	CD55
chr1	207514122	a	165.14	CD55
chr1	207514123	t	167.113	CD55
chr1	207514124	a	164.194	CD55
chr1	207514125	t	166.884	CD55
chr1	207514126	t	166.825	CD55
chr1	207514127	g	164.511	CD55
chr1	207514128	g	166.29	CD55
chr1	207514129	t	164.317	CD55
chr1	207514130	t	166.793	CD55
chr1	207514131	t	167.194	CD55
chr1	207520772	t	70.9597	CD55
chr1	207520773	t	71.4892	CD55
chr1	207520774	t	71.9973	CD55
chr1	207520775	t	68.0054	CD55
chr1	207520776	t	72.2177	CD55
chr1	207520777	t	72.3091	CD55
chr1	207520778	g	72.0134	CD55
chr1	207520779	t	72.1828	CD55
chr1	207520780	a	71.25	CD55
chr1	207520781	t	70.9731	CD55
chr1	207520782	t	70.086	CD55
chr1	207520783	t	71.4059	CD55
chr1	207520784	t	71.2124	CD55
chr1	207520785	t	71.9543	CD55
chr1	207520786	c	71.8844	CD55
chr1	207520787	a	71.3172	CD55
chr1	207520788	g	74.0403	CD55
chr1	207520789	t	74.9382	CD55
chr1	207520790	a	74.5538	CD55
chr1	207520791	g	51.4758	CD55
chr1	207520792	a	51.4892	CD55
chr1	207520793	g	51.2715	CD55
chr1	207520794	a	51.3065	CD55
chr1	207520795	c	51.4946	CD55
chr1	207520796	g	51.4919	CD55
chr1	207520797	g	51.6048	CD55
chr1	207520798	t	51.8763	CD55
chr1	207520799	g	51.7043	CD55
chr1	207520800	t	51.828	CD55
chr1	207520801	t	51.8091	CD55
chr1	207520802	t	51.7823	CD55
chr1	207520803	c	51.5995	CD55
chr1	207520804	a	51.5108	CD55
chr1	207520805	c	51.3629	CD55
chr1	207520806	c	51.2849	CD55
chr1	207520807	g	50.8737	CD55
chr1	207520808	t	50.4247	CD55
chr1	207520809	g	50.5511	CD55
chr1	207520810	t	50.7043	CD55
chr1	207520811	t	50.793	CD55
chr1	207520812	a	50.5941	CD55
chr1	207520813	t	50.7661	CD55
chr1	207520814	c	33.6048	CD55
chr1	207520815	c	33.578	CD55
chr1	207520816	a	35.3683	CD55
chr1	207520817	g	35.2823	CD55
chr1	207520818	g	35.2446	CD55
chr1	207520819	a	35.129	CD55
chr1	207520820	t	34.9355	CD55
chr1	207520821	g	35.2016	CD55
chr1	207520822	g	35.2688	CD55
chr1	207520823	t	35.3118	CD55
chr1	207520824	c	34.8683	CD55
chr1	207520825	t	35.4758	CD55
chr1	207520826	t	35.4382	CD55
chr1	207520827	g	35.2392	CD55
chr1	207520828	a	35.4812	CD55
chr1	207520829	t	35.4167	CD55
chr1	207520830	c	35.3575	CD55
chr1	207520831	t	35.5188	CD55
chr1	207520832	c	35.3952	CD55
chr1	207520833	c	35.3737	CD55
chr1	207520834	t	35.3656	CD55
chr1	207520835	g	35.2715	CD55
chr1	207520836	g	56.3118	CD55
chr1	207520837	c	55.6263	CD55
chr1	207520838	c	36.4301	CD55
chr1	207520839	t	36.1989	CD55
chr1	207520840	c	36.3253	CD55
chr1	207520841	g	35.9274	CD55
chr1	207520842	a	36.2823	CD55
chr1	207520843	g	35.5511	CD55
chr1	207520844	a	36.2957	CD55
chr1	207520845	t	36.1183	CD55
chr1	207520846	c	36.2769	CD55
chr1	207520847	t	36.2258	CD55
chr1	207520848	g	35.9651	CD55
chr1	207520849	c	36.2957	CD55
chr1	207520850	c	36.3763	CD55
chr1	207520851	t	36.2796	CD55
chr1	207520852	g	36.2366	CD55
chr1	207520853	c	36.3387	CD55
chr1	207520854	c	36.2527	CD55
chr1	207520855	t	36.1532	CD55
chr1	207520856	c	36.0941	CD55
chr1	207520857	g	35.3253	CD55
chr1	207520858	g	35.1613	CD55
chr1	207520859	c	35.5108	CD55
chr1	207520860	c	61.1855	CD55
chr1	207520861	t	60.8844	CD55
chr1	207520862	c	61.25	CD55
chr1	207520863	c	61.0349	CD55
chr1	207520864	c	61.2634	CD55
chr1	207520865	a	60.1156	CD55
chr1	207520866	a	59.5645	CD55
chr1	207520867	a	60.6774	CD55
chr1	207520868	g	60.7366	CD55
chr1	207520869	t	60.5108	CD55
chr1	207520870	g	60.9167	CD55
chr1	207520871	c	60.8629	CD55
chr1	207520872	t	60.4194	CD55
chr1	207520873	g	60.871	CD55
chr1	207520874	g	60.8199	CD55
chr1	207520875	g	60.8548	CD55
chr1	207520876	a	60.8952	CD55
chr1	207520877	t	60.6048	CD55
chr1	207520878	t	60.75	CD55
chr1	207520879	a	60.8898	CD55
chr1	207520880	c	60.8522	CD55
chr1	207520881	a	60.7392	CD55
chr1	207520882	g	60.4731	CD55
chr1	207520883	g	60.5726	CD55
chr1	207520884	c	60.7312	CD55
chr1	207520885	g	60.9839	CD55
chr1	207520886	t	60.3817	CD55
chr1	207520887	g	61.0054	CD55
chr1	207520888	a	61.1398	CD55
chr1	207520889	g	60.9328	CD55
chr1	207520890	c	60.8925	CD55
chr1	207520891	c	61.1532	CD55
chr1	207520892	a	58.8118	CD55
chr1	207520893	c	61.5349	CD55
chr1	207520894	c	61.5699	CD55
chr1	207520895	g	61.5699	CD55
chr1	207520896	c	61.9301	CD55
chr1	207520897	a	61.4919	CD55
chr1	207520898	c	61.6747	CD55
chr1	207520899	c	61.7554	CD55
chr1	207520900	t	61.6371	CD55
chr1	207520901	g	61.5538	CD55
chr1	207520902	g	61.3978	CD55
chr1	207520903	c	61.4919	CD55
chr1	207520904	c	61.6344	CD55
chr1	207520905	A	61.5215	CD55
chr1	207520906	G	61.4973	CD55
chr1	207520907	G	61.4758	CD55
chr1	207520908	T	61.5215	CD55
chr1	207520909	A	60.3844	CD55
chr1	207520910	A	60.5591	CD55
chr1	207520911	A	61.3011	CD55
chr1	207520912	C	61.5215	CD55
chr1	207520913	A	61.3468	CD55
chr1	207520914	C	80.0054	CD55
chr1	207520915	A	79.8118	CD55
chr1	207520916	t	78.2957	CD55
chr1	207520917	t	78.5591	CD55
chr1	207520918	t	78.6801	CD55
chr1	207520919	t	78.7742	CD55
chr1	207520920	t	78.7581	CD55
chr1	207520921	t	78.6855	CD55
chr1	207520922	t	78.8091	CD55
chr1	207520923	t	79.3737	CD55
chr1	207520924	c	79.7043	CD55
chr1	207520925	t	79.207	CD55
chr1	207520926	t	80.0081	CD55
chr1	207523463	t	209.551	CD55
chr1	207523464	g	224.527	CD55
chr1	207523465	t	217.097	CD55
chr1	207523466	g	224.586	CD55
chr1	207523467	g	222.47	CD55
chr1	207523468	t	222.661	CD55
chr1	207523469	t	212.116	CD55
chr1	207523470	t	217.688	CD55
chr1	207523471	t	235.124	CD55
chr1	207523472	t	234.696	CD55
chr1	207523473	t	234.734	CD55
chr1	207523474	t	237.575	CD55
chr1	207523475	g	238.228	CD55
chr1	207523476	t	232.726	CD55
chr1	207523477	t	232.258	CD55
chr1	207523478	t	237.269	CD55
chr1	207523479	g	237.777	CD55
chr1	207523480	t	233.513	CD55
chr1	207523481	a	239.28	CD55
chr1	207523482	g	237.772	CD55
chr1	207523483	t	235.427	CD55
chr1	207523484	t	236.656	CD55
chr1	207523485	c	234.492	CD55
chr1	207523486	t	238.849	CD55
chr1	207523487	g	238.965	CD55
chr1	207523488	t	237.882	CD55
chr1	207523489	t	239.911	CD55
chr1	207523490	t	240.704	CD55
chr1	207523491	a	240.083	CD55
chr1	207523492	t	240.28	CD55
chr1	207523493	g	236.352	CD55
chr1	207523494	t	240.637	CD55
chr1	207523495	g	237.376	CD55
chr1	207523496	a	238.048	CD55
chr1	207523497	t	239.282	CD55
chr1	207523498	g	237.024	CD55
chr1	207523499	a	238.204	CD55
chr1	207523500	a	237.081	CD55
chr1	207523501	t	239.793	CD55
chr1	207523502	c	237.261	CD55
chr1	207523503	a	240.341	CD55
chr1	207523504	c	237.022	CD55
chr1	207523505	a	240.556	CD55
chr1	207523506	t	234.745	CD55
chr1	207523507	t	236.64	CD55
chr1	207523508	t	239.944	CD55
chr1	207523509	a	239.61	CD55
chr1	207523510	t	238.363	CD55
chr1	207523511	t	239.398	CD55
chr1	207523512	g	236.419	CD55
chr1	207523513	a	237.204	CD55
chr1	207523514	t	237.441	CD55
chr1	207523515	t	237.858	CD55
chr1	207523516	t	240.43	CD55
chr1	207523517	g	233.825	CD55
chr1	207523518	g	234.911	CD55
chr1	207523519	a	236.522	CD55
chr1	207523520	t	237.863	CD55
chr1	207523521	a	235.478	CD55
chr1	207523522	t	240.379	CD55
chr1	207523523	g	236.366	CD55
chr1	207523524	t	240.392	CD55
chr1	207523525	t	240.317	CD55
chr1	207523526	g	232.454	CD55
chr1	207523527	a	235.858	CD55
chr1	207523528	g	236.159	CD55
chr1	207523529	c	237.546	CD55
chr1	207523530	c	239.683	CD55
chr1	207523531	a	241.03	CD55
chr1	207523532	a	240.099	CD55
chr1	207523533	c	237.976	CD55
chr1	207523534	c	239.202	CD55
chr1	207523535	t	238.452	CD55
chr1	207523536	t	240.508	CD55
chr1	207523537	g	237.772	CD55
chr1	207523538	c	240.062	CD55
chr1	207523539	a	239.855	CD55
chr1	207523540	t	240.696	CD55
chr1	207523541	c	239.296	CD55
chr1	207523542	c	238.242	CD55
chr1	207523543	c	239.876	CD55
chr1	207523544	a	240.887	CD55
chr1	207523545	g	238.392	CD55
chr1	207523546	g	238.927	CD55
chr1	207523547	a	240.583	CD55
chr1	207523548	a	227.984	CD55
chr1	207523549	t	231.597	CD55
chr1	207523550	a	231.371	CD55
chr1	207523551	a	229.438	CD55
chr1	207523552	a	230.801	CD55
chr1	207523553	g	225.446	CD55
chr1	207523554	c	228.642	CD55
chr1	207523555	c	229.5	CD55
chr1	207523556	t	231.363	CD55
chr1	207523557	a	229.621	CD55
chr1	207523558	c	228.446	CD55
chr1	207523559	t	230.43	CD55
chr1	207523560	t	230.672	CD55
chr1	207523561	g	229.336	CD55
chr1	207523562	a	230.145	CD55
chr1	207523563	t	231.194	CD55
chr1	207523564	c	175.253	CD55
chr1	207523565	g	175.565	CD55
chr1	207523566	t	176.218	CD55
chr1	207523567	g	176.151	CD55
chr1	207523568	g	176.234	CD55
chr1	207523569	t	177.93	CD55
chr1	207523570	a	175.573	CD55
chr1	207523571	a	176.522	CD55
chr1	207523572	g	176.239	CD55
chr1	207523573	t	176.5	CD55
chr1	207523574	t	167.863	CD55
chr1	207523575	a	166.742	CD55
chr1	207523576	g	166.527	CD55
chr1	207523577	g	167.559	CD55
chr1	207523578	t	168.774	CD55
chr1	207523579	a	166.54	CD55
chr1	207523580	t	167.634	CD55
chr1	207523581	t	168.395	CD55
chr1	207523582	t	168.465	CD55
chr1	207523583	g	168.183	CD55
chr1	207523584	a	94.8145	CD55
chr1	207523585	t	96.6962	CD55
chr1	207523586	g	96.9086	CD55
chr1	207523587	t	96.9543	CD55
chr1	207527332	T	551.642	CD55
chr1	207527333	T	557.995	CD55
chr1	207527334	G	552.71	CD55
chr1	207527335	C	555.237	CD55
chr1	207527336	A	562.503	CD55
chr1	207527337	T	548.207	CD55
chr1	207527338	T	550.833	CD55
chr1	207527339	T	700.401	CD55
chr1	207527340	C	698.823	CD55
chr1	207527341	C	684.215	CD55
chr1	207527342	A	696.148	CD55
chr1	207527343	C	684.231	CD55
chr1	207527344	T	647.083	CD55
chr1	207527345	T	692.685	CD55
chr1	207527346	T	721.196	CD55
chr1	207527347	G	725.675	CD55
chr1	207527348	T	726.737	CD55
chr1	207527349	T	720.398	CD55
chr1	207527350	A	731.527	CD55
chr1	207527351	G	723.505	CD55
chr1	207527352	C	726.548	CD55
chr1	207527353	T	725.629	CD55
chr1	207527354	C	725.911	CD55
chr1	207527355	T	723.844	CD55
chr1	207527356	G	723.441	CD55
chr1	207527357	C	725.677	CD55
chr1	207527358	A	727.624	CD55
chr1	207527359	A	726.739	CD55
chr1	207527360	G	726.93	CD55
chr1	207527361	T	725.478	CD55
chr1	207527362	T	728.608	CD55
chr1	207527363	A	729.075	CD55
chr1	207527364	G	723.911	CD55
chr1	207527365	A	724.968	CD55
chr1	207527366	C	725.027	CD55
chr1	207527367	C	723.503	CD55
chr1	207527368	T	720.683	CD55
chr1	207527369	T	723.699	CD55
chr1	207527370	T	727.129	CD55
chr1	207527371	T	727.366	CD55
chr1	207527372	G	652.11	CD55
chr1	207527373	A	647.352	CD55
chr1	207527374	A	648.169	CD55
chr1	207527375	G	650.019	CD55
chr1	207527376	T	650.952	CD55
chr1	207527377	G	653.766	CD55
chr1	207527378	T	655.398	CD55
chr1	207527379	C	652.995	CD55
chr1	207527380	T	656.226	CD55
chr1	207527381	G	654.441	CD55
chr1	207527382	G	651.188	CD55
chr1	207527383	G	654.312	CD55
chr1	207527384	T	650.167	CD55
chr1	207527385	C	654.11	CD55
chr1	207527386	A	654.024	CD55
chr1	207527387	T	655.18	CD55
chr1	207527388	C	652.29	CD55
chr1	207527389	C	648.121	CD55
chr1	207527390	C	652.199	CD55
chr1	207527391	A	653.094	CD55
chr1	207527392	C	651.433	CD55
chr1	207527393	A	650	CD55
chr1	207527394	T	645.978	CD55
chr1	207527395	T	642.841	CD55
chr1	207527396	T	649.739	CD55
chr1	207527397	C	720.906	CD55
chr1	207527398	T	727.159	CD55
chr1	207527399	T	720.032	CD55
chr1	207527400	C	725.519	CD55
chr1	207527401	A	726.753	CD55
chr1	207527402	A	726.86	CD55
chr1	207527403	A	727.659	CD55
chr1	207527404	A	729.315	CD55
chr1	207527405	A	727.212	CD55
chr1	207527406	A	726.788	CD55
chr1	207527407	G	727.145	CD55
chr1	207527408	A	724.339	CD55
chr1	207527409	T	730.126	CD55
chr1	207527410	G	727.005	CD55
chr1	207527411	A	721.293	CD55
chr1	207527412	T	727.989	CD55
chr1	207527413	G	727.47	CD55
chr1	207527414	T	731.492	CD55
chr1	207527415	G	726.621	CD55
chr1	207527416	C	726.688	CD55
chr1	207527417	A	730.747	CD55
chr1	207527418	T	732.161	CD55
chr1	207527419	C	725.102	CD55
chr1	207527420	C	711.339	CD55
chr1	207527421	T	712.995	CD55
chr1	207527422	C	707.5	CD55
chr1	207527423	T	704.632	CD55
chr1	207527424	A	704.376	CD55
chr1	207527425	G	708.868	CD55
chr1	207527426	G	713.121	CD55
chr1	207527427	T	718.565	CD55
chr1	207527428	C	713.68	CD55
chr1	207527429	A	713.185	CD55
chr1	207527430	C	712.212	CD55
chr1	207527431	T	718.728	CD55
chr1	207527432	C	708.745	CD55
chr1	207527433	C	708.043	CD55
chr1	207527434	A	589.349	CD55
chr1	207527435	G	592.895	CD55
chr1	207527436	T	586.858	CD55
chr1	207527437	T	592.903	CD55
chr1	207527438	C	568.25	CD55
chr1	207527439	T	591.159	CD55
chr1	207527440	T	585.019	CD55
chr1	207527441	G	592.481	CD55
chr1	207527442	G	593.608	CD55
chr1	207527443	A	592.734	CD55
chr1	207527444	G	593.562	CD55
chr1	207527445	G	592.288	CD55
chr1	207532871	t	123.062	CD55
chr1	207532872	t	123.524	CD55
chr1	207532873	t	123.344	CD55
chr1	207532874	t	123.739	CD55
chr1	207532875	t	124.04	CD55
chr1	207532876	t	124.258	CD55
chr1	207532877	t	124.411	CD55
chr1	207532878	t	125.409	CD55
chr1	207532879	t	125.661	CD55
chr1	207532880	t	125.718	CD55
chr1	207532881	t	188.097	CD55
chr1	207532882	A	185.715	CD55
chr1	207532883	A	172.027	CD55
chr1	207532884	T	202.032	CD55
chr1	207532885	T	226.995	CD55
chr1	207532886	T	225.438	CD55
chr1	207532887	T	215.567	CD55
chr1	207532888	C	149.202	CD55
chr1	207532889	A	185.672	CD55
chr1	207532890	G	215.565	CD55
chr1	207532891	G	228.175	CD55
chr1	207532892	G	223.583	CD55
chr1	207532893	C	213.078	CD55
chr1	207532894	A	224.798	CD55
chr1	207532895	C	205.691	CD55
chr1	207532896	A	222.828	CD55
chr1	207532897	C	208.199	CD55
chr1	207532898	G	205.363	CD55
chr1	207532899	T	230.839	CD55
chr1	207532900	G	194.758	CD55
chr1	207532901	T	255.325	CD55
chr1	207532902	T	252.237	CD55
chr1	207532903	T	248.651	CD55
chr1	207532904	C	212.134	CD55
chr1	207532905	A	250.806	CD55
chr1	207532906	C	226.331	CD55
chr1	207532907	G	231.785	CD55
chr1	207532908	T	254.18	CD55
chr1	207532909	T	258.772	CD55
chr1	207532910	G	216.062	CD55
chr1	207532911	A	255.309	CD55
chr1	207532912	C	243.409	CD55
chr1	207532913	A	278.438	CD55
chr1	207532914	G	279.976	CD55
chr1	207532915	G	278.661	CD55
chr1	207532916	T	287.661	CD55
chr1	207532917	T	289.602	CD55
chr1	207532918	T	293.621	CD55
chr1	207532919	G	277.57	CD55
chr1	207532920	C	247.925	CD55
chr1	207532921	T	283.097	CD55
chr1	207532922	T	288.151	CD55
chr1	207532923	G	283.054	CD55
chr1	207532924	G	289.148	CD55
chr1	207532925	G	285.298	CD55
chr1	207532926	A	283.866	CD55
chr1	207532927	C	275.734	CD55
chr1	207532928	G	279.954	CD55
chr1	207532929	C	253.118	CD55
chr1	207532930	T	267.46	CD55
chr1	207532931	A	575.366	CD55
chr1	207532932	G	557.616	CD55
chr1	207532933	T	579.965	CD55
chr1	207532934	A	591.747	CD55
chr1	207532935	A	573.833	CD55
chr1	207532936	C	576.403	CD55
chr1	207532937	C	571.492	CD55
chr1	207532938	A	584.105	CD55
chr1	207532939	T	614.446	CD55
chr1	207532940	G	618.18	CD55
chr1	207532941	G	623.712	CD55
chr1	207532942	G	622.997	CD55
chr1	207532943	C	600.462	CD55
chr1	207532944	T	616.395	CD55
chr1	207532945	T	624.266	CD55
chr1	207532946	G	617.874	CD55
chr1	207532947	C	603.199	CD55
chr1	207532948	T	617.344	CD55
chr1	207532949	G	612.906	CD55
chr1	207532950	A	623.148	CD55
chr1	207532951	C	600.898	CD55
chr1	207532952	T	617.637	CD55
chr1	207532953	T	620.925	CD55
chr1	207532954	A	619.586	CD55
chr1	207532955	G	607.911	CD55
chr1	207532956	C	617.731	CD55
chr1	207532957	C	617.583	CD55
chr1	207532958	A	620.895	CD55
chr1	207532959	A	625.366	CD55
chr1	207532960	A	623.548	CD55
chr1	207532961	G	600.892	CD55
chr1	207532962	A	612.648	CD55
chr1	207532963	A	619.153	CD55
chr1	207532964	G	598.761	CD55
chr1	207532965	A	611.349	CD55
chr1	207532966	G	610.231	CD55
chr1	207532967	T	611.995	CD55
chr1	207532968	T	615.847	CD55
chr1	207532969	A	618.602	CD55
chr1	207532970	A	620.099	CD55
chr1	207532971	G	600.382	CD55
chr1	207532972	A	613.922	CD55
chr1	207532973	A	619.573	CD55
chr1	207532974	G	603.532	CD55
chr1	207532975	A	617.315	CD55
chr1	207532976	A	620.129	CD55
chr1	207532977	A	514.185	CD55
chr1	207532978	A	514.855	CD55
chr1	207532979	T	502.774	CD55
chr1	207532980	A	515.632	CD55
chr1	207532981	C	503.212	CD55
chr1	207532982	A	514.056	CD55
chr1	207532983	C	506.581	CD55
chr1	207532984	A	511.839	CD55
chr1	207532985	C	506.414	CD55
chr1	207532986	A	508.965	CD55
chr1	207532987	A	508.094	CD55
chr1	207532988	G	489.995	CD55
chr1	207532989	T	502.462	CD55
chr1	207532990	A	511.637	CD55
chr1	207532991	T	504.602	CD55
chr1	207532992	A	513.508	CD55
chr1	207532993	C	502.806	CD55
chr1	207532994	A	511.61	CD55
chr1	207532995	G	482.922	CD55
chr1	207532996	A	512.237	CD55
chr1	207532997	C	512.72	CD55
chr1	207532998	T	508.024	CD55
chr1	207532999	G	500.575	CD55
chr1	207533000	T	495.667	CD55
chr1	207533001	T	501.059	CD55
chr1	207533002	C	494.887	CD55
chr1	207533003	C	454.704	CD55
chr1	207533004	T	460.653	CD55
chr1	207533005	A	460.823	CD55
chr1	207533006	G	460.185	CD55
chr1	207533007	T	460.14	CD55
chr1	207533008	T	462.642	CD55
chr1	207533009	T	462.89	CD55
chr1	207533010	C	463.234	CD55
chr1	207533011	T	462.833	CD55
chr1	207533012	T	462.987	CD55
chr1	207533013	A	459.602	CD55
chr1	207533014	G	448.043	CD55
chr1	207533015	A	458.097	CD55
chr1	207533016	C	455.089	CD55
chr1	207533017	T	457.906	CD55
chr1	207533018	T	458.175	CD55
chr1	207533019	A	460.427	CD55
chr1	207533020	T	459.344	CD55
chr1	207533021	C	456.212	CD55
chr1	207533022	T	461.218	CD55
chr1	207533023	G	424.325	CD55
chr1	207533024	C	421.073	CD55
chr1	207533025	A	422.457	CD55
chr1	207533026	T	406.551	CD55
chr1	207533027	A	397	CD55
chr1	207533028	T	393.583	CD55
chr1	207533029	T	397.051	CD55
chr1	207533030	G	393.667	CD55
chr1	207533031	G	390.809	CD55
chr1	207533032	A	401.949	CD55
chr1	207533033	T	401.081	CD55
chr1	207533034	A	400.828	CD55
chr1	207925363	G	407.626	CD46
chr1	207925364	C	426.008	CD46
chr1	207925365	C	424.976	CD46
chr1	207925366	G	425.54	CD46
chr1	207925367	C	426.839	CD46
chr1	207925368	C	425.317	CD46
chr1	207925369	C	421.823	CD46
chr1	207925370	T	421.304	CD46
chr1	207925371	G	425.126	CD46
chr1	207925372	G	424.737	CD46
chr1	207925373	T	421.796	CD46
chr1	207925374	G	422.605	CD46
chr1	207925375	A	424.562	CD46
chr1	207925376	C	426.398	CD46
chr1	207925377	T	421.427	CD46
chr1	207925378	C	425.772	CD46
chr1	207925379	G	422.653	CD46
chr1	207925380	A	421.29	CD46
chr1	207925381	C	426.083	CD46
chr1	207925382	G	423.626	CD46
chr1	207925383	C	425.922	CD46
chr1	207925384	A	421.261	CD46
chr1	207925385	C	424.481	CD46
chr1	207925386	T	386.978	CD46
chr1	207925387	T	417.14	CD46
chr1	207925388	C	427.866	CD46
chr1	207925389	C	425.487	CD46
chr1	207925390	G	423.737	CD46
chr1	207925391	C	427.815	CD46
chr1	207925392	C	427.417	CD46
chr1	207925393	C	425.54	CD46
chr1	207925394	C	417.903	CD46
chr1	207925395	G	427.196	CD46
chr1	207925396	G	426.616	CD46
chr1	207925397	G	427.675	CD46
chr1	207925398	C	420.651	CD46
chr1	207925399	G	428.255	CD46
chr1	207925400	C	418.384	CD46
chr1	207925401	G	427.93	CD46
chr1	207925402	G	426.788	CD46
chr1	207925403	C	420.105	CD46
chr1	207925404	T	422.255	CD46
chr1	207925405	C	417.737	CD46
chr1	207925406	G	427.177	CD46
chr1	207925407	G	426.739	CD46
chr1	207925408	G	423.817	CD46
chr1	207925409	C	427.497	CD46
chr1	207925410	C	428.196	CD46
chr1	207925411	A	425.519	CD46
chr1	207925412	C	427.228	CD46
chr1	207925413	G	426.142	CD46
chr1	207925414	C	427.798	CD46
chr1	207925415	C	427.478	CD46
chr1	207925416	C	428.261	CD46
chr1	207925417	A	424.417	CD46
chr1	207925418	C	427.352	CD46
chr1	207925419	C	427.828	CD46
chr1	207925420	T	415.237	CD46
chr1	207925421	G	425.508	CD46
chr1	207925422	T	424.145	CD46
chr1	207925423	C	425.406	CD46
chr1	207925424	C	426.392	CD46
chr1	207925425	T	421.478	CD46
chr1	207925426	G	425.774	CD46
chr1	207925427	C	425.806	CD46
chr1	207925428	A	427.081	CD46
chr1	207925429	G	425.323	CD46
chr1	207925430	C	425.844	CD46
chr1	207925431	A	421.613	CD46
chr1	207925432	C	425.465	CD46
chr1	207925433	T	419.581	CD46
chr1	207925434	G	425.715	CD46
chr1	207925435	G	428.169	CD46
chr1	207925436	A	427.667	CD46
chr1	207925437	T	432.605	CD46
chr1	207925438	G	439.317	CD46
chr1	207925439	C	436.599	CD46
chr1	207925440	T	428.435	CD46
chr1	207925441	T	429.734	CD46
chr1	207925442	T	438.097	CD46
chr1	207925443	G	441.712	CD46
chr1	207925444	T	437.215	CD46
chr1	207925445	G	442.07	CD46
chr1	207925446	A	436.919	CD46
chr1	207925447	G	441.667	CD46
chr1	207925448	T	434.599	CD46
chr1	207925449	T	439.618	CD46
chr1	207925450	G	441.288	CD46
chr1	207925451	G	441.191	CD46
chr1	207925452	G	440.661	CD46
chr1	207925453	G	441.745	CD46
chr1	207925454	A	437.027	CD46
chr1	207925455	T	428.866	CD46
chr1	207925456	T	440.935	CD46
chr1	207925457	G	441.863	CD46
chr1	207925458	T	462.901	CD46
chr1	207925459	T	471.191	CD46
chr1	207925460	G	472.083	CD46
chr1	207925461	C	471.858	CD46
chr1	207925462	G	473.024	CD46
chr1	207925463	T	473.468	CD46
chr1	207925464	C	471.978	CD46
chr1	207925465	C	470.261	CD46
chr1	207925466	C	471.328	CD46
chr1	207925467	A	467.508	CD46
chr1	207925468	T	461.43	CD46
chr1	207925469	A	454.745	CD46
chr1	207925470	T	454.492	CD46
chr1	207925471	C	456.164	CD46
chr1	207925472	T	456.142	CD46
chr1	207925473	G	456.18	CD46
chr1	207925474	G	457.626	CD46
chr1	207925475	A	456.027	CD46
chr1	207925476	C	455.376	CD46
chr1	207925477	C	277.484	CD46
chr1	207925478	C	278.091	CD46
chr1	207925479	A	278.497	CD46
chr1	207925480	G	279.769	CD46
chr1	207925481	A	276.747	CD46
chr1	207925482	A	278.46	CD46
chr1	207925483	G	279.637	CD46
chr1	207925484	G	278.21	CD46
chr1	207925485	G	279.874	CD46
chr1	207925486	A	278.715	CD46
chr1	207925487	C	279.14	CD46
chr1	207925488	T	225.414	CD46
chr1	207925489	T	279.774	CD46
chr1	207925490	C	278.914	CD46
chr1	207925491	C	278.234	CD46
chr1	207925492	C	282.772	CD46
chr1	207925493	T	285.825	CD46
chr1	207925494	G	288.255	CD46
chr1	207925495	C	285.005	CD46
chr1	207925496	T	281.352	CD46
chr1	207925497	C	278.207	CD46
chr1	207925498	G	279.065	CD46
chr1	207925499	G	278.806	CD46
chr1	207925500	C	277.742	CD46
chr1	207925501	T	277.559	CD46
chr1	207925502	G	279.054	CD46
chr1	207925503	G	224.333	CD46
chr1	207925504	C	223.804	CD46
chr1	207925505	T	223.599	CD46
chr1	207925506	C	223.366	CD46
chr1	207925507	T	224.637	CD46
chr1	207925508	C	228.513	CD46
chr1	207925509	G	231.199	CD46
chr1	207925510	G	231.524	CD46
chr1	207925511	T	227.298	CD46
chr1	207925512	T	228.524	CD46
chr1	207925513	T	230.828	CD46
chr1	207925514	C	230.497	CD46
chr1	207925515	T	231.538	CD46
chr1	207925516	C	230.927	CD46
chr1	207925517	T	231.608	CD46
chr1	207925518	G	232.013	CD46
chr1	207925519	C	231.075	CD46
chr1	207925520	T	226.331	CD46
chr1	207925521	T	221.707	CD46
chr1	207925522	T	231.519	CD46
chr1	207925523	C	230.177	CD46
chr1	207925524	C	230.788	CD46
chr1	207925525	T	231.18	CD46
chr1	207925526	C	230.715	CD46
chr1	207925527	C	230.685	CD46
chr1	207925528	G	233.726	CD46
chr1	207925529	G	235.304	CD46
chr1	207925530	A	235.855	CD46
chr1	207925531	G	236.175	CD46
chr1	207925532	A	235.237	CD46
chr1	207925533	A	357.503	CD46
chr1	207925534	A	357.272	CD46
chr1	207925535	T	355.317	CD46
chr1	207925536	A	360.065	CD46
chr1	207925537	A	359.263	CD46
chr1	207925538	C	359.444	CD46
chr1	207925539	A	357.481	CD46
chr1	207925540	G	357.161	CD46
chr1	207925541	C	358.828	CD46
chr1	207925542	G	358.406	CD46
chr1	207925543	T	356.339	CD46
chr1	207925544	C	359.815	CD46
chr1	207925545	T	351.688	CD46
chr1	207925546	T	358.616	CD46
chr1	207925547	C	359.761	CD46
chr1	207925548	C	359.382	CD46
chr1	207925549	G	358.61	CD46
chr1	207925550	C	360.03	CD46
chr1	207925551	G	358.938	CD46
chr1	207925552	C	360.376	CD46
chr1	207925553	C	358.427	CD46
chr1	207925554	G	354.745	CD46
chr1	207925555	C	342.312	CD46
chr1	207925556	G	341.116	CD46
chr1	207925557	C	342.212	CD46
chr1	207925558	A	338.917	CD46
chr1	207925559	T	338.925	CD46
chr1	207925560	G	340.567	CD46
chr1	207925561	G	340.685	CD46
chr1	207925562	A	342.997	CD46
chr1	207925563	G	340.333	CD46
chr1	207925564	C	341.508	CD46
chr1	207925565	C	341.78	CD46
chr1	207925566	T	341.239	CD46
chr1	207925567	C	342.672	CD46
chr1	207925568	C	341.261	CD46
chr1	207925569	C	342.317	CD46
chr1	207925570	G	339.086	CD46
chr1	207925571	G	337.508	CD46
chr1	207925572	C	338.694	CD46
chr1	207925573	C	339.14	CD46
chr1	207925574	G	337.051	CD46
chr1	207925575	C	338.61	CD46
chr1	207925576	C	338.505	CD46
chr1	207925577	G	337.29	CD46
chr1	207925578	C	338.234	CD46
chr1	207925579	G	337.691	CD46
chr1	207925580	A	335.96	CD46
chr1	207925581	G	337.879	CD46
chr1	207925582	T	333.465	CD46
chr1	207925583	G	232.113	CD46
chr1	207925584	T	230.105	CD46
chr1	207925585	C	228.312	CD46
chr1	207925586	C	200.583	CD46
chr1	207925587	C	204.927	CD46
chr1	207925588	T	210.992	CD46
chr1	207925589	T	215.344	CD46
chr1	207925590	T	230.72	CD46
chr1	207925591	C	233.336	CD46
chr1	207925592	C	232.32	CD46
chr1	207925593	T	228.392	CD46
chr1	207925594	T	230.218	CD46
chr1	207925595	C	233.745	CD46
chr1	207925596	C	232.121	CD46
chr1	207925597	T	230.941	CD46
chr1	207925598	G	231.68	CD46
chr1	207925599	G	231.22	CD46
chr1	207925600	C	232.806	CD46
chr1	207925601	G	232.411	CD46
chr1	207925602	C	231.341	CD46
chr1	207925603	T	220.755	CD46
chr1	207925604	T	214.263	CD46
chr1	207925605	T	229.183	CD46
chr1	207925606	C	225.895	CD46
chr1	207925607	C	217.659	CD46
chr1	207925608	T	208.452	CD46
chr1	207925609	G	220.836	CD46
chr1	207925610	G	220.465	CD46
chr1	207925611	G	220.79	CD46
chr1	207925612	T	212.796	CD46
chr1	207925613	T	218.237	CD46
chr1	207925614	G	220.731	CD46
chr1	207925615	C	220.003	CD46
chr1	207925616	T	215.223	CD46
chr1	207925617	T	216.089	CD46
chr1	207925618	C	221.653	CD46
chr1	207925619	T	220.739	CD46
chr1	207925620	G	220.005	CD46
chr1	207925621	G	219.272	CD46
chr1	207925622	C	221.793	CD46
chr1	207925623	G	220.218	CD46
chr1	207925624	G	220.145	CD46
chr1	207925625	C	221.659	CD46
chr1	207925626	C	217.925	CD46
chr1	207925627	A	204.347	CD46
chr1	207925628	T	194.965	CD46
chr1	207925629	G	219.562	CD46
chr1	207925630	G	219.731	CD46
chr1	207925631	T	215.589	CD46
chr1	207925632	G	220.522	CD46
chr1	207925633	T	217.874	CD46
chr1	207925634	T	219.081	CD46
chr1	207925635	G	220.247	CD46
chr1	207925636	C	220.984	CD46
chr1	207925637	T	221.75	CD46
chr1	207925638	G	220.013	CD46
chr1	207925639	C	220.073	CD46
chr1	207925640	T	219.263	CD46
chr1	207925641	G	219.304	CD46
chr1	207925642	T	220.196	CD46
chr1	207925643	A	218.137	CD46
chr1	207925644	C	221.14	CD46
chr1	207925645	T	221.917	CD46
chr1	207925646	C	221.723	CD46
chr1	207925647	C	221.952	CD46
chr1	207925648	T	199.694	CD46
chr1	207925649	T	220.884	CD46
chr1	207925650	C	222.511	CD46
chr1	207925651	T	221.25	CD46
chr1	207925652	C	222.228	CD46
chr1	207925653	C	222.661	CD46
chr1	207925654	G	223.228	CD46
chr1	207925655	G	223.013	CD46
chr1	207925656	T	209.419	CD46
chr1	207925657	A	220.032	CD46
chr1	207925658	G	223.177	CD46
chr1	207925659	G	223.801	CD46
chr1	207925660	A	222.573	CD46
chr1	207925661	C	222.487	CD46
chr1	207925662	C	222.379	CD46
chr1	207925663	C	221.876	CD46
chr1	207925664	C	222.36	CD46
chr1	207925665	G	223.462	CD46
chr1	207925666	G	223.441	CD46
chr1	207925667	G	223.347	CD46
chr1	207925668	G	223.414	CD46
chr1	207925669	C	222.22	CD46
chr1	207925670	G	223.5	CD46
chr1	207925671	G	223.344	CD46
chr1	207925672	G	223.414	CD46
chr1	207925673	T	219.124	CD46
chr1	207925674	T	223.508	CD46
chr1	207930339	T	184.027	CD46
chr1	207930340	C	184.422	CD46
chr1	207930341	C	183.527	CD46
chr1	207930342	T	184.202	CD46
chr1	207930343	A	182.583	CD46
chr1	207930344	T	182.618	CD46
chr1	207930345	T	183.675	CD46
chr1	207930346	C	183.817	CD46
chr1	207930347	T	184.387	CD46
chr1	207930348	C	184.621	CD46
chr1	207930349	T	184.274	CD46
chr1	207930350	T	183.903	CD46
chr1	207930351	A	185.546	CD46
chr1	207930352	T	184.683	CD46
chr1	207930353	C	184.164	CD46
chr1	207930354	C	182.578	CD46
chr1	207930355	C	184.134	CD46
chr1	207930356	T	184.296	CD46
chr1	207930357	A	184.067	CD46
chr1	207930358	G	180.653	CD46
chr1	207930359	A	185.586	CD46
chr1	207930360	T	184.497	CD46
chr1	207930361	G	181.288	CD46
chr1	207930362	C	183.868	CD46
chr1	207930363	C	184.288	CD46
chr1	207930364	T	184.347	CD46
chr1	207930365	G	183.417	CD46
chr1	207930366	T	183.699	CD46
chr1	207930367	G	184.323	CD46
chr1	207930368	A	184.887	CD46
chr1	207930369	G	184.159	CD46
chr1	207930370	G	181.909	CD46
chr1	207930371	A	186.261	CD46
chr1	207930372	G	184.427	CD46
chr1	207930373	C	312.556	CD46
chr1	207930374	C	314.973	CD46
chr1	207930375	A	314.543	CD46
chr1	207930376	C	316.113	CD46
chr1	207930377	C	315.099	CD46
chr1	207930378	A	315.14	CD46
chr1	207930379	A	340.573	CD46
chr1	207930380	C	338.761	CD46
chr1	207930381	A	337.522	CD46
chr1	207930382	T	334.798	CD46
chr1	207930383	T	339.113	CD46
chr1	207930384	T	343.245	CD46
chr1	207930385	G	342.933	CD46
chr1	207930386	A	341.882	CD46
chr1	207930387	A	343.261	CD46
chr1	207930388	G	341.355	CD46
chr1	207930389	C	340.237	CD46
chr1	207930390	T	340.435	CD46
chr1	207930391	A	330.191	CD46
chr1	207930392	T	488.433	CD46
chr1	207930393	G	485.597	CD46
chr1	207930394	G	490.688	CD46
chr1	207930395	A	501.099	CD46
chr1	207930396	G	503.277	CD46
chr1	207930397	C	511.129	CD46
chr1	207930398	T	514.272	CD46
chr1	207930399	C	512.333	CD46
chr1	207930400	A	516.167	CD46
chr1	207930401	T	514.274	CD46
chr1	207930402	T	514.519	CD46
chr1	207930403	G	511.073	CD46
chr1	207930404	G	510.745	CD46
chr1	207930405	T	523.86	CD46
chr1	207930406	A	525.798	CD46
chr1	207930407	A	525.704	CD46
chr1	207930408	A	525.605	CD46
chr1	207930409	C	519.212	CD46
chr1	207930410	C	521.597	CD46
chr1	207930411	A	525.454	CD46
chr1	207930412	A	523.944	CD46
chr1	207930413	A	523.325	CD46
chr1	207930414	A	516.132	CD46
chr1	207930415	C	522.366	CD46
chr1	207930416	C	520.247	CD46
chr1	207930417	C	562.22	CD46
chr1	207930418	T	560.511	CD46
chr1	207930419	A	559.917	CD46
chr1	207930420	C	563.651	CD46
chr1	207930421	T	561.516	CD46
chr1	207930422	A	552.468	CD46
chr1	207930423	T	558.183	CD46
chr1	207930424	G	562.849	CD46
chr1	207930425	A	574.761	CD46
chr1	207930426	G	591.355	CD46
chr1	207930427	A	597.492	CD46
chr1	207930428	T	602.153	CD46
chr1	207930429	T	606.742	CD46
chr1	207930430	G	603.669	CD46
chr1	207930431	G	603.374	CD46
chr1	207930432	T	605.524	CD46
chr1	207930433	G	605.691	CD46
chr1	207930434	A	606.694	CD46
chr1	207930435	A	602.062	CD46
chr1	207930436	C	602.339	CD46
chr1	207930437	G	604.54	CD46
chr1	207930438	A	604.672	CD46
chr1	207930439	G	605.035	CD46
chr1	207930440	T	598.336	CD46
chr1	207930441	A	600.075	CD46
chr1	207930442	G	602.594	CD46
chr1	207930443	A	608.516	CD46
chr1	207930444	T	599.605	CD46
chr1	207930445	T	759.065	CD46
chr1	207930446	A	766.478	CD46
chr1	207930447	T	767.632	CD46
chr1	207930448	A	768.425	CD46
chr1	207930449	A	769.081	CD46
chr1	207930450	G	767.634	CD46
chr1	207930451	T	769.339	CD46
chr1	207930452	G	771.145	CD46
chr1	207930453	T	774.75	CD46
chr1	207930454	A	775.989	CD46
chr1	207930455	A	775.226	CD46
chr1	207930456	A	766.61	CD46
chr1	207930457	A	770.704	CD46
chr1	207930458	A	770.062	CD46
chr1	207930459	A	764.581	CD46
chr1	207930460	G	766.298	CD46
chr1	207930461	G	763.874	CD46
chr1	207930462	A	775.978	CD46
chr1	207930463	T	768.798	CD46
chr1	207930464	A	761.677	CD46
chr1	207930465	C	759.624	CD46
chr1	207930466	T	764.715	CD46
chr1	207930467	T	765.387	CD46
chr1	207930468	C	760.282	CD46
chr1	207930469	T	781.543	CD46
chr1	207930470	A	780.645	CD46
chr1	207930471	T	779.868	CD46
chr1	207930472	A	780.599	CD46
chr1	207930473	T	773.124	CD46
chr1	207930474	A	779.739	CD46
chr1	207930475	C	776.758	CD46
chr1	207930476	C	757.766	CD46
chr1	207930477	T	766.355	CD46
chr1	207930478	C	766.538	CD46
chr1	207930479	C	761.782	CD46
chr1	207930480	T	761.484	CD46
chr1	207930481	C	767.478	CD46
chr1	207930482	T	763.013	CD46
chr1	207930483	T	762.108	CD46
chr1	207930484	G	761.371	CD46
chr1	207930485	C	661.419	CD46
chr1	207930486	C	663.766	CD46
chr1	207930487	A	664.941	CD46
chr1	207930488	C	664.263	CD46
chr1	207930489	C	660.61	CD46
chr1	207930490	C	663.099	CD46
chr1	207930491	A	660.911	CD46
chr1	207930492	T	491.223	CD46
chr1	207930493	A	492.379	CD46
chr1	207930494	C	483.538	CD46
chr1	207930495	T	460.151	CD46
chr1	207930496	A	445.167	CD46
chr1	207930497	T	450.97	CD46
chr1	207930498	T	448.164	CD46
chr1	207930499	T	459.546	CD46
chr1	207930500	G	458.901	CD46
chr1	207930501	T	463.059	CD46
chr1	207930502	G	461.102	CD46
chr1	207930503	A	461.382	CD46
chr1	207930504	T	522.597	CD46
chr1	207930505	C	517.497	CD46
chr1	207930506	G	519.831	CD46
chr1	207930507	G	521.242	CD46
chr1	207930508	A	524.011	CD46
chr1	207930509	A	515.086	CD46
chr1	207930510	T	519.914	CD46
chr1	207930511	C	509.806	CD46
chr1	207930512	A	496.032	CD46
chr1	207930513	T	488.642	CD46
chr1	207930514	A	486.312	CD46
chr1	207930515	C	479.207	CD46
chr1	207930516	A	475.707	CD46
chr1	207930517	T	483.266	CD46
chr1	207930518	G	444.242	CD46
chr1	207930519	G	443.559	CD46
chr1	207930520	C	441.995	CD46
chr1	207930521	T	446.341	CD46
chr1	207930522	A	442.282	CD46
chr1	207930523	C	442.495	CD46
chr1	207930524	C	442.704	CD46
chr1	207930525	T	445.629	CD46
chr1	207930526	G	443.917	CD46
chr1	207930527	T	446.196	CD46
chr1	207930528	C	437.669	CD46
chr1	207930529	T	443.823	CD46
chr1	207930530	C	438.817	CD46
chr1	207930531	A	441.892	CD46
chr1	207930532	G	436.492	CD46
chr1	207930533	A	439.737	CD46
chr1	207930534	T	446.446	CD46
chr1	207930535	G	439.626	CD46
chr1	207930536	A	426.022	CD46
chr1	207930537	C	427.54	CD46
chr1	207930538	G	426.059	CD46
chr1	207930539	C	423.419	CD46
chr1	207930540	C	421.067	CD46
chr1	207930541	T	428.312	CD46
chr1	207930542	G	421.573	CD46
chr1	207930543	T	426.207	CD46
chr1	207930544	T	400.841	CD46
chr1	207930545	A	393.726	CD46
chr1	207930546	T	402.575	CD46
chr1	207930547	A	396.29	CD46
chr1	207930548	G	392.046	CD46
chr1	207930549	T	403.449	CD46
chr1	207930550	A	400.487	CD46
chr1	207930551	A	395.624	CD46
chr1	207930552	G	390	CD46
chr1	207930553	T	401.634	CD46
chr1	207930554	A	400.892	CD46
chr1	207930555	A	400.812	CD46
chr1	207930556	A	397.863	CD46
chr1	207930557	C	388.677	CD46
chr1	207930558	A	403.062	CD46
chr1	207930559	A	400.32	CD46
chr1	207930560	A	399.503	CD46
chr1	207930561	C	392.21	CD46
chr1	207930562	C	394.317	CD46
chr1	207930563	T	387.46	CD46
chr1	207930564	C	383.013	CD46
chr1	207930565	T	347.048	CD46
chr1	207930566	T	350.102	CD46
chr1	207930567	T	352.917	CD46
chr1	207930865	T	451.452	CD46
chr1	207930866	C	451.452	CD46
chr1	207930867	A	453.626	CD46
chr1	207930868	A	452.194	CD46
chr1	207930869	A	452.522	CD46
chr1	207930870	A	452.868	CD46
chr1	207930871	T	452.86	CD46
chr1	207930872	T	452.081	CD46
chr1	207930873	A	454.32	CD46
chr1	207930874	T	453.272	CD46
chr1	207930875	T	451.5	CD46
chr1	207930876	T	541.454	CD46
chr1	207930877	T	541.481	CD46
chr1	207930878	C	541.304	CD46
chr1	207930879	T	561.785	CD46
chr1	207930880	T	560.003	CD46
chr1	207930881	T	565.89	CD46
chr1	207930882	C	585.29	CD46
chr1	207930883	A	585.962	CD46
chr1	207930884	G	584.747	CD46
chr1	207930885	G	583.675	CD46
chr1	207930886	A	592	CD46
chr1	207930887	G	587.269	CD46
chr1	207930888	A	590.183	CD46
chr1	207930889	A	588.013	CD46
chr1	207930890	A	591.573	CD46
chr1	207930891	C	588.465	CD46
chr1	207930892	A	589.981	CD46
chr1	207930893	T	588.796	CD46
chr1	207930894	G	585.172	CD46
chr1	207930895	T	590.032	CD46
chr1	207930896	C	586.075	CD46
chr1	207930897	C	581.758	CD46
chr1	207930898	A	675.898	CD46
chr1	207930899	T	672.976	CD46
chr1	207930900	A	674.013	CD46
chr1	207930901	T	674.989	CD46
chr1	207930902	A	666.546	CD46
chr1	207930903	T	669.589	CD46
chr1	207930904	A	672.575	CD46
chr1	207930905	C	671.167	CD46
chr1	207930906	G	662.634	CD46
chr1	207930907	G	667.616	CD46
chr1	207930908	G	670.755	CD46
chr1	207930909	A	674.696	CD46
chr1	207930910	T	675.261	CD46
chr1	207930911	C	670.097	CD46
chr1	207930912	C	665.591	CD46
