## Supplemental Table S5 for "Using single molecule Molecular Inversion Probes as a cost-effective, high-throughput sequencing approach to target all genes and loci associated with macular diseases" (part 3 of 3)

### Sheet: Sheet1 (continued)
Supplementary Table S5: The average coverage per nucleotide across all samples in MD run 01 for all nuclear positions targeted in the MD-smMIPs panel.
chr1	207930913	T	665.129	CD46
chr1	207930914	T	657.438	CD46
chr1	207930915	T	666.406	CD46
chr1	207930916	A	673.685	CD46
chr1	207930917	A	665.809	CD46
chr1	207930918	A	652.965	CD46
chr1	207930919	T	668.065	CD46
chr1	207930920	G	669.876	CD46
chr1	207930921	G	666.766	CD46
chr1	207930922	C	671.47	CD46
chr1	207930923	C	673.546	CD46
chr1	207930924	A	673.704	CD46
chr1	207930925	A	673.035	CD46
chr1	207930926	G	666.637	CD46
chr1	207930927	C	674.489	CD46
chr1	207930928	A	675.344	CD46
chr1	207930929	G	671.777	CD46
chr1	207930930	T	672.344	CD46
chr1	207930931	C	670.858	CD46
chr1	207930932	C	665.702	CD46
chr1	207930933	C	671.879	CD46
chr1	207930934	T	671.513	CD46
chr1	207930935	G	669.097	CD46
chr1	207930936	C	670.677	CD46
chr1	207930937	A	672.247	CD46
chr1	207930938	A	660.202	CD46
chr1	207930939	A	660.183	CD46
chr1	207930940	T	671.589	CD46
chr1	207930941	G	670.062	CD46
chr1	207930942	G	665.511	CD46
chr1	207930943	G	672.228	CD46
chr1	207930944	A	671.22	CD46
chr1	207930945	C	669.392	CD46
chr1	207930946	T	669.261	CD46
chr1	207930947	T	673.285	CD46
chr1	207930948	A	669.922	CD46
chr1	207930949	C	666.957	CD46
chr1	207930950	G	671.14	CD46
chr1	207930951	A	670.476	CD46
chr1	207930952	G	671.382	CD46
chr1	207930953	T	661.909	CD46
chr1	207930954	T	651.847	CD46
chr1	207930955	T	662.839	CD46
chr1	207930956	G	670.325	CD46
chr1	207930957	G	668.331	CD46
chr1	207930958	T	672.699	CD46
chr1	207930959	T	673.422	CD46
chr1	207930960	A	641.18	CD46
chr1	207930961	T	643.895	CD46
chr1	207930962	C	639.887	CD46
chr1	207930963	A	641.5	CD46
chr1	207930964	G	641.078	CD46
chr1	207930965	A	634.035	CD46
chr1	207930966	T	641.804	CD46
chr1	207930967	G	491.637	CD46
chr1	207930968	C	491.548	CD46
chr1	207930969	A	492.473	CD46
chr1	207930970	C	488.688	CD46
chr1	207930971	T	494.651	CD46
chr1	207930972	T	493.793	CD46
chr1	207930973	T	496.315	CD46
chr1	207930974	A	491.522	CD46
chr1	207930975	T	493.715	CD46
chr1	207930976	T	493.82	CD46
chr1	207930977	T	494.661	CD46
chr1	207930978	G	493.282	CD46
chr1	207930979	T	496.124	CD46
chr1	207930980	A	489.726	CD46
chr1	207930981	A	486.204	CD46
chr1	207930982	T	492.22	CD46
chr1	207930983	G	495.056	CD46
chr1	207930984	A	490.755	CD46
chr1	207930985	G	474.043	CD46
chr1	207930986	G	472.172	CD46
chr1	207930987	G	468.78	CD46
chr1	207930988	G	471.218	CD46
chr1	207930989	T	458.231	CD46
chr1	207930990	A	444.909	CD46
chr1	207930991	A	445.605	CD46
chr1	207930992	G	391.116	CD46
chr1	207930993	T	380.519	CD46
chr1	207930994	T	393.546	CD46
chr1	207930995	G	390.613	CD46
chr1	207930996	C	390.495	CD46
chr1	207930997	T	394.683	CD46
chr1	207930998	C	385.97	CD46
chr1	207930999	C	385.581	CD46
chr1	207931000	T	389.164	CD46
chr1	207931001	T	388.188	CD46
chr1	207931002	A	390.484	CD46
chr1	207931003	G	390.234	CD46
chr1	207931004	A	390.489	CD46
chr1	207931005	G	385.621	CD46
chr1	207931006	G	389.237	CD46
chr1	207931007	A	392.148	CD46
chr1	207932964	C	443.444	CD46
chr1	207932965	C	443.435	CD46
chr1	207932966	C	443.226	CD46
chr1	207932967	T	443.645	CD46
chr1	207932968	T	437.417	CD46
chr1	207932969	T	444.188	CD46
chr1	207932970	C	441.051	CD46
chr1	207932971	T	446.605	CD46
chr1	207932972	T	441.903	CD46
chr1	207932973	T	443.522	CD46
chr1	207932974	T	444.858	CD46
chr1	207932975	C	432.664	CD46
chr1	207932976	T	546.989	CD46
chr1	207932977	C	539.527	CD46
chr1	207932978	A	539.825	CD46
chr1	207932979	T	522.817	CD46
chr1	207932980	T	534.301	CD46
chr1	207932981	T	543.277	CD46
chr1	207932982	A	543.39	CD46
chr1	207932983	G	527.07	CD46
chr1	207932984	T	539.777	CD46
chr1	207932985	T	543.059	CD46
chr1	207932986	A	542.376	CD46
chr1	207932987	T	541.675	CD46
chr1	207932988	T	541.53	CD46
chr1	207932989	A	539.976	CD46
chr1	207932990	C	522.242	CD46
chr1	207932991	T	546.315	CD46
chr1	207932992	T	542.336	CD46
chr1	207932993	A	541.089	CD46
chr1	207932994	A	539.64	CD46
chr1	207932995	T	536.312	CD46
chr1	207932996	T	543.879	CD46
chr1	207932997	G	537.43	CD46
chr1	207932998	G	535.306	CD46
chr1	207932999	T	544.497	CD46
chr1	207933000	G	541.097	CD46
chr1	207933001	A	540.739	CD46
chr1	207933002	A	540.559	CD46
chr1	207933003	G	533.091	CD46
chr1	207933004	A	539.253	CD46
chr1	207933005	A	541.417	CD46
chr1	207933006	A	540.043	CD46
chr1	207933007	T	541.511	CD46
chr1	207933008	T	544.301	CD46
chr1	207933009	C	476.758	CD46
chr1	207933010	T	541.602	CD46
chr1	207933011	A	534.57	CD46
chr1	207933012	T	536.116	CD46
chr1	207933013	A	525.054	CD46
chr1	207933014	T	510.801	CD46
chr1	207933015	T	540.605	CD46
chr1	207933016	G	533.352	CD46
chr1	207933017	T	540.755	CD46
chr1	207933018	G	530.116	CD46
chr1	207933019	A	539.387	CD46
chr1	207933020	A	537.398	CD46
chr1	207933021	C	521.763	CD46
chr1	207933022	T	542.137	CD46
chr1	207933023	T	539.914	CD46
chr1	207933024	A	537	CD46
chr1	207933025	A	528.089	CD46
chr1	207933026	A	525.863	CD46
chr1	207933027	G	527.685	CD46
chr1	207933028	G	534.188	CD46
chr1	207933029	A	540.887	CD46
chr1	207933030	T	539.196	CD46
chr1	207933031	C	532.605	CD46
chr1	207933032	A	538.863	CD46
chr1	207933033	G	535.978	CD46
chr1	207933034	T	539.14	CD46
chr1	207933035	A	540.489	CD46
chr1	207933036	G	534.462	CD46
chr1	207933037	C	530.417	CD46
chr1	207933038	A	539.194	CD46
chr1	207933039	A	535.126	CD46
chr1	207933040	T	544.274	CD46
chr1	207933041	T	545.954	CD46
chr1	207933042	T	547.247	CD46
chr1	207933043	G	540.172	CD46
chr1	207933044	G	539.68	CD46
chr1	207933045	A	536.371	CD46
chr1	207933046	G	539.218	CD46
chr1	207933047	C	533.895	CD46
chr1	207933048	G	536.965	CD46
chr1	207933049	G	537.731	CD46
chr1	207933050	T	545.04	CD46
chr1	207933051	A	541.594	CD46
chr1	207933052	A	540.078	CD46
chr1	207933053	G	538.739	CD46
chr1	207933054	C	537.304	CD46
chr1	207933055	C	539.559	CD46
chr1	207933056	C	536.844	CD46
chr1	207933057	C	533.691	CD46
chr1	207933058	C	531.911	CD46
chr1	207933059	A	539.882	CD46
chr1	207933060	A	533.008	CD46
chr1	207933061	T	542.621	CD46
chr1	207933062	A	534.624	CD46
chr1	207933063	T	545.392	CD46
chr1	207933064	G	537.387	CD46
chr1	207933065	T	544.648	CD46
chr1	207933066	G	535.344	CD46
chr1	207933067	A	541.737	CD46
chr1	207933068	A	535.597	CD46
chr1	207933069	A	538.191	CD46
chr1	207933070	G	532.277	CD46
chr1	207933071	T	545.395	CD46
chr1	207933072	A	536.97	CD46
chr1	207933073	A	536.212	CD46
chr1	207933074	G	529	CD46
chr1	207933075	T	530.355	CD46
chr1	207933076	A	523.685	CD46
chr1	207933077	A	521.882	CD46
chr1	207933078	A	519.642	CD46
chr1	207933079	T	522.164	CD46
chr1	207933080	T	523.745	CD46
chr1	207933081	C	509.325	CD46
chr1	207933082	T	501.218	CD46
chr1	207933083	T	507.489	CD46
chr1	207933084	T	512.815	CD46
chr1	207933085	T	513.301	CD46
chr1	207933086	T	513.798	CD46
chr1	207933087	T	516.161	CD46
chr1	207933088	T	513.949	CD46
chr1	207933089	T	516.306	CD46
chr1	207934574	T	483.231	CD46
chr1	207934575	C	482.919	CD46
chr1	207934576	T	482.734	CD46
chr1	207934577	T	475.352	CD46
chr1	207934578	T	481.062	CD46
chr1	207934579	T	481.325	CD46
chr1	207934580	T	483.285	CD46
chr1	207934581	C	474.57	CD46
chr1	207934582	T	485.54	CD46
chr1	207934583	T	480.876	CD46
chr1	207934584	C	478.14	CD46
chr1	207934585	A	484.159	CD46
chr1	207934586	T	481.188	CD46
chr1	207934587	T	482.169	CD46
chr1	207934588	T	480.263	CD46
chr1	207934589	T	483.417	CD46
chr1	207934590	T	484.952	CD46
chr1	207934591	A	481.102	CD46
chr1	207934592	A	483.605	CD46
chr1	207934593	G	478.296	CD46
chr1	207934594	A	480.013	CD46
chr1	207934595	G	480.984	CD46
chr1	207934596	G	478.024	CD46
chr1	207934597	T	477.083	CD46
chr1	207934598	T	474.094	CD46
chr1	207934599	T	481.272	CD46
chr1	207934600	T	487.078	CD46
chr1	207934601	G	480.804	CD46
chr1	207934602	T	487.226	CD46
chr1	207934603	G	483.156	CD46
chr1	207934604	T	487.852	CD46
chr1	207934605	A	488.473	CD46
chr1	207934606	C	485.747	CD46
chr1	207934607	A	488.382	CD46
chr1	207934608	C	485.782	CD46
chr1	207934609	C	484.177	CD46
chr1	207934610	A	487.554	CD46
chr1	207934611	C	485.594	CD46
chr1	207934612	C	486.586	CD46
chr1	207934613	T	487.086	CD46
chr1	207934614	C	482.901	CD46
chr1	207934615	C	484.18	CD46
chr1	207934616	A	488.347	CD46
chr1	207934617	A	486.863	CD46
chr1	207934618	A	486.642	CD46
chr1	207934619	A	486.266	CD46
chr1	207934620	A	486.067	CD46
chr1	207934621	T	488.185	CD46
chr1	207934622	A	489.879	CD46
chr1	207934623	A	490.218	CD46
chr1	207934624	A	491.339	CD46
chr1	207934625	A	491.134	CD46
chr1	207934626	A	497.72	CD46
chr1	207934627	A	499.78	CD46
chr1	207934628	T	507.035	CD46
chr1	207934629	G	497.548	CD46
chr1	207934630	G	496.769	CD46
chr1	207934631	A	507.927	CD46
chr1	207934632	A	506.726	CD46
chr1	207934633	A	507.035	CD46
chr1	207934634	A	499.911	CD46
chr1	207934635	C	504.473	CD46
chr1	207934636	A	503.72	CD46
chr1	207934637	C	505.177	CD46
chr1	207934638	A	499.414	CD46
chr1	207934639	C	499.312	CD46
chr1	207934640	C	504.516	CD46
chr1	207934641	T	502.352	CD46
chr1	207934642	T	502.616	CD46
chr1	207934643	T	496.978	CD46
chr1	207934644	A	501.892	CD46
chr1	207934645	G	507.086	CD46
chr1	207934646	T	510.341	CD46
chr1	207934647	G	509.331	CD46
chr1	207934648	A	561	CD46
chr1	207934649	A	561.685	CD46
chr1	207934650	G	563.731	CD46
chr1	207934651	T	562.777	CD46
chr1	207934652	A	563.653	CD46
chr1	207934653	G	561.831	CD46
chr1	207934654	A	555.53	CD46
chr1	207934655	A	556.258	CD46
chr1	207934656	G	559.914	CD46
chr1	207934657	T	562.653	CD46
chr1	207934658	A	561.462	CD46
chr1	207934659	T	555.723	CD46
chr1	207934660	T	564.32	CD46
chr1	207934661	T	567.25	CD46
chr1	207934662	G	566.922	CD46
chr1	207934663	A	565.39	CD46
chr1	207934664	G	564.177	CD46
chr1	207934665	T	565.532	CD46
chr1	207934666	A	561.769	CD46
chr1	207934667	T	564.304	CD46
chr1	207934668	C	562.28	CD46
chr1	207934669	T	567.081	CD46
chr1	207934670	T	567.22	CD46
chr1	207934671	G	567.159	CD46
chr1	207934672	A	565.25	CD46
chr1	207934673	T	567.374	CD46
chr1	207934674	G	566.398	CD46
chr1	207934675	C	551.812	CD46
chr1	207934676	A	553.207	CD46
chr1	207934677	G	551.944	CD46
chr1	207934678	T	553.914	CD46
chr1	207934679	A	553.812	CD46
chr1	207934680	A	549.078	CD46
chr1	207934681	C	547.995	CD46
chr1	207934682	T	549.866	CD46
chr1	207934683	T	549.917	CD46
chr1	207934684	A	558.309	CD46
chr1	207934685	T	562.333	CD46
chr1	207934686	A	567.409	CD46
chr1	207934687	G	572.433	CD46
chr1	207934688	T	573.602	CD46
chr1	207934689	T	574.941	CD46
chr1	207934690	G	574.476	CD46
chr1	207934691	T	575.847	CD46
chr1	207934692	G	574.608	CD46
chr1	207934693	A	570.747	CD46
chr1	207934694	T	574.922	CD46
chr1	207934695	C	571.809	CD46
chr1	207934696	C	572.379	CD46
chr1	207934697	T	573.642	CD46
chr1	207934698	G	345.632	CD46
chr1	207934699	C	345.806	CD46
chr1	207934700	A	345.675	CD46
chr1	207934701	C	344.129	CD46
chr1	207934702	C	345.011	CD46
chr1	207934703	T	345.503	CD46
chr1	207934704	G	410.715	CD46
chr1	207934705	G	411.177	CD46
chr1	207934706	A	411.263	CD46
chr1	207934707	C	409.901	CD46
chr1	207934708	C	410.269	CD46
chr1	207934709	A	410.753	CD46
chr1	207934710	G	409.868	CD46
chr1	207934711	A	409.481	CD46
chr1	207934712	T	409.425	CD46
chr1	207934713	C	409.661	CD46
chr1	207934714	C	409.11	CD46
chr1	207934715	A	409.903	CD46
chr1	207934716	T	409.266	CD46
chr1	207934717	T	409.051	CD46
chr1	207934718	T	410.054	CD46
chr1	207934719	T	410.769	CD46
chr1	207934720	C	408.793	CD46
chr1	207934721	A	406.269	CD46
chr1	207934722	C	407.734	CD46
chr1	207934723	T	409.253	CD46
chr1	207934724	T	410.331	CD46
chr1	207934725	A	408.341	CD46
chr1	207934726	T	410.215	CD46
chr1	207934727	T	409.75	CD46
chr1	207934728	G	408.895	CD46
chr1	207934729	G	288.371	CD46
chr1	207934730	A	290.28	CD46
chr1	207934731	G	288.863	CD46
chr1	207934732	A	289.772	CD46
chr1	207934733	G	289.766	CD46
chr1	207934734	A	289.664	CD46
chr1	207934735	G	289.043	CD46
chr1	207934736	C	288.976	CD46
chr1	207934737	A	287.137	CD46
chr1	207934738	C	288.847	CD46
chr1	207934739	G	288.871	CD46
chr1	207934740	A	288.511	CD46
chr1	207934741	T	284.922	CD46
chr1	207934742	T	288.395	CD46
chr1	207934743	T	289.946	CD46
chr1	207934744	A	289.027	CD46
chr1	207934745	T	288.051	CD46
chr1	207934746	T	289.906	CD46
chr1	207934747	G	289.352	CD46
chr1	207934748	T	289.446	CD46
chr1	207934749	G	289.124	CD46
chr1	207934750	G	287.065	CD46
chr1	207934751	T	288.651	CD46
chr1	207934752	G	284.344	CD46
chr1	207934753	A	181.995	CD46
chr1	207934754	C	177.761	CD46
chr1	207934755	A	176.901	CD46
chr1	207934756	A	173.422	CD46
chr1	207934757	T	174.304	CD46
chr1	207934758	T	176.446	CD46
chr1	207934759	C	176.892	CD46
chr1	207934760	A	174.274	CD46
chr1	207934761	G	175.07	CD46
chr1	207934762	T	175.21	CD46
chr1	207934763	G	175.261	CD46
chr1	207934764	T	175.384	CD46
chr1	207934765	G	174.61	CD46
chr1	207934766	G	175.234	CD46
chr1	207934767	A	175.293	CD46
chr1	207934768	G	175.28	CD46
chr1	207934769	T	175.277	CD46
chr1	207934770	C	173.449	CD46
chr1	207934771	G	175.218	CD46
chr1	207934772	T	174.167	CD46
chr1	207934773	G	131.134	CD46
chr1	207934774	C	130.962	CD46
chr1	207934775	T	131.731	CD46
chr1	207934776	G	131.148	CD46
chr1	207934777	C	130.645	CD46
chr1	207934778	T	132.118	CD46
chr1	207934779	C	129.513	CD46
chr1	207934780	C	130.675	CD46
chr1	207934781	A	131.169	CD46
chr1	207934782	G	131.245	CD46
chr1	207934783	A	130.495	CD46
chr1	207934784	G	131.207	CD46
chr1	207934785	T	130.535	CD46
chr1	207934786	G	130.852	CD46
chr1	207934787	T	131	CD46
chr1	207934788	A	129.274	CD46
chr1	207934789	A	126.677	CD46
chr1	207934790	A	125.277	CD46
chr1	207934791	G	126.444	CD46
chr1	207934792	G	127.108	CD46
chr1	207934793	T	127.331	CD46
chr1	207934794	A	126.253	CD46
chr1	207934795	G	126.919	CD46
chr1	207934796	T	127.632	CD46
chr1	207934797	G	126.47	CD46
chr1	207934798	T	127.419	CD46
chr1	207934799	T	126.634	CD46
chr1	207934800	T	126.5	CD46
chr1	207934801	C	125.562	CD46
chr1	207934802	A	126.973	CD46
chr1	207934803	A	126.935	CD46
chr1	207934804	T	126.758	CD46
chr1	207934805	T	127.605	CD46
chr1	207934806	T	128.094	CD46
chr1	207934807	A	127.685	CD46
chr1	207934808	T	128.011	CD46
chr1	207934809	T	126.387	CD46
chr1	207934810	T	127.906	CD46
chr1	207934811	C	125.957	CD46
chr1	207940338	A	173.067	CD46
chr1	207940339	G	174.465	CD46
chr1	207940340	G	172.392	CD46
chr1	207940341	T	175.161	CD46
chr1	207940342	T	174.909	CD46
chr1	207940343	T	456.089	CD46
chr1	207940344	C	456.379	CD46
chr1	207940345	T	456.726	CD46
chr1	207940346	C	456.473	CD46
chr1	207940347	T	457.29	CD46
chr1	207940348	A	459.64	CD46
chr1	207940349	A	457.508	CD46
chr1	207940350	T	455.788	CD46
chr1	207940351	T	454.505	CD46
chr1	207940352	T	455.298	CD46
chr1	207940353	T	456.556	CD46
chr1	207940354	C	481.516	CD46
chr1	207940355	C	478.323	CD46
chr1	207940356	A	481.796	CD46
chr1	207940357	G	482.124	CD46
chr1	207940358	T	475.167	CD46
chr1	207940359	G	482.185	CD46
chr1	207940360	G	480.551	CD46
chr1	207940361	T	485.108	CD46
chr1	207940362	C	496.374	CD46
chr1	207940363	A	498.702	CD46
chr1	207940364	A	498.96	CD46
chr1	207940365	A	484.919	CD46
chr1	207940366	T	492.71	CD46
chr1	207940367	G	493.266	CD46
chr1	207940368	T	497.212	CD46
chr1	207940369	C	498.073	CD46
chr1	207940370	G	490.116	CD46
chr1	207940371	A	501.065	CD46
chr1	207940372	T	498.726	CD46
chr1	207940373	T	496.731	CD46
chr1	207940374	T	501.618	CD46
chr1	207940375	C	501.667	CD46
chr1	207940376	C	498.667	CD46
chr1	207940377	A	508.051	CD46
chr1	207940378	G	503.527	CD46
chr1	207940379	T	498.742	CD46
chr1	207940380	A	500.997	CD46
chr1	207940381	G	494.401	CD46
chr1	207940382	T	504.925	CD46
chr1	207940383	C	501.589	CD46
chr1	207940384	G	501.016	CD46
chr1	207940385	A	510.833	CD46
chr1	207940386	A	507.626	CD46
chr1	207940387	A	506.89	CD46
chr1	207940388	A	509.801	CD46
chr1	207940389	T	520.446	CD46
chr1	207940390	G	513.108	CD46
chr1	207940391	G	512.567	CD46
chr1	207940392	A	525.121	CD46
chr1	207940393	A	538.255	CD46
chr1	207940394	A	548.817	CD46
chr1	207940395	A	539.968	CD46
chr1	207940396	C	552.298	CD46
chr1	207940397	A	550.231	CD46
chr1	207940398	G	543.594	CD46
chr1	207940399	A	564.274	CD46
chr1	207940400	T	560.398	CD46
chr1	207940401	A	557.051	CD46
chr1	207940402	T	562.97	CD46
chr1	207940403	C	560.11	CD46
chr1	207940404	A	561.96	CD46
chr1	207940405	G	559.532	CD46
chr1	207940406	G	560.755	CD46
chr1	207940407	A	566.97	CD46
chr1	207940408	T	561.556	CD46
chr1	207940409	T	562.395	CD46
chr1	207940410	T	567.234	CD46
chr1	207940411	G	559.602	CD46
chr1	207940412	G	557.745	CD46
chr1	207940413	A	698.231	CD46
chr1	207940414	A	681.164	CD46
chr1	207940415	A	688.427	CD46
chr1	207940416	A	685.997	CD46
chr1	207940417	A	692.476	CD46
chr1	207940418	A	691.992	CD46
chr1	207940419	A	686.261	CD46
chr1	207940420	T	688.984	CD46
chr1	207940421	T	693.462	CD46
chr1	207940422	T	697.132	CD46
chr1	207940423	T	701.511	CD46
chr1	207940424	A	703.825	CD46
chr1	207940425	C	695.952	CD46
chr1	207940426	T	704.685	CD46
chr1	207940427	A	704.081	CD46
chr1	207940428	C	700.156	CD46
chr1	207940429	A	703.944	CD46
chr1	207940430	A	694.495	CD46
chr1	207940431	A	698.352	CD46
chr1	207940432	G	690.508	CD46
chr1	207940433	C	698.419	CD46
chr1	207940434	A	702.992	CD46
chr1	207940435	A	684.828	CD46
chr1	207940436	C	691.731	CD46
chr1	207940437	A	688.11	CD46
chr1	207940438	G	686.828	CD46
chr1	207940439	T	667.285	CD46
chr1	207940440	T	679.581	CD46
chr1	207940441	A	722.581	CD46
chr1	207940442	T	718.656	CD46
chr1	207940443	G	720.473	CD46
chr1	207940444	T	718.059	CD46
chr1	207940445	T	725.559	CD46
chr1	207940446	T	731.097	CD46
chr1	207940447	G	721.43	CD46
chr1	207940448	A	719.71	CD46
chr1	207940449	A	722.199	CD46
chr1	207940450	T	728.497	CD46
chr1	207940451	G	716.371	CD46
chr1	207940452	C	716.508	CD46
chr1	207940453	G	715.333	CD46
chr1	207940454	A	725.664	CD46
chr1	207940455	T	700.941	CD46
chr1	207940456	A	695.581	CD46
chr1	207940457	A	695.435	CD46
chr1	207940458	G	700.129	CD46
chr1	207940459	G	695.038	CD46
chr1	207940460	G	700.126	CD46
chr1	207940461	T	687.863	CD46
chr1	207940462	T	701.331	CD46
chr1	207940463	T	698.632	CD46
chr1	207940464	T	702.339	CD46
chr1	207940465	T	700.411	CD46
chr1	207940466	A	704.858	CD46
chr1	207940467	C	625.618	CD46
chr1	207940468	C	626.449	CD46
chr1	207940469	T	631.355	CD46
chr1	207940470	C	626.817	CD46
chr1	207940471	G	628.105	CD46
chr1	207940472	A	628.828	CD46
chr1	207940473	T	624.511	CD46
chr1	207940474	G	627.28	CD46
chr1	207940475	G	626.078	CD46
chr1	207940476	C	627.642	CD46
chr1	207940477	A	630.758	CD46
chr1	207940478	G	628.245	CD46
chr1	207940479	C	625.669	CD46
chr1	207940480	G	628.5	CD46
chr1	207940481	A	628.336	CD46
chr1	207940482	C	624.844	CD46
chr1	207940483	A	617.164	CD46
chr1	207940484	C	615.519	CD46
chr1	207940485	A	613.051	CD46
chr1	207940486	A	602.288	CD46
chr1	207940487	T	602.301	CD46
chr1	207940488	T	610.796	CD46
chr1	207940489	G	615.288	CD46
chr1	207940490	T	575.758	CD46
chr1	207940491	C	565.895	CD46
chr1	207940492	T	576.102	CD46
chr1	207940493	G	575.21	CD46
chr1	207940494	T	576.032	CD46
chr1	207940495	G	575.917	CD46
chr1	207940496	A	575.28	CD46
chr1	207940497	C	573.28	CD46
chr1	207940498	A	575.927	CD46
chr1	207940499	G	574.554	CD46
chr1	207940500	T	575.312	CD46
chr1	207940501	A	574.28	CD46
chr1	207940502	A	573.449	CD46
chr1	207940503	C	572.126	CD46
chr1	207940504	A	572.761	CD46
chr1	207940505	G	564.927	CD46
chr1	207940506	T	563.363	CD46
chr1	207940507	A	555.613	CD46
chr1	207940508	C	550.513	CD46
chr1	207940509	T	554.102	CD46
chr1	207940510	T	552.462	CD46
chr1	207940511	G	551.105	CD46
chr1	207940512	G	442.871	CD46
chr1	207940513	G	446.25	CD46
chr1	207940514	A	446.575	CD46
chr1	207940515	T	448.903	CD46
chr1	207940516	C	445.003	CD46
chr1	207940517	C	441.661	CD46
chr1	207940518	C	441.884	CD46
chr1	207940519	C	441.449	CD46
chr1	207940520	C	444.798	CD46
chr1	207940521	A	446.395	CD46
chr1	207940522	G	445.774	CD46
chr1	207940523	T	436.777	CD46
chr1	207940524	T	443.352	CD46
chr1	207940525	C	422.68	CD46
chr1	207940526	C	431.285	CD46
chr1	207940527	A	436.196	CD46
chr1	207940528	A	418.694	CD46
chr1	207940529	A	429.554	CD46
chr1	207940530	G	435.753	CD46
chr1	207940531	T	440.492	CD46
chr1	207940532	G	437.978	CD46
chr1	207940533	T	432.124	CD46
chr1	207940534	C	419.191	CD46
chr1	207940535	T	438.382	CD46
chr1	207940536	T	441.239	CD46
chr1	207940537	A	435.5	CD46
chr1	207940538	A	428.065	CD46
chr1	207940539	A	416.414	CD46
chr1	207940540	G	415.18	CD46
chr1	207940541	G	417.285	CD46
chr1	207940542	T	425.742	CD46
chr1	207940543	A	422.745	CD46
chr1	207940544	C	417.586	CD46
chr1	207940545	A	422.054	CD46
chr1	207940546	A	412.358	CD46
chr1	207940547	A	418.777	CD46
chr1	207940548	G	414.288	CD46
chr1	207940549	G	416.71	CD46
chr1	207940550	T	425.605	CD46
chr1	207940551	T	426.774	CD46
chr1	207940552	A	422.503	CD46
chr1	207940553	T	423.949	CD46
chr1	207940554	C	414.237	CD46
chr1	207940555	T	426.728	CD46
chr1	207940556	T	420.796	CD46
chr1	207940557	T	428.581	CD46
chr1	207940558	T	429.358	CD46
chr1	207940559	T	427.793	CD46
chr1	207940560	T	426.282	CD46
chr1	207940932	A	339.398	CD46
chr1	207940933	A	336.597	CD46
chr1	207940934	C	337.798	CD46
chr1	207940935	A	341.438	CD46
chr1	207940936	T	334.234	CD46
chr1	207940937	T	340.29	CD46
chr1	207940938	A	342.782	CD46
chr1	207940939	T	340.608	CD46
chr1	207940940	T	336.433	CD46
chr1	207940941	T	337.161	CD46
chr1	207940942	T	340.629	CD46
chr1	207940943	G	338.637	CD46
chr1	207940944	T	341.505	CD46
chr1	207940945	T	339.702	CD46
chr1	207940946	T	343.516	CD46
chr1	207940947	C	340.306	CD46
chr1	207940948	C	337.142	CD46
chr1	207940949	T	346.699	CD46
chr1	207940950	A	347.815	CD46
chr1	207940951	G	339.782	CD46
chr1	207940952	T	346.906	CD46
chr1	207940953	G	346.613	CD46
chr1	207940954	C	343.696	CD46
chr1	207940955	T	348.513	CD46
chr1	207940956	G	347.196	CD46
chr1	207940957	C	346.823	CD46
chr1	207940958	C	344.503	CD46
chr1	207940959	T	346.887	CD46
chr1	207940960	C	348.312	CD46
chr1	207940961	C	345.185	CD46
chr1	207940962	A	346.976	CD46
chr1	207940963	T	340.546	CD46
chr1	207940964	C	347.441	CD46
chr1	207940965	T	347.188	CD46
chr1	207940966	A	348.892	CD46
chr1	207940967	G	345.495	CD46
chr1	207940968	T	413.806	CD46
chr1	207940969	A	416.097	CD46
chr1	207940970	C	414.737	CD46
chr1	207940971	A	417.097	CD46
chr1	207940972	A	415.478	CD46
chr1	207940973	A	413.554	CD46
chr1	207940974	A	445.156	CD46
chr1	207940975	C	443.344	CD46
chr1	207940976	C	445.336	CD46
chr1	207940977	T	447.194	CD46
chr1	207940978	C	444.882	CD46
chr1	207940979	C	444.011	CD46
chr1	207940980	A	444.328	CD46
chr1	207940981	G	443.336	CD46
chr1	207940982	C	440.524	CD46
chr1	207940983	T	429.003	CD46
chr1	207940984	T	431.333	CD46
chr1	207940985	T	442.043	CD46
chr1	207940986	G	445.288	CD46
chr1	207940987	A	443.03	CD46
chr1	207940988	G	444.258	CD46
chr1	207940989	T	487.747	CD46
chr1	207940990	C	488.444	CD46
chr1	207940991	A	491.067	CD46
chr1	207940992	T	479.352	CD46
chr1	207940993	T	497.473	CD46
chr1	207940994	C	501.03	CD46
chr1	207940995	A	496.035	CD46
chr1	207940996	G	505.234	CD46
chr1	207940997	G	503.78	CD46
chr1	207940998	T	502.976	CD46
chr1	207940999	T	503.898	CD46
chr1	207941000	T	516.89	CD46
chr1	207941001	A	517.599	CD46
chr1	207941002	G	514.637	CD46
chr1	207941003	T	512.401	CD46
chr1	207941004	A	517.366	CD46
chr1	207941005	G	512.492	CD46
chr1	207941006	C	509.726	CD46
chr1	207941007	T	516.457	CD46
chr1	207941008	T	506.694	CD46
chr1	207941009	C	509.116	CD46
chr1	207941010	T	513.156	CD46
chr1	207941011	T	516.336	CD46
chr1	207941012	C	505.626	CD46
chr1	207941013	C	502.194	CD46
chr1	207941014	T	522.409	CD46
chr1	207941015	T	522.817	CD46
chr1	207941016	A	527.616	CD46
chr1	207941104	A	434.516	CD46
chr1	207941105	T	420.694	CD46
chr1	207941106	T	423.22	CD46
chr1	207941107	A	425.403	CD46
chr1	207941108	T	425.401	CD46
chr1	207941109	T	425.997	CD46
chr1	207941110	A	423.825	CD46
chr1	207941111	T	424.384	CD46
chr1	207941112	T	420.78	CD46
chr1	207941113	T	310.978	CD46
chr1	207941114	T	313.914	CD46
chr1	207941115	G	311.868	CD46
chr1	207941116	T	310.863	CD46
chr1	207941117	T	313.731	CD46
chr1	207941118	T	309.782	CD46
chr1	207941119	T	315.583	CD46
chr1	207941120	C	312.013	CD46
chr1	207941121	C	311.116	CD46
chr1	207941122	A	312.726	CD46
chr1	207941123	G	313.449	CD46
chr1	207941124	T	312.976	CD46
chr1	207941125	G	314.344	CD46
chr1	207941126	T	309.645	CD46
chr1	207941127	C	307.323	CD46
chr1	207941128	G	305.605	CD46
chr1	207941129	A	308.882	CD46
chr1	207941130	C	302.801	CD46
chr1	207941131	T	283.599	CD46
chr1	207941132	T	296.255	CD46
chr1	207941133	C	284.839	CD46
chr1	207941134	T	275.64	CD46
chr1	207941135	T	283.758	CD46
chr1	207941136	C	280.718	CD46
chr1	207941137	C	279.57	CD46
chr1	207941138	A	280.53	CD46
chr1	207941139	C	281.503	CD46
chr1	207941140	T	280.081	CD46
chr1	207941141	A	182.204	CD46
chr1	207941142	C	183.188	CD46
chr1	207941143	A	182.984	CD46
chr1	207941144	A	181.769	CD46
chr1	207941145	A	179.852	CD46
chr1	207941146	A	182.777	CD46
chr1	207941147	T	183.282	CD46
chr1	207941148	C	182.215	CD46
chr1	207941149	T	184.648	CD46
chr1	207941150	C	182.368	CD46
chr1	207941151	C	179.476	CD46
chr1	207941152	A	180.876	CD46
chr1	207941153	G	180.763	CD46
chr1	207941154	C	180.817	CD46
chr1	207941155	G	180.14	CD46
chr1	207941156	T	181.892	CD46
chr1	207941157	C	181.478	CD46
chr1	207941158	C	182.777	CD46
chr1	207941159	A	182.22	CD46
chr1	207941160	G	182.892	CD46
chr1	207941161	T	181.815	CD46
chr1	207941162	G	182.898	CD46
chr1	207941163	C	179.901	CD46
chr1	207941164	C	182.188	CD46
chr1	207941165	T	183.554	CD46
chr1	207941166	C	181.973	CD46
chr1	207941167	A	184	CD46
chr1	207941168	G	181.425	CD46
chr1	207941169	G	183.242	CD46
chr1	207941170	T	183.876	CD46
chr1	207941171	T	184.538	CD46
chr1	207941172	T	184.239	CD46
chr1	207941173	A	184.255	CD46
chr1	207941174	G	183.199	CD46
chr1	207941175	T	184.742	CD46
chr1	207941176	A	183.355	CD46
chr1	207941177	A	182.763	CD46
chr1	207941178	T	182.083	CD46
chr1	207941179	T	181.172	CD46
chr1	207941180	T	184.626	CD46
chr1	207941181	C	181.223	CD46
chr1	207941182	C	183.538	CD46
chr1	207941183	T	182.777	CD46
chr1	207941184	G	182.223	CD46
chr1	207941185	C	178.366	CD46
chr1	207941186	T	184.594	CD46
chr1	207941187	T	185.21	CD46
chr1	207941188	A	184.616	CD46
chr1	207943646	A	78.7339	CD46
chr1	207943647	A	80.4785	CD46
chr1	207943648	T	80.1237	CD46
chr1	207943649	C	79.0457	CD46
chr1	207943650	A	80.4919	CD46
chr1	207943651	A	80.2419	CD46
chr1	207943652	A	76.7903	CD46
chr1	207943653	C	77.6344	CD46
chr1	207943654	T	80.1425	CD46
chr1	207943655	T	79.3952	CD46
chr1	207943656	A	81.121	CD46
chr1	207943657	T	80.5565	CD46
chr1	207943658	T	78.5833	CD46
chr1	207943659	T	78.7823	CD46
chr1	207943660	T	78.7688	CD46
chr1	207943661	T	80.4892	CD46
chr1	207943662	C	78.871	CD46
chr1	207943663	T	80.0538	CD46
chr1	207943664	A	79.7876	CD46
chr1	207943665	G	74.8118	CD46
chr1	207943666	G	76.2231	CD46
chr1	207943667	T	80.543	CD46
chr1	207943668	C	78.8602	CD46
chr1	207943669	C	77.4247	CD46
chr1	207943670	T	80.2177	CD46
chr1	207943671	A	80.2957	CD46
chr1	207943672	G	77.0833	CD46
chr1	207943673	G	76.9435	CD46
chr1	207943674	C	77.5753	CD46
chr1	207943675	C	77.2097	CD46
chr1	207943676	T	80.1882	CD46
chr1	207943677	A	80.6559	CD46
chr1	207943678	C	79.4355	CD46
chr1	207943679	T	80.3172	CD46
chr1	207943680	T	80.1317	CD46
chr1	207943681	A	80.0215	CD46
chr1	207943682	C	80.1129	CD46
chr1	207943683	A	77.9274	CD46
chr1	207943684	A	79.3602	CD46
chr1	207943685	G	77.9543	CD46
chr1	207943686	C	79.6183	CD46
chr1	207943687	C	79.7796	CD46
chr1	207943688	T	80.5323	CD46
chr1	207943689	C	79.543	CD46
chr1	207943690	C	80.0538	CD46
chr1	207943691	A	80.1694	CD46
chr1	207943692	G	79.6129	CD46
chr1	207943693	T	80.0484	CD46
chr1	207943694	C	79.2446	CD46
chr1	207943695	T	80.2366	CD46
chr1	207943696	C	79.3656	CD46
chr1	207943697	A	80.3817	CD46
chr1	207943698	A	80.0511	CD46
chr1	207943699	A	78.9409	CD46
chr1	207943700	T	80.0672	CD46
chr1	207943701	T	79.9274	CD46
chr1	207943702	A	80.1317	CD46
chr1	207943703	T	80.7581	CD46
chr1	207943704	C	79.1962	CD46
chr1	207943705	C	78.3065	CD46
chr1	207943706	A	78.7554	CD46
chr1	207943707	G	78.922	CD46
chr1	207943708	G	79.8253	CD46
chr1	207943709	T	79.7124	CD46
chr1	207943710	T	80.3226	CD46
chr1	207943711	G	80.1102	CD46
chr1	207943712	G	80.0591	CD46
chr1	207943713	T	81.043	CD46
chr1	207943714	T	81.0349	CD46
chr1	207943715	A	80.3683	CD46
chr1	207943716	A	79.2204	CD46
chr1	207943717	C	79.3468	CD46
chr1	207943718	T	80.4731	CD46
chr1	207943719	C	79.6452	CD46
chr1	207943720	T	79.7124	CD46
chr1	207943721	T	80.0215	CD46
chr1	207943722	T	80.4919	CD46
chr1	207943723	A	80.0591	CD46
chr1	207943724	T	81.0672	CD46
chr1	207943725	C	78.4489	CD46
chr1	207943726	C	76.621	CD46
chr1	207943727	T	80.0269	CD46
chr1	207956617	T	220.078	CD46
chr1	207956618	A	222.153	CD46
chr1	207956619	T	219.546	CD46
chr1	207956620	T	221.099	CD46
chr1	207956621	T	224.081	CD46
chr1	207956622	C	204.852	CD46
chr1	207956623	T	223.82	CD46
chr1	207956624	T	223.046	CD46
chr1	207956625	C	210.879	CD46
chr1	207956626	T	223.828	CD46
chr1	207956627	T	220.737	CD46
chr1	207956628	T	223.102	CD46
chr1	207956629	T	224.156	CD46
chr1	207956630	T	221.987	CD46
chr1	207956631	T	225.097	CD46
chr1	207956632	C	211.761	CD46
chr1	207956633	C	202.919	CD46
chr1	207956634	T	223.766	CD46
chr1	207956635	A	220.613	CD46
chr1	207956636	G	207.263	CD46
chr1	207956637	G	208.989	CD46
chr1	207956638	A	224.755	CD46
chr1	207956639	T	220.694	CD46
chr1	207956640	A	224.656	CD46
chr1	207956641	T	224.661	CD46
chr1	207956642	C	212.96	CD46
chr1	207956643	C	207.659	CD46
chr1	207956644	T	222.223	CD46
chr1	207956645	A	224.575	CD46
chr1	207956646	A	222.116	CD46
chr1	207956647	A	220.508	CD46
chr1	207956648	C	219.038	CD46
chr1	207956649	C	217.046	CD46
chr1	207956650	T	220.844	CD46
chr1	207956651	G	222.694	CD46
chr1	207956652	A	222.782	CD46
chr1	207956653	G	221.067	CD46
chr1	207956654	G	219.944	CD46
chr1	207956655	A	225.134	CD46
chr1	207956656	A	214.556	CD46
chr1	207956657	G	221.562	CD46
chr1	207956658	G	220.605	CD46
chr1	207956659	A	225.274	CD46
chr1	207956660	A	219.718	CD46
chr1	207956661	T	225.024	CD46
chr1	207956662	A	224.954	CD46
chr1	207956663	C	219.774	CD46
chr1	207956664	T	224.645	CD46
chr1	207956665	T	223.169	CD46
chr1	207956666	G	219.801	CD46
chr1	207956667	A	224.47	CD46
chr1	207956668	C	223.565	CD46
chr1	207956669	A	224.522	CD46
chr1	207956670	G	222.702	CD46
chr1	207956671	T	222.941	CD46
chr1	207956672	T	220.906	CD46
chr1	207956673	T	224.774	CD46
chr1	207956674	G	221.298	CD46
chr1	207956675	G	218.14	CD46
chr1	207956676	G	221.312	CD46
chr1	207956677	T	225.134	CD46
chr1	207956678	T	226.091	CD46
chr1	207956679	G	221.484	CD46
chr1	207956680	G	220.374	CD46
chr1	207956681	T	226.594	CD46
chr1	207956682	A	220.449	CD46
chr1	207956683	T	222.772	CD46
chr1	207956684	A	226.005	CD46
chr1	207956685	G	217.199	CD46
chr1	207956686	C	219.473	CD46
chr1	207956687	T	225.946	CD46
chr1	207956688	A	223.075	CD46
chr1	207956689	T	225.011	CD46
chr1	207956690	C	221.903	CD46
chr1	207956691	A	223.874	CD46
chr1	207956692	T	225.578	CD46
chr1	207956693	G	221.801	CD46
chr1	207956694	A	226.543	CD46
chr1	207956695	C	222.833	CD46
chr1	207958396	G	291.656	CD46
chr1	207958397	G	288.895	CD46
chr1	207958398	A	294.712	CD46
chr1	207958399	A	282.726	CD46
chr1	207958400	C	289.608	CD46
chr1	207958401	T	293.995	CD46
chr1	207958402	G	293.075	CD46
chr1	207958403	T	291.306	CD46
chr1	207958404	T	290.306	CD46
chr1	207958405	T	292.694	CD46
chr1	207958406	T	294.685	CD46
chr1	207958407	C	292.156	CD46
chr1	207958408	T	296.046	CD46
chr1	207958409	T	292.293	CD46
chr1	207958410	T	295.387	CD46
chr1	207958411	C	292.433	CD46
chr1	207958412	T	296.704	CD46
chr1	207958413	C	293.562	CD46
chr1	207958414	A	295.231	CD46
chr1	207958415	G	294.097	CD46
chr1	207958416	A	294.454	CD46
chr1	207958417	T	294.083	CD46
chr1	207958418	G	295.121	CD46
chr1	207958419	T	291.849	CD46
chr1	207958420	T	295.454	CD46
chr1	207958421	T	297.53	CD46
chr1	207958422	G	294.54	CD46
chr1	207958423	G	292.245	CD46
chr1	207958424	G	294.395	CD46
chr1	207958425	T	296.137	CD46
chr1	207958426	C	294.274	CD46
chr1	207958427	A	295.753	CD46
chr1	207958428	T	290.836	CD46
chr1	207958429	T	296.355	CD46
chr1	207958430	G	295.444	CD46
chr1	207958431	C	293.89	CD46
chr1	207958432	T	295.941	CD46
chr1	207958433	G	296.164	CD46
chr1	207958434	T	296.253	CD46
chr1	207958435	G	295.465	CD46
chr1	207958436	A	295.554	CD46
chr1	207958437	T	293.476	CD46
chr1	207958438	T	296.586	CD46
chr1	207958439	G	294.766	CD46
chr1	207958440	T	297.043	CD46
chr1	207958441	T	297.519	CD46
chr1	207958442	A	295.696	CD46
chr1	207958443	T	293.992	CD46
chr1	207958444	T	296.944	CD46
chr1	207958445	G	292.849	CD46
chr1	207958446	C	292.078	CD46
chr1	207958447	C	291.734	CD46
chr1	207958448	A	294.911	CD46
chr1	207958449	T	293.613	CD46
chr1	207958450	A	296.183	CD46
chr1	207958451	G	293.336	CD46
chr1	207958452	G	293.048	CD46
chr1	207958453	T	297.715	CD46
chr1	207958454	A	295.145	CD46
chr1	207958455	A	293.035	CD46
chr1	207958456	G	294.699	CD46
chr1	207958457	T	296.976	CD46
chr1	207958458	A	297.202	CD46
chr1	207958459	T	297.366	CD46
chr1	207958460	C	295.011	CD46
chr1	207958461	A	297.669	CD46
chr1	207958462	C	294.083	CD46
chr1	207958463	A	296.172	CD46
chr1	207958464	A	296.368	CD46
chr1	207958465	A	296.898	CD46
chr1	207958466	T	297.336	CD46
chr1	207958467	T	298.027	CD46
chr1	207958468	T	297.93	CD46
chr1	207958469	T	298.07	CD46
chr1	207958470	G	297.366	CD46
chr1	207958471	A	296.691	CD46
chr1	207958944	T	669.452	CD46
chr1	207958945	G	664.782	CD46
chr1	207958946	T	666.449	CD46
chr1	207958947	T	651.726	CD46
chr1	207958948	T	672.452	CD46
chr1	207958949	C	650.444	CD46
chr1	207958950	C	747.183	CD46
chr1	207958951	T	795.32	CD46
chr1	207958952	G	801.03	CD46
chr1	207958953	G	793.755	CD46
chr1	207958954	T	794.04	CD46
chr1	207958955	T	789.562	CD46
chr1	207958956	T	808.626	CD46
chr1	207958957	C	786.992	CD46
chr1	207958958	T	802.556	CD46
chr1	207958959	T	784.113	CD46
chr1	207958960	A	797.134	CD46
chr1	207958961	T	785.164	CD46
chr1	207958962	A	797.618	CD46
chr1	207958963	G	836.984	CD46
chr1	207958964	T	832.027	CD46
chr1	207958965	T	838.352	CD46
chr1	207958966	G	840.333	CD46
chr1	207958967	T	837.481	CD46
chr1	207958968	T	838.594	CD46
chr1	207958969	G	836.844	CD46
chr1	207958970	G	840.57	CD46
chr1	207958971	A	842.39	CD46
chr1	207958972	G	840.204	CD46
chr1	207958973	T	824.113	CD46
chr1	207958974	T	844.097	CD46
chr1	207958975	G	837.492	CD46
chr1	207958976	C	835.47	CD46
chr1	207958977	A	843.944	CD46
chr1	207958978	G	837.156	CD46
chr1	207958979	T	845.594	CD46
chr1	207958980	A	837.196	CD46
chr1	207958981	A	833.081	CD46
chr1	207958982	T	832.75	CD46
chr1	207958983	T	828.14	CD46
chr1	207958984	T	845.489	CD46
chr1	207958985	G	842.36	CD46
chr1	207958986	T	845.315	CD46
chr1	207958987	G	841.054	CD46
chr1	207958988	T	838.656	CD46
chr1	207958989	T	841.938	CD46
chr1	207958990	G	840.866	CD46
chr1	207958991	T	842.223	CD46
chr1	207958992	C	841.398	CD46
chr1	207958993	C	835.75	CD46
chr1	207958994	C	832.804	CD46
chr1	207958995	G	839.626	CD46
chr1	207958996	T	841.344	CD46
chr1	207958997	A	845.855	CD46
chr1	207958998	C	841.847	CD46
chr1	207958999	A	846.938	CD46
chr1	207959000	G	837.876	CD46
chr1	207959001	A	845.737	CD46
chr1	207959002	T	847.081	CD46
chr1	207959003	A	845.554	CD46
chr1	207959004	T	839.906	CD46
chr1	207959005	C	836.384	CD46
chr1	207959006	T	840.487	CD46
chr1	207959007	T	840.444	CD46
chr1	207959008	C	840.204	CD46
chr1	207959009	A	836.465	CD46
chr1	207959010	A	818.403	CD46
chr1	207959011	A	816.648	CD46
chr1	207959012	G	832.866	CD46
chr1	207959013	G	833.793	CD46
chr1	207959014	A	840.901	CD46
chr1	207959015	G	832.917	CD46
chr1	207959016	G	834.336	CD46
chr1	207959017	A	842.078	CD46
chr1	207959018	A	817.075	CD46
chr1	207959019	G	834.156	CD46
chr1	207959020	A	840.315	CD46
chr1	207959021	A	844.067	CD46
chr1	207959022	G	837.129	CD46
chr1	207959023	A	841.871	CD46
chr1	207959024	A	840.562	CD46
chr1	207959025	A	842.352	CD46
chr1	207959026	G	835.473	CD46
chr1	207959027	G	828.253	CD46
chr1	207959028	G	834.737	CD46
chr1	207959029	T	843.825	CD46
chr1	207959030	A	836.597	CD46
chr1	207959031	A	839.565	CD46
chr1	207959032	A	836.554	CD46
chr1	207959033	T	839.769	CD46
chr1	207959034	T	844.64	CD46
chr1	207959035	A	845.215	CD46
chr1	207959036	A	806.153	CD46
chr1	207959037	A	811.715	CD46
chr1	207959038	G	791.269	CD46
chr1	207959039	C	796.331	CD46
chr1	207959040	A	808.487	CD46
chr1	207959041	T	813.642	CD46
chr1	207959042	G	801.927	CD46
chr1	207959043	T	813.895	CD46
chr1	207959044	T	815.823	CD46
chr1	207959045	T	805.473	CD46
chr1	207959046	C	792.269	CD46
chr1	207959047	T	808.836	CD46
chr1	207963578	T	660.726	CD46
chr1	207963579	T	661.438	CD46
chr1	207963580	T	663.667	CD46
chr1	207963581	T	670.427	CD46
chr1	207963582	C	658.465	CD46
chr1	207963583	T	664.333	CD46
chr1	207963584	C	658.659	CD46
chr1	207963585	T	645.387	CD46
chr1	207963586	T	666.212	CD46
chr1	207963587	C	653.234	CD46
chr1	207963588	C	657.847	CD46
chr1	207963589	T	661.976	CD46
chr1	207963590	C	660.508	CD46
chr1	207963591	T	662.903	CD46
chr1	207963592	G	657.094	CD46
chr1	207963593	T	659.167	CD46
chr1	207963594	T	664.616	CD46
chr1	207963595	C	660.341	CD46
chr1	207963596	A	665.266	CD46
chr1	207963597	G	654.032	CD46
chr1	207963598	C	663.562	CD46
chr1	207963599	A	666.478	CD46
chr1	207963600	C	662.774	CD46
chr1	207963601	A	667.228	CD46
chr1	207963602	T	647.634	CD46
chr1	207963603	A	662.984	CD46
chr1	207963604	C	655.333	CD46
chr1	207963605	C	657.097	CD46
chr1	207963606	T	654.71	CD46
chr1	207963607	A	659.546	CD46
chr1	207963608	A	656.368	CD46
chr1	207963609	C	658.073	CD46
chr1	207963610	T	658.97	CD46
chr1	207963611	G	656.409	CD46
chr1	207963612	A	664.083	CD46
chr1	207963613	T	660.739	CD46
chr1	207963614	G	657.36	CD46
chr1	207963615	A	666.352	CD46
chr1	207963616	G	623.234	CD46
chr1	207963617	A	669.067	CD46
chr1	207963618	C	660.632	CD46
chr1	207963619	C	657.323	CD46
chr1	207963620	C	664.664	CD46
chr1	207963621	A	664.145	CD46
chr1	207963622	C	663.04	CD46
chr1	207963623	A	665.895	CD46
chr1	207963624	G	649.457	CD46
chr1	207963625	A	666.296	CD46
chr1	207963626	G	654.048	CD46
chr1	207963627	A	665.573	CD46
chr1	207963628	A	634.013	CD46
chr1	207963629	G	650.038	CD46
chr1	207963630	T	662.245	CD46
chr1	207963631	A	661.261	CD46
chr1	207963632	A	655.148	CD46
chr1	207963633	A	658.653	CD46
chr1	207963634	A	661.645	CD46
chr1	207963635	T	663.118	CD46
chr1	207963636	T	661.922	CD46
chr1	207963637	T	668.293	CD46
chr1	207963638	A	665.823	CD46
chr1	207963639	C	653.484	CD46
chr1	207963640	T	646.796	CD46
chr1	207963641	T	664.03	CD46
chr1	207963642	C	658.866	CD46
chr1	207963643	T	666.476	CD46
chr1	207963644	C	659.476	CD46
chr1	207963645	T	665.296	CD46
chr1	207963646	C	659.011	CD46
chr1	207963647	T	659.71	CD46
chr1	207963648	G	660.696	CD46
chr1	207963649	A	663.882	CD46
chr1	207963650	G	657.065	CD46
chr1	207963651	A	661.089	CD46
chr1	207963652	A	647.083	CD46
chr1	207963653	G	385.489	CD46
chr1	207963654	G	393.075	CD46
chr1	207963655	A	393.473	CD46
chr1	207963656	G	391.981	CD46
chr1	207963657	A	393.796	CD46
chr1	207963658	G	391.242	CD46
chr1	207963659	A	393.659	CD46
chr1	207963660	T	395.82	CD46
chr1	207963661	G	391.64	CD46
chr1	207963662	A	394.349	CD46
chr1	207963663	G	390.906	CD46
chr1	207963664	A	395.145	CD46
chr1	207963665	G	391.444	CD46
chr1	207963666	A	393.194	CD46
chr1	207963667	A	390.882	CD46
chr1	207963668	A	394.099	CD46
chr1	207963669	G	384.72	CD46
chr2	29287715	G	878.425	C2ORF71 (PCARE)
chr2	29287716	T	872.696	C2ORF71 (PCARE)
chr2	29287717	G	878.597	C2ORF71 (PCARE)
chr2	29287718	G	877.438	C2ORF71 (PCARE)
chr2	29287719	C	891.027	C2ORF71 (PCARE)
chr2	29287720	C	892.801	C2ORF71 (PCARE)
chr2	29287721	C	893.011	C2ORF71 (PCARE)
chr2	29287722	C	893.046	C2ORF71 (PCARE)
chr2	29287723	C	895.22	C2ORF71 (PCARE)
chr2	29287724	T	891.895	C2ORF71 (PCARE)
chr2	29287725	C	897.462	C2ORF71 (PCARE)
chr2	29287726	G	894.774	C2ORF71 (PCARE)
chr2	29287727	T	888.726	C2ORF71 (PCARE)
chr2	29287728	C	897.882	C2ORF71 (PCARE)
chr2	29287729	A	896.556	C2ORF71 (PCARE)
chr2	29287730	G	898.234	C2ORF71 (PCARE)
chr2	29287731	C	896.261	C2ORF71 (PCARE)
chr2	29287732	C	897.452	C2ORF71 (PCARE)
chr2	29287733	T	887.043	C2ORF71 (PCARE)
chr2	29287734	G	898.374	C2ORF71 (PCARE)
chr2	29287735	T	897.414	C2ORF71 (PCARE)
chr2	29287736	C	975.761	C2ORF71 (PCARE)
chr2	29287737	A	982.575	C2ORF71 (PCARE)
chr2	29287738	G	1016.62	C2ORF71 (PCARE)
chr2	29287739	G	1021.87	C2ORF71 (PCARE)
chr2	29287740	A	1026.99	C2ORF71 (PCARE)
chr2	29287741	C	1027.8	C2ORF71 (PCARE)
chr2	29287742	A	1020.02	C2ORF71 (PCARE)
chr2	29287743	C	1026.14	C2ORF71 (PCARE)
chr2	29287744	C	1025.6	C2ORF71 (PCARE)
chr2	29287745	T	1024.47	C2ORF71 (PCARE)
chr2	29287746	C	1025.61	C2ORF71 (PCARE)
chr2	29287747	C	1024.44	C2ORF71 (PCARE)
chr2	29287748	T	1017.47	C2ORF71 (PCARE)
chr2	29287749	C	1026.45	C2ORF71 (PCARE)
chr2	29287750	T	1011.71	C2ORF71 (PCARE)
chr2	29287751	T	1027.45	C2ORF71 (PCARE)
chr2	29287752	G	1032.83	C2ORF71 (PCARE)
chr2	29287753	C	1030.51	C2ORF71 (PCARE)
chr2	29287754	T	1025.03	C2ORF71 (PCARE)
chr2	29287755	G	1032.93	C2ORF71 (PCARE)
chr2	29287756	G	1030.55	C2ORF71 (PCARE)
chr2	29287757	G	1032.19	C2ORF71 (PCARE)
chr2	29287758	G	1033.32	C2ORF71 (PCARE)
chr2	29287759	C	1031.81	C2ORF71 (PCARE)
chr2	29287760	T	1029.76	C2ORF71 (PCARE)
chr2	29287761	G	1089.13	C2ORF71 (PCARE)
chr2	29287762	C	1088.13	C2ORF71 (PCARE)
chr2	29287763	G	1089.53	C2ORF71 (PCARE)
chr2	29287764	C	1102.58	C2ORF71 (PCARE)
chr2	29287765	C	1109.07	C2ORF71 (PCARE)
chr2	29287766	T	1103.7	C2ORF71 (PCARE)
chr2	29287767	C	1109.62	C2ORF71 (PCARE)
chr2	29287768	T	1076.8	C2ORF71 (PCARE)
chr2	29287769	G	1109.15	C2ORF71 (PCARE)
chr2	29287770	G	1108.14	C2ORF71 (PCARE)
chr2	29287771	C	1105.83	C2ORF71 (PCARE)
chr2	29287772	T	1102.29	C2ORF71 (PCARE)
chr2	29287773	G	1109.66	C2ORF71 (PCARE)
chr2	29287774	G	1107.3	C2ORF71 (PCARE)
chr2	29287775	G	1133.79	C2ORF71 (PCARE)
chr2	29287776	A	1127.84	C2ORF71 (PCARE)
chr2	29287777	T	1113.9	C2ORF71 (PCARE)
chr2	29287778	T	1126.34	C2ORF71 (PCARE)
chr2	29287779	T	1123.07	C2ORF71 (PCARE)
chr2	29287780	G	1134.85	C2ORF71 (PCARE)
chr2	29287781	T	1132.68	C2ORF71 (PCARE)
chr2	29287782	C	1129.82	C2ORF71 (PCARE)
chr2	29287783	C	1130.87	C2ORF71 (PCARE)
chr2	29287784	T	1131.7	C2ORF71 (PCARE)
chr2	29287785	G	1134.32	C2ORF71 (PCARE)
chr2	29287786	G	1134.07	C2ORF71 (PCARE)
chr2	29287787	A	1128.24	C2ORF71 (PCARE)
chr2	29287788	T	1189.88	C2ORF71 (PCARE)
chr2	29287789	G	1191.05	C2ORF71 (PCARE)
chr2	29287790	T	1181.73	C2ORF71 (PCARE)
chr2	29287791	G	1190.47	C2ORF71 (PCARE)
chr2	29287792	G	1192.48	C2ORF71 (PCARE)
chr2	29287793	C	1192.6	C2ORF71 (PCARE)
chr2	29287794	C	1194.23	C2ORF71 (PCARE)
chr2	29287795	G	1195.68	C2ORF71 (PCARE)
chr2	29287796	G	1196.19	C2ORF71 (PCARE)
chr2	29287797	T	1196.24	C2ORF71 (PCARE)
chr2	29287798	C	1194.31	C2ORF71 (PCARE)
chr2	29287799	C	1193.49	C2ORF71 (PCARE)
chr2	29287800	G	1197.6	C2ORF71 (PCARE)
chr2	29287801	A	1179.27	C2ORF71 (PCARE)
chr2	29287802	G	1184.32	C2ORF71 (PCARE)
chr2	29287803	G	1183.98	C2ORF71 (PCARE)
chr2	29287804	C	1178.95	C2ORF71 (PCARE)
chr2	29287805	T	1184.61	C2ORF71 (PCARE)
chr2	29287806	C	1182.41	C2ORF71 (PCARE)
chr2	29287807	C	1181.95	C2ORF71 (PCARE)
chr2	29287808	G	1184.02	C2ORF71 (PCARE)
chr2	29287809	G	1183.79	C2ORF71 (PCARE)
chr2	29287810	T	1136.24	C2ORF71 (PCARE)
chr2	29287811	T	1184.44	C2ORF71 (PCARE)
chr2	29287812	G	1185.58	C2ORF71 (PCARE)
chr2	29287813	C	1180.48	C2ORF71 (PCARE)
chr2	29287814	A	1181.36	C2ORF71 (PCARE)
chr2	29287815	G	799.046	C2ORF71 (PCARE)
chr2	29287816	C	797.376	C2ORF71 (PCARE)
chr2	29287817	C	796.831	C2ORF71 (PCARE)
chr2	29287818	C	797.231	C2ORF71 (PCARE)
chr2	29287819	G	799.411	C2ORF71 (PCARE)
chr2	29287820	T	795.952	C2ORF71 (PCARE)
chr2	29287821	G	798.688	C2ORF71 (PCARE)
chr2	29287822	G	799.285	C2ORF71 (PCARE)
chr2	29287823	C	801.132	C2ORF71 (PCARE)
chr2	29287824	C	800.196	C2ORF71 (PCARE)
chr2	29287825	C	802.543	C2ORF71 (PCARE)
chr2	29287826	A	802.013	C2ORF71 (PCARE)
chr2	29287827	G	802.54	C2ORF71 (PCARE)
chr2	29287828	C	798.876	C2ORF71 (PCARE)
chr2	29287829	A	796.524	C2ORF71 (PCARE)
chr2	29287830	C	793.825	C2ORF71 (PCARE)
chr2	29287831	A	772.108	C2ORF71 (PCARE)
chr2	29287832	C	768.651	C2ORF71 (PCARE)
chr2	29287833	A	768.444	C2ORF71 (PCARE)
chr2	29287834	G	766.766	C2ORF71 (PCARE)
chr2	29287835	A	766.237	C2ORF71 (PCARE)
chr2	29287836	A	759.677	C2ORF71 (PCARE)
chr2	29287837	C	767.591	C2ORF71 (PCARE)
chr2	29287838	T	765.704	C2ORF71 (PCARE)
chr2	29287839	C	772.226	C2ORF71 (PCARE)
chr2	29287840	T	764.801	C2ORF71 (PCARE)
chr2	29287841	G	771.796	C2ORF71 (PCARE)
chr2	29287842	G	626.086	C2ORF71 (PCARE)
chr2	29287843	G	626.734	C2ORF71 (PCARE)
chr2	29287844	G	626.739	C2ORF71 (PCARE)
chr2	29287845	G	627.989	C2ORF71 (PCARE)
chr2	29287846	A	627.04	C2ORF71 (PCARE)
chr2	29287847	G	628.427	C2ORF71 (PCARE)
chr2	29287848	A	619.642	C2ORF71 (PCARE)
chr2	29287849	T	616.941	C2ORF71 (PCARE)
chr2	29287850	G	621.895	C2ORF71 (PCARE)
chr2	29287851	C	621.285	C2ORF71 (PCARE)
chr2	29287852	A	616.083	C2ORF71 (PCARE)
chr2	29287853	C	621.739	C2ORF71 (PCARE)
chr2	29287854	G	620.946	C2ORF71 (PCARE)
chr2	29287855	C	620.005	C2ORF71 (PCARE)
chr2	29287856	C	618.946	C2ORF71 (PCARE)
chr2	29287857	T	618.613	C2ORF71 (PCARE)
chr2	29287858	G	620.578	C2ORF71 (PCARE)
chr2	29287859	G	620.14	C2ORF71 (PCARE)
chr2	29287860	T	616.043	C2ORF71 (PCARE)
chr2	29287861	G	599.677	C2ORF71 (PCARE)
chr2	29287862	C	571.737	C2ORF71 (PCARE)
chr2	29287863	C	563.398	C2ORF71 (PCARE)
chr2	29287864	G	418.906	C2ORF71 (PCARE)
chr2	29287865	C	418.067	C2ORF71 (PCARE)
chr2	29287866	C	416.962	C2ORF71 (PCARE)
chr2	29287867	C	417.849	C2ORF71 (PCARE)
chr2	29287868	T	416.495	C2ORF71 (PCARE)
chr2	29287869	G	417.554	C2ORF71 (PCARE)
chr2	29287870	C	417.32	C2ORF71 (PCARE)
chr2	29287871	A	418.011	C2ORF71 (PCARE)
chr2	29287872	G	417.978	C2ORF71 (PCARE)
chr2	29287873	T	387.07	C2ORF71 (PCARE)
chr2	29287874	T	395.648	C2ORF71 (PCARE)
chr2	29287875	C	394.841	C2ORF71 (PCARE)
chr2	29287876	A	395.728	C2ORF71 (PCARE)
chr2	29287877	G	394.011	C2ORF71 (PCARE)
chr2	29287878	G	393.027	C2ORF71 (PCARE)
chr2	29287879	G	392.828	C2ORF71 (PCARE)
chr2	29287880	G	390.556	C2ORF71 (PCARE)
chr2	29287881	A	388.497	C2ORF71 (PCARE)
chr2	29287882	A	366.589	C2ORF71 (PCARE)
chr2	29287883	C	387.879	C2ORF71 (PCARE)
chr2	29287884	A	387.677	C2ORF71 (PCARE)
chr2	29287885	G	388.801	C2ORF71 (PCARE)
chr2	29287886	G	387.874	C2ORF71 (PCARE)
chr2	29287887	G	388.121	C2ORF71 (PCARE)
chr2	29287888	G	240.134	C2ORF71 (PCARE)
chr2	29287889	C	239.223	C2ORF71 (PCARE)
chr2	29287890	T	239.828	C2ORF71 (PCARE)
chr2	29287891	G	240.325	C2ORF71 (PCARE)
chr2	29287892	C	239.847	C2ORF71 (PCARE)
chr2	29287893	T	239.715	C2ORF71 (PCARE)
chr2	29287894	C	239.519	C2ORF71 (PCARE)
chr2	29287895	C	239.121	C2ORF71 (PCARE)
chr2	29287896	C	238.774	C2ORF71 (PCARE)
chr2	29287897	C	239.118	C2ORF71 (PCARE)
chr2	29287898	G	239.495	C2ORF71 (PCARE)
chr2	29287899	G	239.288	C2ORF71 (PCARE)
chr2	29287900	C	237.433	C2ORF71 (PCARE)
chr2	29287901	T	239.371	C2ORF71 (PCARE)
chr2	29287902	C	238.019	C2ORF71 (PCARE)
chr2	29287903	T	239.481	C2ORF71 (PCARE)
chr2	29287904	G	239.941	C2ORF71 (PCARE)
chr2	29287905	T	234.89	C2ORF71 (PCARE)
chr2	29287906	G	239.543	C2ORF71 (PCARE)
chr2	29287907	T	232.661	C2ORF71 (PCARE)
chr2	29287908	C	237.685	C2ORF71 (PCARE)
chr2	29287909	C	237.86	C2ORF71 (PCARE)
chr2	29287910	T	237.933	C2ORF71 (PCARE)
chr2	29287911	T	235.441	C2ORF71 (PCARE)
chr2	29287912	C	237.935	C2ORF71 (PCARE)
chr2	29287913	T	236.847	C2ORF71 (PCARE)
chr2	29287914	T	141.938	C2ORF71 (PCARE)
chr2	29287915	A	142.363	C2ORF71 (PCARE)
chr2	29287916	G	144.96	C2ORF71 (PCARE)
chr2	29287917	G	144.675	C2ORF71 (PCARE)
chr2	29287918	G	145.099	C2ORF71 (PCARE)
chr2	29287919	C	144.07	C2ORF71 (PCARE)
chr2	29287920	T	145.624	C2ORF71 (PCARE)
chr2	29287921	C	144.215	C2ORF71 (PCARE)
chr2	29287922	T	145.594	C2ORF71 (PCARE)
chr2	29287923	C	144.481	C2ORF71 (PCARE)
chr2	29287924	C	145.169	C2ORF71 (PCARE)
chr2	29287925	T	144.667	C2ORF71 (PCARE)
chr2	29287926	C	144.301	C2ORF71 (PCARE)
chr2	29287927	G	108.441	C2ORF71 (PCARE)
chr2	29287928	C	108.008	C2ORF71 (PCARE)
chr2	29287929	T	108.142	C2ORF71 (PCARE)
chr2	29287930	G	108.401	C2ORF71 (PCARE)
chr2	29287931	C	107.922	C2ORF71 (PCARE)
chr2	29287932	T	108.062	C2ORF71 (PCARE)
chr2	29287933	G	108.199	C2ORF71 (PCARE)
chr2	29287934	C	107.355	C2ORF71 (PCARE)
chr2	29287935	T	106.72	C2ORF71 (PCARE)
chr2	29287936	G	106.376	C2ORF71 (PCARE)
chr2	29287937	C	105.153	C2ORF71 (PCARE)
chr2	29287938	C	140.339	C2ORF71 (PCARE)
chr2	29287939	G	141.973	C2ORF71 (PCARE)
chr2	29287940	A	141.535	C2ORF71 (PCARE)
chr2	29287941	G	141.944	C2ORF71 (PCARE)
chr2	29287942	A	141.895	C2ORF71 (PCARE)
chr2	29287943	G	141.858	C2ORF71 (PCARE)
chr2	29287944	A	141.438	C2ORF71 (PCARE)
chr2	29287945	A	140.694	C2ORF71 (PCARE)
chr2	29287946	A	141.234	C2ORF71 (PCARE)
chr2	29287947	G	141.538	C2ORF71 (PCARE)
chr2	29287948	G	141.847	C2ORF71 (PCARE)
chr2	29287949	A	141.366	C2ORF71 (PCARE)
chr2	29287950	C	141.731	C2ORF71 (PCARE)
chr2	29287951	A	140.25	C2ORF71 (PCARE)
chr2	29287952	A	140.61	C2ORF71 (PCARE)
chr2	29287953	G	141.239	C2ORF71 (PCARE)
chr2	29293440	G	750.621	C2ORF71 (PCARE)
chr2	29293441	A	756.508	C2ORF71 (PCARE)
chr2	29293442	C	756.296	C2ORF71 (PCARE)
chr2	29293443	C	752.296	C2ORF71 (PCARE)
chr2	29293444	C	754.358	C2ORF71 (PCARE)
chr2	29293445	C	754.056	C2ORF71 (PCARE)
chr2	29293446	A	752.151	C2ORF71 (PCARE)
chr2	29293447	G	766.371	C2ORF71 (PCARE)
chr2	29293448	G	766.344	C2ORF71 (PCARE)
chr2	29293449	A	774.328	C2ORF71 (PCARE)
chr2	29293450	C	773.228	C2ORF71 (PCARE)
chr2	29293451	A	769.817	C2ORF71 (PCARE)
chr2	29293452	C	773.57	C2ORF71 (PCARE)
chr2	29293453	T	765.64	C2ORF71 (PCARE)
chr2	29293454	C	772.874	C2ORF71 (PCARE)
chr2	29293455	C	770.245	C2ORF71 (PCARE)
chr2	29293456	T	760.454	C2ORF71 (PCARE)
chr2	29293457	T	760.148	C2ORF71 (PCARE)
chr2	29293458	A	770.39	C2ORF71 (PCARE)
chr2	29293459	C	770.64	C2ORF71 (PCARE)
chr2	29293460	C	769.675	C2ORF71 (PCARE)
chr2	29293461	T	763.785	C2ORF71 (PCARE)
chr2	29293462	G	767.341	C2ORF71 (PCARE)
chr2	29293463	T	760.849	C2ORF71 (PCARE)
chr2	29293464	T	768.081	C2ORF71 (PCARE)
chr2	29293465	C	772.183	C2ORF71 (PCARE)
chr2	29293466	T	767.548	C2ORF71 (PCARE)
chr2	29293467	G	768.379	C2ORF71 (PCARE)
chr2	29293468	G	765.688	C2ORF71 (PCARE)
chr2	29293469	C	770.831	C2ORF71 (PCARE)
chr2	29293470	C	770.194	C2ORF71 (PCARE)
chr2	29293471	G	770.153	C2ORF71 (PCARE)
chr2	29293472	A	768.18	C2ORF71 (PCARE)
chr2	29293473	G	770.344	C2ORF71 (PCARE)
chr2	29293474	C	768.07	C2ORF71 (PCARE)
chr2	29293475	T	743.519	C2ORF71 (PCARE)
chr2	29293476	G	768.199	C2ORF71 (PCARE)
chr2	29293477	G	768.624	C2ORF71 (PCARE)
chr2	29293478	G	769.801	C2ORF71 (PCARE)
chr2	29293479	A	766.728	C2ORF71 (PCARE)
chr2	29293480	T	747.949	C2ORF71 (PCARE)
chr2	29293481	T	768.796	C2ORF71 (PCARE)
chr2	29293482	C	770.61	C2ORF71 (PCARE)
chr2	29293483	A	769.035	C2ORF71 (PCARE)
chr2	29293484	T	748.258	C2ORF71 (PCARE)
chr2	29293485	A	761.223	C2ORF71 (PCARE)
chr2	29293486	A	759.427	C2ORF71 (PCARE)
chr2	29293487	G	763.903	C2ORF71 (PCARE)
chr2	29293488	A	766.573	C2ORF71 (PCARE)
chr2	29293489	G	771.132	C2ORF71 (PCARE)
chr2	29293490	G	767.938	C2ORF71 (PCARE)
chr2	29293491	T	768.874	C2ORF71 (PCARE)
chr2	29293492	G	772.215	C2ORF71 (PCARE)
chr2	29293493	C	768.946	C2ORF71 (PCARE)
chr2	29293494	T	762.503	C2ORF71 (PCARE)
chr2	29293495	G	770.68	C2ORF71 (PCARE)
chr2	29293496	G	769.543	C2ORF71 (PCARE)
chr2	29293497	T	766.581	C2ORF71 (PCARE)
chr2	29293498	G	771.726	C2ORF71 (PCARE)
chr2	29293499	G	767.809	C2ORF71 (PCARE)
chr2	29293500	G	769.438	C2ORF71 (PCARE)
chr2	29293501	G	772.755	C2ORF71 (PCARE)
chr2	29293502	T	771.306	C2ORF71 (PCARE)
chr2	29293503	C	768.648	C2ORF71 (PCARE)
chr2	29293504	C	768.358	C2ORF71 (PCARE)
chr2	29293505	A	761.484	C2ORF71 (PCARE)
chr2	29293506	A	760.667	C2ORF71 (PCARE)
chr2	29293507	G	771.672	C2ORF71 (PCARE)
chr2	29293508	G	773.215	C2ORF71 (PCARE)
chr2	29293509	T	767.742	C2ORF71 (PCARE)
chr2	29293510	G	773.868	C2ORF71 (PCARE)
chr2	29293511	G	771.57	C2ORF71 (PCARE)
chr2	29293512	G	774.355	C2ORF71 (PCARE)
chr2	29293513	A	770.185	C2ORF71 (PCARE)
chr2	29293514	G	773.175	C2ORF71 (PCARE)
chr2	29293515	G	772.089	C2ORF71 (PCARE)
chr2	29293516	C	767.551	C2ORF71 (PCARE)
chr2	29293517	T	770.336	C2ORF71 (PCARE)
chr2	29293518	G	774.159	C2ORF71 (PCARE)
chr2	29293519	C	769.492	C2ORF71 (PCARE)
chr2	29293520	G	772.261	C2ORF71 (PCARE)
chr2	29293521	G	773.048	C2ORF71 (PCARE)
chr2	29293522	T	769.594	C2ORF71 (PCARE)
chr2	29293523	C	771.417	C2ORF71 (PCARE)
chr2	29293524	G	772.349	C2ORF71 (PCARE)
chr2	29293525	G	772.272	C2ORF71 (PCARE)
chr2	29293526	C	769.422	C2ORF71 (PCARE)
chr2	29293527	C	771.352	C2ORF71 (PCARE)
chr2	29293528	A	768.11	C2ORF71 (PCARE)
chr2	29293529	C	767.737	C2ORF71 (PCARE)
chr2	29293530	C	770.989	C2ORF71 (PCARE)
chr2	29293531	T	760.513	C2ORF71 (PCARE)
chr2	29293532	G	773.274	C2ORF71 (PCARE)
chr2	29293533	G	772.79	C2ORF71 (PCARE)
chr2	29293534	C	770.562	C2ORF71 (PCARE)
chr2	29293535	T	768.078	C2ORF71 (PCARE)
chr2	29293536	G	773.841	C2ORF71 (PCARE)
chr2	29293537	G	773.185	C2ORF71 (PCARE)
chr2	29293538	C	769.804	C2ORF71 (PCARE)
chr2	29293539	G	771.046	C2ORF71 (PCARE)
chr2	29293540	G	774.382	C2ORF71 (PCARE)
chr2	29293541	T	781.989	C2ORF71 (PCARE)
chr2	29293542	C	787.796	C2ORF71 (PCARE)
chr2	29293543	A	789.368	C2ORF71 (PCARE)
chr2	29293544	G	791.481	C2ORF71 (PCARE)
chr2	29293545	A	783.153	C2ORF71 (PCARE)
chr2	29293546	A	783.341	C2ORF71 (PCARE)
chr2	29293547	G	789.452	C2ORF71 (PCARE)
chr2	29293548	C	769.124	C2ORF71 (PCARE)
chr2	29293549	T	754.242	C2ORF71 (PCARE)
chr2	29293550	G	772.339	C2ORF71 (PCARE)
chr2	29293551	T	771.548	C2ORF71 (PCARE)
chr2	29293552	C	766.833	C2ORF71 (PCARE)
chr2	29293553	C	770.22	C2ORF71 (PCARE)
chr2	29293554	T	769.96	C2ORF71 (PCARE)
chr2	29293555	C	766.793	C2ORF71 (PCARE)
chr2	29293556	C	769.376	C2ORF71 (PCARE)
chr2	29293557	T	764.976	C2ORF71 (PCARE)
chr2	29293558	G	772.132	C2ORF71 (PCARE)
chr2	29293559	A	767.315	C2ORF71 (PCARE)
chr2	29293560	G	624.782	C2ORF71 (PCARE)
chr2	29293561	G	627.712	C2ORF71 (PCARE)
chr2	29293562	A	625.68	C2ORF71 (PCARE)
chr2	29293563	A	621.242	C2ORF71 (PCARE)
chr2	29293564	A	779.78	C2ORF71 (PCARE)
chr2	29293565	G	785.317	C2ORF71 (PCARE)
chr2	29293566	G	786.013	C2ORF71 (PCARE)
chr2	29293567	C	791.438	C2ORF71 (PCARE)
chr2	29293568	A	789	C2ORF71 (PCARE)
chr2	29293569	G	796.008	C2ORF71 (PCARE)
chr2	29293570	A	788.874	C2ORF71 (PCARE)
chr2	29293571	G	794.962	C2ORF71 (PCARE)
chr2	29293572	G	793.589	C2ORF71 (PCARE)
chr2	29293573	G	795.212	C2ORF71 (PCARE)
chr2	29293574	T	788.597	C2ORF71 (PCARE)
chr2	29293575	T	791.565	C2ORF71 (PCARE)
chr2	29293576	G	796.726	C2ORF71 (PCARE)
chr2	29293577	A	790.997	C2ORF71 (PCARE)
chr2	29293578	G	794.597	C2ORF71 (PCARE)
chr2	29293579	G	793.403	C2ORF71 (PCARE)
chr2	29293580	G	793.844	C2ORF71 (PCARE)
chr2	29293581	C	794.815	C2ORF71 (PCARE)
chr2	29293582	A	791.199	C2ORF71 (PCARE)
chr2	29293583	C	794.707	C2ORF71 (PCARE)
chr2	29293584	A	791.957	C2ORF71 (PCARE)
chr2	29293585	C	810.062	C2ORF71 (PCARE)
chr2	29293586	A	800.86	C2ORF71 (PCARE)
chr2	29293587	G	808.731	C2ORF71 (PCARE)
chr2	29293588	A	807.664	C2ORF71 (PCARE)
chr2	29293589	G	811.72	C2ORF71 (PCARE)
chr2	29293590	C	670.556	C2ORF71 (PCARE)
chr2	29293591	T	672.247	C2ORF71 (PCARE)
chr2	29293592	G	671.919	C2ORF71 (PCARE)
chr2	29293593	C	671.602	C2ORF71 (PCARE)
chr2	29293594	T	670.887	C2ORF71 (PCARE)
chr2	29293595	C	671.142	C2ORF71 (PCARE)
chr2	29293596	T	670.465	C2ORF71 (PCARE)
chr2	29293597	C	671.228	C2ORF71 (PCARE)
chr2	29293598	C	671.172	C2ORF71 (PCARE)
chr2	29293599	G	671.551	C2ORF71 (PCARE)
chr2	29293600	C	669.11	C2ORF71 (PCARE)
chr2	29293601	T	671.728	C2ORF71 (PCARE)
chr2	29293602	G	672.261	C2ORF71 (PCARE)
chr2	29293603	C	670.011	C2ORF71 (PCARE)
chr2	29293604	G	672.417	C2ORF71 (PCARE)
chr2	29293605	A	668.901	C2ORF71 (PCARE)
chr2	29293606	G	669.952	C2ORF71 (PCARE)
chr2	29293607	T	663.374	C2ORF71 (PCARE)
chr2	29293608	C	655.105	C2ORF71 (PCARE)
chr2	29293609	T	673.024	C2ORF71 (PCARE)
chr2	29293610	G	674.035	C2ORF71 (PCARE)
chr2	29293611	C	673.476	C2ORF71 (PCARE)
chr2	29293612	T	675.011	C2ORF71 (PCARE)
chr2	29293613	C	673.36	C2ORF71 (PCARE)
chr2	29293614	T	321.965	C2ORF71 (PCARE)
chr2	29293615	C	323.556	C2ORF71 (PCARE)
chr2	29293616	A	322.075	C2ORF71 (PCARE)
chr2	29293617	G	323.121	C2ORF71 (PCARE)
chr2	29293618	C	323.126	C2ORF71 (PCARE)
chr2	29293619	C	323.336	C2ORF71 (PCARE)
chr2	29293620	A	318.823	C2ORF71 (PCARE)
chr2	29293621	A	321.984	C2ORF71 (PCARE)
chr2	29293622	G	321.309	C2ORF71 (PCARE)
chr2	29293623	G	322.484	C2ORF71 (PCARE)
chr2	29293624	C	323.777	C2ORF71 (PCARE)
chr2	29293625	C	322.218	C2ORF71 (PCARE)
chr2	29293626	C	322.597	C2ORF71 (PCARE)
chr2	29293627	T	319.462	C2ORF71 (PCARE)
chr2	29293628	G	322.645	C2ORF71 (PCARE)
chr2	29293629	A	321.349	C2ORF71 (PCARE)
chr2	29293630	G	317.054	C2ORF71 (PCARE)
chr2	29293631	C	315.312	C2ORF71 (PCARE)
chr2	29293632	T	311.411	C2ORF71 (PCARE)
chr2	29293633	G	314.72	C2ORF71 (PCARE)
chr2	29293634	T	313.285	C2ORF71 (PCARE)
chr2	29293635	T	311.796	C2ORF71 (PCARE)
chr2	29293636	C	314.715	C2ORF71 (PCARE)
chr2	29293637	T	313.984	C2ORF71 (PCARE)
chr2	29293638	T	314.645	C2ORF71 (PCARE)
chr2	29293639	C	266.153	C2ORF71 (PCARE)
chr2	29293640	C	266.433	C2ORF71 (PCARE)
chr2	29293641	A	265.379	C2ORF71 (PCARE)
chr2	29293642	G	266.124	C2ORF71 (PCARE)
chr2	29293643	C	266.839	C2ORF71 (PCARE)
chr2	29293644	A	265.376	C2ORF71 (PCARE)
chr2	29293645	T	259.64	C2ORF71 (PCARE)
chr2	29293646	T	264.425	C2ORF71 (PCARE)
chr2	29293647	C	266.97	C2ORF71 (PCARE)
chr2	29293648	T	267.07	C2ORF71 (PCARE)
chr2	29293649	G	265.96	C2ORF71 (PCARE)
chr2	29293650	C	266.616	C2ORF71 (PCARE)
chr2	29293651	T	267.083	C2ORF71 (PCARE)
chr2	29293652	G	266.019	C2ORF71 (PCARE)
chr2	29293653	G	265.161	C2ORF71 (PCARE)
chr2	29293654	G	265.855	C2ORF71 (PCARE)
chr2	29293655	T	262.683	C2ORF71 (PCARE)
chr2	29293656	T	266.887	C2ORF71 (PCARE)
chr2	29293657	C	266.901	C2ORF71 (PCARE)
chr2	29293658	C	263.113	C2ORF71 (PCARE)
chr2	29293659	C	362.495	C2ORF71 (PCARE)
chr2	29293660	G	363.188	C2ORF71 (PCARE)
chr2	29293661	A	292.401	C2ORF71 (PCARE)
chr2	29293662	G	293.661	C2ORF71 (PCARE)
chr2	29293663	A	287.497	C2ORF71 (PCARE)
chr2	29293664	G	289.376	C2ORF71 (PCARE)
chr2	29293665	G	287.282	C2ORF71 (PCARE)
chr2	29293666	G	288.097	C2ORF71 (PCARE)
chr2	29293667	C	288.116	C2ORF71 (PCARE)
chr2	29293668	C	287.72	C2ORF71 (PCARE)
chr2	29293669	C	287.855	C2ORF71 (PCARE)
chr2	29293670	C	288.116	C2ORF71 (PCARE)
chr2	29293671	C	288.629	C2ORF71 (PCARE)
chr2	29293672	A	287.102	C2ORF71 (PCARE)
chr2	29293673	G	286.492	C2ORF71 (PCARE)
chr2	29293674	C	289.309	C2ORF71 (PCARE)
chr2	29293675	C	288.96	C2ORF71 (PCARE)
chr2	29293676	T	288.728	C2ORF71 (PCARE)
chr2	29293677	C	288.909	C2ORF71 (PCARE)
chr2	29293678	T	287.406	C2ORF71 (PCARE)
chr2	29293679	G	288.954	C2ORF71 (PCARE)
chr2	29293680	G	287.565	C2ORF71 (PCARE)
chr2	29293681	C	286.395	C2ORF71 (PCARE)
chr2	29293682	G	287.366	C2ORF71 (PCARE)
chr2	29293683	G	286.874	C2ORF71 (PCARE)
chr2	29293684	C	286.199	C2ORF71 (PCARE)
chr2	29293685	A	284.263	C2ORF71 (PCARE)
chr2	29293686	G	287.597	C2ORF71 (PCARE)
chr2	29293687	C	285.726	C2ORF71 (PCARE)
chr2	29293688	G	287.438	C2ORF71 (PCARE)
chr2	29293689	A	282.382	C2ORF71 (PCARE)
chr2	29293690	T	273.742	C2ORF71 (PCARE)
chr2	29293691	G	286.919	C2ORF71 (PCARE)
chr2	29293692	G	287.272	C2ORF71 (PCARE)
chr2	29293693	T	279.387	C2ORF71 (PCARE)
chr2	29293694	G	287.317	C2ORF71 (PCARE)
chr2	29293695	G	287.54	C2ORF71 (PCARE)
chr2	29293696	G	287.234	C2ORF71 (PCARE)
chr2	29293697	G	288.169	C2ORF71 (PCARE)
chr2	29293698	T	287.788	C2ORF71 (PCARE)
chr2	29293699	C	286.113	C2ORF71 (PCARE)
chr2	29293700	A	282.699	C2ORF71 (PCARE)
chr2	29293701	G	288.36	C2ORF71 (PCARE)
chr2	29293702	T	280.737	C2ORF71 (PCARE)
chr2	29293703	G	287.952	C2ORF71 (PCARE)
chr2	29293704	G	287.462	C2ORF71 (PCARE)
chr2	29293705	G	288.301	C2ORF71 (PCARE)
chr2	29293706	T	284.366	C2ORF71 (PCARE)
chr2	29293707	G	288.116	C2ORF71 (PCARE)
chr2	29293708	G	288.102	C2ORF71 (PCARE)
chr2	29293709	G	288.086	C2ORF71 (PCARE)
chr2	29293710	C	286.156	C2ORF71 (PCARE)
chr2	29293711	T	283.863	C2ORF71 (PCARE)
chr2	29293712	G	288.339	C2ORF71 (PCARE)
chr2	29293713	T	281.081	C2ORF71 (PCARE)
chr2	29293714	T	285.917	C2ORF71 (PCARE)
chr2	29293715	G	288.419	C2ORF71 (PCARE)
chr2	29293716	A	285.513	C2ORF71 (PCARE)
chr2	29293717	G	288.099	C2ORF71 (PCARE)
chr2	29293718	A	285.022	C2ORF71 (PCARE)
chr2	29293719	G	287.522	C2ORF71 (PCARE)
chr2	29293720	T	285.949	C2ORF71 (PCARE)
chr2	29293721	G	287.347	C2ORF71 (PCARE)
chr2	29293722	G	287.056	C2ORF71 (PCARE)
chr2	29293723	C	285.895	C2ORF71 (PCARE)
chr2	29293724	G	286.54	C2ORF71 (PCARE)
chr2	29293725	G	287.527	C2ORF71 (PCARE)
chr2	29293726	T	283.874	C2ORF71 (PCARE)
chr2	29293727	T	284.892	C2ORF71 (PCARE)
chr2	29293728	T	285.616	C2ORF71 (PCARE)
chr2	29293729	A	286.659	C2ORF71 (PCARE)
chr2	29293730	G	286.97	C2ORF71 (PCARE)
chr2	29293731	C	286.637	C2ORF71 (PCARE)
chr2	29293732	T	287.914	C2ORF71 (PCARE)
chr2	29293733	T	287.358	C2ORF71 (PCARE)
chr2	29293734	C	285.914	C2ORF71 (PCARE)
chr2	29293735	A	286.073	C2ORF71 (PCARE)
chr2	29293736	A	283.487	C2ORF71 (PCARE)
chr2	29293737	A	281.815	C2ORF71 (PCARE)
chr2	29293738	C	285.699	C2ORF71 (PCARE)
chr2	29293739	A	282.935	C2ORF71 (PCARE)
chr2	29293740	G	286.992	C2ORF71 (PCARE)
chr2	29293741	A	284.629	C2ORF71 (PCARE)
chr2	29293742	G	287.172	C2ORF71 (PCARE)
chr2	29293743	A	284.161	C2ORF71 (PCARE)
chr2	29293744	G	286.239	C2ORF71 (PCARE)
chr2	29293745	G	287.43	C2ORF71 (PCARE)
chr2	29293746	A	284.519	C2ORF71 (PCARE)
chr2	29293747	G	285.987	C2ORF71 (PCARE)
chr2	29293748	G	285.454	C2ORF71 (PCARE)
chr2	29293749	T	270.774	C2ORF71 (PCARE)
chr2	29293750	A	279.427	C2ORF71 (PCARE)
chr2	29293751	G	286.452	C2ORF71 (PCARE)
chr2	29293752	C	285.96	C2ORF71 (PCARE)
chr2	29293753	T	286.392	C2ORF71 (PCARE)
chr2	29293754	G	286.949	C2ORF71 (PCARE)
chr2	29293755	G	286.433	C2ORF71 (PCARE)
chr2	29293756	G	286.949	C2ORF71 (PCARE)
chr2	29293757	C	286.005	C2ORF71 (PCARE)
chr2	29293758	A	283.374	C2ORF71 (PCARE)
chr2	29293759	G	287.296	C2ORF71 (PCARE)
chr2	29293760	A	284.677	C2ORF71 (PCARE)
chr2	29293761	A	276.548	C2ORF71 (PCARE)
chr2	29293762	T	285.616	C2ORF71 (PCARE)
chr2	29293763	A	283.062	C2ORF71 (PCARE)
chr2	29293764	T	287.664	C2ORF71 (PCARE)
chr2	29293765	G	286.774	C2ORF71 (PCARE)
chr2	29293766	G	287.651	C2ORF71 (PCARE)
chr2	29293767	A	285.185	C2ORF71 (PCARE)
chr2	29293768	A	272.433	C2ORF71 (PCARE)
chr2	29293769	T	285.398	C2ORF71 (PCARE)
chr2	29293770	G	288.148	C2ORF71 (PCARE)
chr2	29293771	T	286.777	C2ORF71 (PCARE)
chr2	29293772	G	286.183	C2ORF71 (PCARE)
chr2	29293773	T	285.468	C2ORF71 (PCARE)
chr2	29293774	G	284.648	C2ORF71 (PCARE)
chr2	29293775	T	264.22	C2ORF71 (PCARE)
chr2	29293776	T	281.618	C2ORF71 (PCARE)
chr2	29293777	C	286.298	C2ORF71 (PCARE)
chr2	29293778	C	285.898	C2ORF71 (PCARE)
chr2	29293779	C	284.14	C2ORF71 (PCARE)
chr2	29293780	A	280.102	C2ORF71 (PCARE)
chr2	29293781	G	281.341	C2ORF71 (PCARE)
chr2	29293782	A	282.852	C2ORF71 (PCARE)
chr2	29293783	C	282.366	C2ORF71 (PCARE)
chr2	29293784	A	279.892	C2ORF71 (PCARE)
chr2	29293785	C	273.761	C2ORF71 (PCARE)
chr2	29293786	T	289.395	C2ORF71 (PCARE)
chr2	29293787	T	289.46	C2ORF71 (PCARE)
chr2	29293788	T	284.841	C2ORF71 (PCARE)
chr2	29293789	G	77.6909	C2ORF71 (PCARE)
chr2	29293790	G	87.4651	C2ORF71 (PCARE)
chr2	29293791	C	82.7473	C2ORF71 (PCARE)
chr2	29293792	T	95.1586	C2ORF71 (PCARE)
chr2	29293793	A	82.3978	C2ORF71 (PCARE)
chr2	29293794	T	93.5538	C2ORF71 (PCARE)
chr2	29293795	G	94.0887	C2ORF71 (PCARE)
chr2	29293796	A	87.3333	C2ORF71 (PCARE)
chr2	29293797	C	91.2581	C2ORF71 (PCARE)
chr2	29293798	T	93.7473	C2ORF71 (PCARE)
chr2	29293799	G	96.793	C2ORF71 (PCARE)
chr2	29293800	C	85.1855	C2ORF71 (PCARE)
chr2	29293801	T	94.6371	C2ORF71 (PCARE)
chr2	29293802	T	89.2258	C2ORF71 (PCARE)
chr2	29293803	G	97.7742	C2ORF71 (PCARE)
chr2	29293804	G	96.3011	C2ORF71 (PCARE)
chr2	29293805	C	88.6828	C2ORF71 (PCARE)
chr2	29293806	T	93.3898	C2ORF71 (PCARE)
chr2	29293807	G	94.4866	C2ORF71 (PCARE)
chr2	29293808	T	95.1613	C2ORF71 (PCARE)
chr2	29293809	C	70.6667	C2ORF71 (PCARE)
chr2	29293810	T	80.957	C2ORF71 (PCARE)
chr2	29293811	T	78.3199	C2ORF71 (PCARE)
chr2	29293812	C	71.2151	C2ORF71 (PCARE)
chr2	29293813	A	71.4516	C2ORF71 (PCARE)
chr2	29293814	G	84.2043	C2ORF71 (PCARE)
chr2	29293815	A	76.9651	C2ORF71 (PCARE)
chr2	29293816	G	83.9516	C2ORF71 (PCARE)
chr2	29293817	T	82.9839	C2ORF71 (PCARE)
chr2	29293818	C	79.9543	C2ORF71 (PCARE)
chr2	29293819	T	79.1989	C2ORF71 (PCARE)
chr2	29293820	C	67.9731	C2ORF71 (PCARE)
chr2	29293821	T	83.4919	C2ORF71 (PCARE)
chr2	29293822	T	85.6452	C2ORF71 (PCARE)
chr2	29293823	G	83.6048	C2ORF71 (PCARE)
chr2	29293824	T	85.5618	C2ORF71 (PCARE)
chr2	29293825	T	85.5565	C2ORF71 (PCARE)
chr2	29293826	T	86.5376	C2ORF71 (PCARE)
chr2	29293827	C	83.793	C2ORF71 (PCARE)
chr2	29293828	C	60.9973	C2ORF71 (PCARE)
chr2	29293829	T	85.6855	C2ORF71 (PCARE)
chr2	29293830	T	84.5161	C2ORF71 (PCARE)
chr2	29293831	G	84.8038	C2ORF71 (PCARE)
chr2	29293832	T	81.7849	C2ORF71 (PCARE)
chr2	29293833	G	85.3952	C2ORF71 (PCARE)
chr2	29293834	C	66.5833	C2ORF71 (PCARE)
chr2	29293835	T	67.7634	C2ORF71 (PCARE)
chr2	29293836	C	71.3656	C2ORF71 (PCARE)
chr2	29293837	C	65.871	C2ORF71 (PCARE)
chr2	29293838	T	86.8548	C2ORF71 (PCARE)
chr2	29293839	G	124.392	C2ORF71 (PCARE)
chr2	29293840	A	99.5565	C2ORF71 (PCARE)
chr2	29293841	G	126.476	C2ORF71 (PCARE)
chr2	29293842	A	126.839	C2ORF71 (PCARE)
chr2	29293843	A	73.6962	C2ORF71 (PCARE)
chr2	29293844	G	149.495	C2ORF71 (PCARE)
chr2	29293845	G	149.398	C2ORF71 (PCARE)
chr2	29293846	G	148.64	C2ORF71 (PCARE)
chr2	29293847	G	134.755	C2ORF71 (PCARE)
chr2	29293848	A	128.317	C2ORF71 (PCARE)
chr2	29293849	C	124.648	C2ORF71 (PCARE)
chr2	29293850	A	100.056	C2ORF71 (PCARE)
chr2	29293851	T	138.258	C2ORF71 (PCARE)
chr2	29293852	T	104.949	C2ORF71 (PCARE)
chr2	29293853	G	143.108	C2ORF71 (PCARE)
chr2	29293854	G	142.871	C2ORF71 (PCARE)
chr2	29293855	G	142.497	C2ORF71 (PCARE)
chr2	29293856	G	141.562	C2ORF71 (PCARE)
chr2	29293857	G	133.704	C2ORF71 (PCARE)
chr2	29293858	T	123.11	C2ORF71 (PCARE)
chr2	29293859	G	123.64	C2ORF71 (PCARE)
chr2	29293860	A	86.8172	C2ORF71 (PCARE)
chr2	29293861	T	105.145	C2ORF71 (PCARE)
chr2	29293862	G	171.548	C2ORF71 (PCARE)
chr2	29293863	G	171.188	C2ORF71 (PCARE)
chr2	29293864	G	171.341	C2ORF71 (PCARE)
chr2	29293865	G	164.054	C2ORF71 (PCARE)
chr2	29293866	A	148.632	C2ORF71 (PCARE)
chr2	29293867	G	172.046	C2ORF71 (PCARE)
chr2	29293868	G	169.105	C2ORF71 (PCARE)
chr2	29293869	G	153.836	C2ORF71 (PCARE)
chr2	29293870	A	169.331	C2ORF71 (PCARE)
chr2	29293871	A	150.884	C2ORF71 (PCARE)
chr2	29293872	T	142.239	C2ORF71 (PCARE)
chr2	29293873	C	172.097	C2ORF71 (PCARE)
chr2	29293874	G	168.395	C2ORF71 (PCARE)
chr2	29293875	A	164.914	C2ORF71 (PCARE)
chr2	29293876	G	165.995	C2ORF71 (PCARE)
chr2	29293877	A	172.64	C2ORF71 (PCARE)
chr2	29293878	A	164.987	C2ORF71 (PCARE)
chr2	29293879	A	146.785	C2ORF71 (PCARE)
chr2	29293880	G	171.849	C2ORF71 (PCARE)
chr2	29293881	G	171.43	C2ORF71 (PCARE)
chr2	29293882	G	171.465	C2ORF71 (PCARE)
chr2	29293883	G	170.548	C2ORF71 (PCARE)
chr2	29293884	G	112.745	C2ORF71 (PCARE)
chr2	29293885	G	113.153	C2ORF71 (PCARE)
chr2	29293886	C	113.895	C2ORF71 (PCARE)
chr2	29293887	T	111.266	C2ORF71 (PCARE)
chr2	29293888	T	111.833	C2ORF71 (PCARE)
chr2	29293889	G	112.667	C2ORF71 (PCARE)
chr2	29293890	C	111.457	C2ORF71 (PCARE)
chr2	29293891	T	106.712	C2ORF71 (PCARE)
chr2	29293892	T	109.027	C2ORF71 (PCARE)
chr2	29293893	C	112.769	C2ORF71 (PCARE)
chr2	29293894	T	109.841	C2ORF71 (PCARE)
chr2	29293895	G	112.567	C2ORF71 (PCARE)
chr2	29293896	G	112.202	C2ORF71 (PCARE)
chr2	29293897	G	112.575	C2ORF71 (PCARE)
chr2	29293898	T	110.277	C2ORF71 (PCARE)
chr2	29293899	G	112.411	C2ORF71 (PCARE)
chr2	29293900	C	49.8575	C2ORF71 (PCARE)
chr2	29293901	T	32.5565	C2ORF71 (PCARE)
chr2	29293902	G	23.2527	C2ORF71 (PCARE)
chr2	29293903	G	21.4355	C2ORF71 (PCARE)
chr2	29293904	G	20.9731	C2ORF71 (PCARE)
chr2	29293905	T	16.0538	C2ORF71 (PCARE)
chr2	29293906	T	17.6962	C2ORF71 (PCARE)
chr2	29293907	G	20.3414	C2ORF71 (PCARE)
chr2	29293908	G	19.9731	C2ORF71 (PCARE)
chr2	29293909	G	20.5484	C2ORF71 (PCARE)
chr2	29293910	G	20.5968	C2ORF71 (PCARE)
chr2	29293911	G	21.0995	C2ORF71 (PCARE)
chr2	29293912	G	20.6263	C2ORF71 (PCARE)
chr2	29293913	C	21.0323	C2ORF71 (PCARE)
chr2	29293914	T	19.1478	C2ORF71 (PCARE)
chr2	29293915	G	20.9059	C2ORF71 (PCARE)
chr2	29293916	G	20.2204	C2ORF71 (PCARE)
chr2	29293917	G	20.6559	C2ORF71 (PCARE)
chr2	29293918	G	21.0188	C2ORF71 (PCARE)
chr2	29293919	A	21.3898	C2ORF71 (PCARE)
chr2	29293920	C	21.7742	C2ORF71 (PCARE)
chr2	29293921	C	21.5054	C2ORF71 (PCARE)
chr2	29293922	T	19.4946	C2ORF71 (PCARE)
chr2	29293923	T	19.7151	C2ORF71 (PCARE)
chr2	29293924	G	20.578	C2ORF71 (PCARE)
chr2	29293925	C	21.2957	C2ORF71 (PCARE)
chr2	29293926	A	17.7634	C2ORF71 (PCARE)
chr2	29293927	C	18.0968	C2ORF71 (PCARE)
chr2	29293928	T	16.8548	C2ORF71 (PCARE)
chr2	29293929	G	17.1048	C2ORF71 (PCARE)
chr2	29293930	A	18.1559	C2ORF71 (PCARE)
chr2	29293931	G	17.5269	C2ORF71 (PCARE)
chr2	29293932	C	18.0511	C2ORF71 (PCARE)
chr2	29293933	A	17.121	C2ORF71 (PCARE)
chr2	29293934	G	17.371	C2ORF71 (PCARE)
chr2	29293935	G	17.0699	C2ORF71 (PCARE)
chr2	29293936	T	17.0887	C2ORF71 (PCARE)
chr2	29293937	G	17.8602	C2ORF71 (PCARE)
chr2	29293938	C	18.2527	C2ORF71 (PCARE)
chr2	29293939	A	17.8011	C2ORF71 (PCARE)
chr2	29293940	C	18.0833	C2ORF71 (PCARE)
chr2	29293941	T	17.6613	C2ORF71 (PCARE)
chr2	29293942	C	18.1774	C2ORF71 (PCARE)
chr2	29293943	T	16.9113	C2ORF71 (PCARE)
chr2	29293944	C	18.1505	C2ORF71 (PCARE)
chr2	29293945	G	17.4624	C2ORF71 (PCARE)
chr2	29293946	G	17.2796	C2ORF71 (PCARE)
chr2	29293947	G	17.4785	C2ORF71 (PCARE)
chr2	29293948	G	17.4677	C2ORF71 (PCARE)
chr2	29293949	G	17.6263	C2ORF71 (PCARE)
chr2	29293950	G	17.5591	C2ORF71 (PCARE)
chr2	29293951	A	17.0995	C2ORF71 (PCARE)
chr2	29293952	G	19.5591	C2ORF71 (PCARE)
chr2	29293953	G	18.8898	C2ORF71 (PCARE)
chr2	29293954	G	18.8871	C2ORF71 (PCARE)
chr2	29293955	T	15.7446	C2ORF71 (PCARE)
chr2	29293956	T	16.7742	C2ORF71 (PCARE)
chr2	29293957	G	20.7554	C2ORF71 (PCARE)
chr2	29293958	G	20.1909	C2ORF71 (PCARE)
chr2	29293959	G	19.3011	C2ORF71 (PCARE)
chr2	29293960	C	19.9274	C2ORF71 (PCARE)
chr2	29293961	A	19.1962	C2ORF71 (PCARE)
chr2	29293962	A	14.8226	C2ORF71 (PCARE)
chr2	29293963	C	17.5027	C2ORF71 (PCARE)
chr2	29293964	T	17.0511	C2ORF71 (PCARE)
chr2	29293965	T	15.0215	C2ORF71 (PCARE)
chr2	29293966	G	20.9355	C2ORF71 (PCARE)
chr2	29293967	G	20.4247	C2ORF71 (PCARE)
chr2	29293968	G	20.8898	C2ORF71 (PCARE)
chr2	29293969	C	18.2527	C2ORF71 (PCARE)
chr2	29293970	T	17.8952	C2ORF71 (PCARE)
chr2	29293971	G	20.9677	C2ORF71 (PCARE)
chr2	29293972	G	20.7984	C2ORF71 (PCARE)
chr2	29293973	T	17.836	C2ORF71 (PCARE)
chr2	29293974	G	21.7177	C2ORF71 (PCARE)
chr2	29293975	C	3.39516	C2ORF71 (PCARE)
chr2	29293976	G	22.8817	C2ORF71 (PCARE)
chr2	29293977	G	22.1909	C2ORF71 (PCARE)
chr2	29293978	T	8.59946	C2ORF71 (PCARE)
chr2	29293979	G	23.2419	C2ORF71 (PCARE)
chr2	29293980	G	23.121	C2ORF71 (PCARE)
chr2	29293981	G	22.4435	C2ORF71 (PCARE)
chr2	29293982	G	14.8011	C2ORF71 (PCARE)
chr2	29293983	A	15.9328	C2ORF71 (PCARE)
chr2	29293984	A	4.67204	C2ORF71 (PCARE)
chr2	29293985	G	20.9247	C2ORF71 (PCARE)
chr2	29293986	T	13.828	C2ORF71 (PCARE)
chr2	29293987	T	14.8871	C2ORF71 (PCARE)
chr2	29293988	C	17.8548	C2ORF71 (PCARE)
chr2	29293989	G	26.1183	C2ORF71 (PCARE)
chr2	29293990	C	35.1344	C2ORF71 (PCARE)
chr2	29293991	C	61.4167	C2ORF71 (PCARE)
chr2	29293992	G	106.32	C2ORF71 (PCARE)
chr2	29293993	C	75.9355	C2ORF71 (PCARE)
chr2	29293994	T	149.565	C2ORF71 (PCARE)
chr2	29293995	T	146.634	C2ORF71 (PCARE)
chr2	29293996	T	138.231	C2ORF71 (PCARE)
chr2	29293997	G	150.524	C2ORF71 (PCARE)
chr2	29293998	T	132.253	C2ORF71 (PCARE)
chr2	29293999	G	151.551	C2ORF71 (PCARE)
chr2	29294000	G	150.164	C2ORF71 (PCARE)
chr2	29294001	T	130.995	C2ORF71 (PCARE)
chr2	29294002	G	151.922	C2ORF71 (PCARE)
chr2	29294003	G	151.599	C2ORF71 (PCARE)
chr2	29294004	G	150.172	C2ORF71 (PCARE)
chr2	29294005	T	128.376	C2ORF71 (PCARE)
chr2	29294006	G	151.836	C2ORF71 (PCARE)
chr2	29294007	G	151.551	C2ORF71 (PCARE)
chr2	29294008	G	148.755	C2ORF71 (PCARE)
chr2	29294009	C	109.078	C2ORF71 (PCARE)
chr2	29294010	T	149.586	C2ORF71 (PCARE)
chr2	29294011	T	147.984	C2ORF71 (PCARE)
chr2	29294012	A	138.599	C2ORF71 (PCARE)
chr2	29294013	G	148.597	C2ORF71 (PCARE)
chr2	29294014	C	146.331	C2ORF71 (PCARE)
chr2	29294015	A	226.169	C2ORF71 (PCARE)
chr2	29294016	C	228.156	C2ORF71 (PCARE)
chr2	29294017	C	226.285	C2ORF71 (PCARE)
chr2	29294018	C	217.554	C2ORF71 (PCARE)
chr2	29294019	T	218.919	C2ORF71 (PCARE)
chr2	29294020	G	228.57	C2ORF71 (PCARE)
chr2	29294021	G	228.446	C2ORF71 (PCARE)
chr2	29294022	G	228.53	C2ORF71 (PCARE)
chr2	29294023	G	227.833	C2ORF71 (PCARE)
chr2	29294024	C	224.04	C2ORF71 (PCARE)
chr2	29294025	T	219.473	C2ORF71 (PCARE)
chr2	29294026	C	226.93	C2ORF71 (PCARE)
chr2	29294027	A	225.763	C2ORF71 (PCARE)
chr2	29294028	C	226.032	C2ORF71 (PCARE)
chr2	29294029	A	213.675	C2ORF71 (PCARE)
chr2	29294030	G	228.5	C2ORF71 (PCARE)
chr2	29294031	G	227.755	C2ORF71 (PCARE)
chr2	29294032	T	217.935	C2ORF71 (PCARE)
chr2	29294033	G	228.559	C2ORF71 (PCARE)
chr2	29294034	G	228.511	C2ORF71 (PCARE)
chr2	29294035	G	229.118	C2ORF71 (PCARE)
chr2	29294036	C	221.245	C2ORF71 (PCARE)
chr2	29294037	T	216.444	C2ORF71 (PCARE)
chr2	29294038	G	228.761	C2ORF71 (PCARE)
chr2	29294039	G	219.788	C2ORF71 (PCARE)
chr2	29294040	G	219.992	C2ORF71 (PCARE)
chr2	29294041	G	219.446	C2ORF71 (PCARE)
chr2	29294042	G	219.565	C2ORF71 (PCARE)
chr2	29294043	G	220.21	C2ORF71 (PCARE)
chr2	29294044	C	221.599	C2ORF71 (PCARE)
chr2	29294045	G	223.882	C2ORF71 (PCARE)
chr2	29294046	T	227.481	C2ORF71 (PCARE)
chr2	29294047	C	227.024	C2ORF71 (PCARE)
chr2	29294048	T	227.906	C2ORF71 (PCARE)
chr2	29294049	G	227.487	C2ORF71 (PCARE)
chr2	29294050	C	227.406	C2ORF71 (PCARE)
chr2	29294051	A	228.368	C2ORF71 (PCARE)
chr2	29294052	C	226.328	C2ORF71 (PCARE)
chr2	29294053	A	224.758	C2ORF71 (PCARE)
chr2	29294054	G	219.608	C2ORF71 (PCARE)
chr2	29294055	C	195.438	C2ORF71 (PCARE)
chr2	29294056	A	189.546	C2ORF71 (PCARE)
chr2	29294057	G	189.016	C2ORF71 (PCARE)
chr2	29294058	A	188.277	C2ORF71 (PCARE)
chr2	29294059	G	189.019	C2ORF71 (PCARE)
chr2	29294060	G	188.618	C2ORF71 (PCARE)
chr2	29294061	G	188.965	C2ORF71 (PCARE)
chr2	29294062	G	188.935	C2ORF71 (PCARE)
chr2	29294063	C	188.167	C2ORF71 (PCARE)
chr2	29294064	T	205.917	C2ORF71 (PCARE)
chr2	29294065	T	206.167	C2ORF71 (PCARE)
chr2	29294066	G	207.53	C2ORF71 (PCARE)
chr2	29294067	G	206.946	C2ORF71 (PCARE)
chr2	29294068	C	207.097	C2ORF71 (PCARE)
chr2	29294069	T	207.339	C2ORF71 (PCARE)
chr2	29294070	G	207.306	C2ORF71 (PCARE)
chr2	29294071	G	206.747	C2ORF71 (PCARE)
chr2	29294072	G	207.159	C2ORF71 (PCARE)
chr2	29294073	C	207.422	C2ORF71 (PCARE)
chr2	29294074	A	204.116	C2ORF71 (PCARE)
chr2	29294075	G	207.129	C2ORF71 (PCARE)
chr2	29294076	G	206.718	C2ORF71 (PCARE)
chr2	29294077	T	206.874	C2ORF71 (PCARE)
chr2	29294078	C	206.059	C2ORF71 (PCARE)
chr2	29294079	T	204.352	C2ORF71 (PCARE)
chr2	29294080	G	206.82	C2ORF71 (PCARE)
chr2	29294081	T	204.855	C2ORF71 (PCARE)
chr2	29294082	A	205.997	C2ORF71 (PCARE)
chr2	29294083	A	204.468	C2ORF71 (PCARE)
chr2	29294084	G	215.366	C2ORF71 (PCARE)
chr2	29294085	A	213.492	C2ORF71 (PCARE)
chr2	29294086	G	217.618	C2ORF71 (PCARE)
chr2	29294087	G	199.062	C2ORF71 (PCARE)
chr2	29294088	A	198.925	C2ORF71 (PCARE)
chr2	29294089	G	199.696	C2ORF71 (PCARE)
chr2	29294090	G	199.142	C2ORF71 (PCARE)
chr2	29294091	G	199.734	C2ORF71 (PCARE)
chr2	29294092	A	199.194	C2ORF71 (PCARE)
chr2	29294093	A	182.481	C2ORF71 (PCARE)
chr2	29294094	G	198.739	C2ORF71 (PCARE)
chr2	29294095	G	198.815	C2ORF71 (PCARE)
chr2	29294096	C	200.218	C2ORF71 (PCARE)
chr2	29294097	T	199.927	C2ORF71 (PCARE)
chr2	29294098	C	200.024	C2ORF71 (PCARE)
chr2	29294099	C	199.532	C2ORF71 (PCARE)
chr2	29294100	G	197.917	C2ORF71 (PCARE)
chr2	29294101	G	197.734	C2ORF71 (PCARE)
chr2	29294102	C	198.18	C2ORF71 (PCARE)
chr2	29294103	G	170.575	C2ORF71 (PCARE)
chr2	29294104	C	123.828	C2ORF71 (PCARE)
chr2	29294105	C	109.728	C2ORF71 (PCARE)
chr2	29294106	T	106.828	C2ORF71 (PCARE)
chr2	29294107	C	105.707	C2ORF71 (PCARE)
chr2	29294108	T	104.441	C2ORF71 (PCARE)
chr2	29294109	T	103.371	C2ORF71 (PCARE)
chr2	29294110	G	452.922	C2ORF71 (PCARE)
chr2	29294111	T	453.25	C2ORF71 (PCARE)
chr2	29294112	C	454.53	C2ORF71 (PCARE)
chr2	29294113	T	452.917	C2ORF71 (PCARE)
chr2	29294114	G	452.634	C2ORF71 (PCARE)
chr2	29294115	C	453.699	C2ORF71 (PCARE)
chr2	29294116	T	451.194	C2ORF71 (PCARE)
chr2	29294117	T	451.89	C2ORF71 (PCARE)
chr2	29294118	G	452.626	C2ORF71 (PCARE)
chr2	29294119	A	452.449	C2ORF71 (PCARE)
chr2	29294120	G	452.737	C2ORF71 (PCARE)
chr2	29294121	G	450.562	C2ORF71 (PCARE)
chr2	29294122	C	455.081	C2ORF71 (PCARE)
chr2	29294123	A	454.255	C2ORF71 (PCARE)
chr2	29294124	C	454.618	C2ORF71 (PCARE)
chr2	29294125	C	453.223	C2ORF71 (PCARE)
chr2	29294126	C	453.909	C2ORF71 (PCARE)
chr2	29294127	A	450.239	C2ORF71 (PCARE)
chr2	29294128	G	454.062	C2ORF71 (PCARE)
chr2	29294129	T	447.801	C2ORF71 (PCARE)
chr2	29294130	G	453.82	C2ORF71 (PCARE)
chr2	29294131	T	450.608	C2ORF71 (PCARE)
chr2	29294132	G	454.495	C2ORF71 (PCARE)
chr2	29294133	T	454.142	C2ORF71 (PCARE)
chr2	29294134	C	454.573	C2ORF71 (PCARE)
chr2	29294135	C	451.696	C2ORF71 (PCARE)
chr2	29294136	T	451.653	C2ORF71 (PCARE)
chr2	29294137	C	453.823	C2ORF71 (PCARE)
chr2	29294138	G	452.637	C2ORF71 (PCARE)
chr2	29294139	T	447.137	C2ORF71 (PCARE)
chr2	29294140	G	453.196	C2ORF71 (PCARE)
chr2	29294141	G	451.887	C2ORF71 (PCARE)
chr2	29294142	G	452.599	C2ORF71 (PCARE)
chr2	29294143	A	453.409	C2ORF71 (PCARE)
chr2	29294144	G	453.858	C2ORF71 (PCARE)
chr2	29294145	A	450.785	C2ORF71 (PCARE)
chr2	29294146	G	453.269	C2ORF71 (PCARE)
chr2	29294147	G	451.911	C2ORF71 (PCARE)
chr2	29294148	C	452.616	C2ORF71 (PCARE)
chr2	29294149	C	450.97	C2ORF71 (PCARE)
chr2	29294150	T	449.129	C2ORF71 (PCARE)
chr2	29294151	T	437.124	C2ORF71 (PCARE)
chr2	29294152	T	451.306	C2ORF71 (PCARE)
chr2	29294153	C	454.22	C2ORF71 (PCARE)
chr2	29294154	T	448.968	C2ORF71 (PCARE)
chr2	29294155	G	452.909	C2ORF71 (PCARE)
chr2	29294156	C	453.747	C2ORF71 (PCARE)
chr2	29294157	C	453.331	C2ORF71 (PCARE)
chr2	29294158	C	453.258	C2ORF71 (PCARE)
chr2	29294159	A	450.874	C2ORF71 (PCARE)
chr2	29294160	C	453.142	C2ORF71 (PCARE)
chr2	29294161	A	450.156	C2ORF71 (PCARE)
chr2	29294162	G	455.992	C2ORF71 (PCARE)
chr2	29294163	G	454.669	C2ORF71 (PCARE)
chr2	29294164	G	455.567	C2ORF71 (PCARE)
chr2	29294165	G	455.524	C2ORF71 (PCARE)
chr2	29294166	G	455.645	C2ORF71 (PCARE)
chr2	29294167	G	455.79	C2ORF71 (PCARE)
chr2	29294168	C	454.108	C2ORF71 (PCARE)
chr2	29294169	T	451.884	C2ORF71 (PCARE)
chr2	29294170	T	449.968	C2ORF71 (PCARE)
chr2	29294171	C	455.118	C2ORF71 (PCARE)
chr2	29294172	T	454.011	C2ORF71 (PCARE)
chr2	29294173	C	455.102	C2ORF71 (PCARE)
chr2	29294174	T	453.836	C2ORF71 (PCARE)
chr2	29294175	C	454.987	C2ORF71 (PCARE)
chr2	29294176	T	436.371	C2ORF71 (PCARE)
chr2	29294177	C	438.468	C2ORF71 (PCARE)
chr2	29294178	G	435.266	C2ORF71 (PCARE)
chr2	29294179	G	435.995	C2ORF71 (PCARE)
chr2	29294180	C	437.008	C2ORF71 (PCARE)
chr2	29294181	T	435.737	C2ORF71 (PCARE)
chr2	29294182	C	438.067	C2ORF71 (PCARE)
chr2	29294183	T	437.121	C2ORF71 (PCARE)
chr2	29294184	G	436.72	C2ORF71 (PCARE)
chr2	29294185	C	433.524	C2ORF71 (PCARE)
chr2	29294186	C	432.196	C2ORF71 (PCARE)
chr2	29294187	T	414.78	C2ORF71 (PCARE)
chr2	29294188	T	419.634	C2ORF71 (PCARE)
chr2	29294189	G	436.492	C2ORF71 (PCARE)
chr2	29294190	G	436.452	C2ORF71 (PCARE)
chr2	29294191	T	436.567	C2ORF71 (PCARE)
chr2	29294192	C	438.562	C2ORF71 (PCARE)
chr2	29294193	T	438.296	C2ORF71 (PCARE)
chr2	29294194	G	436.333	C2ORF71 (PCARE)
chr2	29294195	G	434.511	C2ORF71 (PCARE)
chr2	29294196	C	453.527	C2ORF71 (PCARE)
chr2	29294197	C	452.909	C2ORF71 (PCARE)
chr2	29294198	A	447.5	C2ORF71 (PCARE)
chr2	29294199	G	453.556	C2ORF71 (PCARE)
chr2	29294200	G	452.355	C2ORF71 (PCARE)
chr2	29294201	C	453.879	C2ORF71 (PCARE)
chr2	29294202	T	454.72	C2ORF71 (PCARE)
chr2	29294203	G	452.414	C2ORF71 (PCARE)
chr2	29294204	G	452.669	C2ORF71 (PCARE)
chr2	29294205	A	452.798	C2ORF71 (PCARE)
chr2	29294206	C	452.989	C2ORF71 (PCARE)
chr2	29294207	T	453.379	C2ORF71 (PCARE)
chr2	29294208	C	453.895	C2ORF71 (PCARE)
chr2	29294209	T	452.457	C2ORF71 (PCARE)
chr2	29294210	G	452.989	C2ORF71 (PCARE)
chr2	29294211	A	447.489	C2ORF71 (PCARE)
chr2	29294212	G	453.503	C2ORF71 (PCARE)
chr2	29294213	G	451.642	C2ORF71 (PCARE)
chr2	29294214	T	452.003	C2ORF71 (PCARE)
chr2	29294215	C	452.621	C2ORF71 (PCARE)
chr2	29294216	C	445.379	C2ORF71 (PCARE)
chr2	29294217	T	447.503	C2ORF71 (PCARE)
chr2	29294218	G	464.997	C2ORF71 (PCARE)
chr2	29294219	T	451.675	C2ORF71 (PCARE)
chr2	29294220	T	450.884	C2ORF71 (PCARE)
chr2	29294221	T	461.801	C2ORF71 (PCARE)
chr2	29294222	T	462.207	C2ORF71 (PCARE)
chr2	29294223	G	467.726	C2ORF71 (PCARE)
chr2	29294224	T	465.608	C2ORF71 (PCARE)
chr2	29294225	C	464.642	C2ORF71 (PCARE)
chr2	29294226	C	464.809	C2ORF71 (PCARE)
chr2	29294227	A	466.414	C2ORF71 (PCARE)
chr2	29294228	G	468.355	C2ORF71 (PCARE)
chr2	29294229	A	464.293	C2ORF71 (PCARE)
chr2	29294230	T	468	C2ORF71 (PCARE)
chr2	29294231	G	468.28	C2ORF71 (PCARE)
chr2	29294232	G	468.801	C2ORF71 (PCARE)
chr2	29294233	A	464.132	C2ORF71 (PCARE)
chr2	29294234	G	467.933	C2ORF71 (PCARE)
chr2	29294235	G	467.602	C2ORF71 (PCARE)
chr2	29294236	G	467.777	C2ORF71 (PCARE)
chr2	29294237	C	464.702	C2ORF71 (PCARE)
chr2	29294238	C	604.532	C2ORF71 (PCARE)
chr2	29294239	G	602.349	C2ORF71 (PCARE)
chr2	29294240	G	469.777	C2ORF71 (PCARE)
chr2	29294241	A	469.083	C2ORF71 (PCARE)
chr2	29294242	G	472.522	C2ORF71 (PCARE)
chr2	29294243	T	482.667	C2ORF71 (PCARE)
chr2	29294244	G	489.855	C2ORF71 (PCARE)
chr2	29294245	G	490.774	C2ORF71 (PCARE)
chr2	29294246	T	489.097	C2ORF71 (PCARE)
chr2	29294247	G	490.82	C2ORF71 (PCARE)
chr2	29294248	C	489.056	C2ORF71 (PCARE)
chr2	29294249	C	489.081	C2ORF71 (PCARE)
chr2	29294250	A	490.804	C2ORF71 (PCARE)
chr2	29294251	G	490.398	C2ORF71 (PCARE)
chr2	29294252	G	489.976	C2ORF71 (PCARE)
chr2	29294253	C	488.462	C2ORF71 (PCARE)
chr2	29294254	G	490.809	C2ORF71 (PCARE)
chr2	29294255	A	486.376	C2ORF71 (PCARE)
chr2	29294256	T	482.134	C2ORF71 (PCARE)
chr2	29294257	G	489.812	C2ORF71 (PCARE)
chr2	29294258	G	489.868	C2ORF71 (PCARE)
chr2	29294259	C	488.419	C2ORF71 (PCARE)
chr2	29294260	C	488.739	C2ORF71 (PCARE)
chr2	29294261	T	482.581	C2ORF71 (PCARE)
chr2	29294262	T	490.766	C2ORF71 (PCARE)
chr2	29294263	C	486.978	C2ORF71 (PCARE)
chr2	29294264	C	552.169	C2ORF71 (PCARE)
chr2	29294265	G	553.304	C2ORF71 (PCARE)
chr2	29294266	G	552.755	C2ORF71 (PCARE)
chr2	29294267	G	552.901	C2ORF71 (PCARE)
chr2	29294268	G	552.946	C2ORF71 (PCARE)
chr2	29294269	C	553.261	C2ORF71 (PCARE)
chr2	29294270	T	553.898	C2ORF71 (PCARE)
chr2	29294271	G	553.285	C2ORF71 (PCARE)
chr2	29294272	C	550.269	C2ORF71 (PCARE)
chr2	29294273	C	552.804	C2ORF71 (PCARE)
chr2	29294274	T	554.113	C2ORF71 (PCARE)
chr2	29294275	G	554.53	C2ORF71 (PCARE)
chr2	29294276	T	553.656	C2ORF71 (PCARE)
chr2	29294277	A	552.637	C2ORF71 (PCARE)
chr2	29294278	G	552.769	C2ORF71 (PCARE)
chr2	29294279	A	551.245	C2ORF71 (PCARE)
chr2	29294280	G	553.188	C2ORF71 (PCARE)
chr2	29294281	G	552.363	C2ORF71 (PCARE)
chr2	29294282	C	549.478	C2ORF71 (PCARE)
chr2	29294283	T	548.548	C2ORF71 (PCARE)
chr2	29294284	G	546.847	C2ORF71 (PCARE)
chr2	29294285	G	550.358	C2ORF71 (PCARE)
chr2	29294286	T	568.712	C2ORF71 (PCARE)
chr2	29294287	G	576.382	C2ORF71 (PCARE)
chr2	29294288	G	576.712	C2ORF71 (PCARE)
chr2	29294289	C	580.922	C2ORF71 (PCARE)
chr2	29294290	C	582.253	C2ORF71 (PCARE)
chr2	29294291	T	579.435	C2ORF71 (PCARE)
chr2	29294292	T	585.36	C2ORF71 (PCARE)
chr2	29294293	C	585.457	C2ORF71 (PCARE)
chr2	29294294	T	586.29	C2ORF71 (PCARE)
chr2	29294295	C	585.573	C2ORF71 (PCARE)
chr2	29294296	T	584.997	C2ORF71 (PCARE)
chr2	29294297	G	584.513	C2ORF71 (PCARE)
chr2	29294298	C	582.043	C2ORF71 (PCARE)
chr2	29294299	C	584.099	C2ORF71 (PCARE)
chr2	29294300	T	585.879	C2ORF71 (PCARE)
chr2	29294301	G	585.159	C2ORF71 (PCARE)
chr2	29294302	A	585.011	C2ORF71 (PCARE)
chr2	29294303	C	585.489	C2ORF71 (PCARE)
chr2	29294304	T	586.664	C2ORF71 (PCARE)
chr2	29294305	C	584.468	C2ORF71 (PCARE)
chr2	29294306	C	584.495	C2ORF71 (PCARE)
chr2	29294307	A	582.922	C2ORF71 (PCARE)
chr2	29294308	A	580.753	C2ORF71 (PCARE)
chr2	29294309	G	611.546	C2ORF71 (PCARE)
chr2	29294310	T	614.454	C2ORF71 (PCARE)
chr2	29294311	C	613.495	C2ORF71 (PCARE)
chr2	29294312	C	612.578	C2ORF71 (PCARE)
chr2	29294313	C	613.435	C2ORF71 (PCARE)
chr2	29294314	A	612.858	C2ORF71 (PCARE)
chr2	29294315	C	611.919	C2ORF71 (PCARE)
chr2	29294316	C	611.712	C2ORF71 (PCARE)
chr2	29294317	C	612.645	C2ORF71 (PCARE)
chr2	29294318	T	608.495	C2ORF71 (PCARE)
chr2	29294319	T	612.336	C2ORF71 (PCARE)
chr2	29294320	C	613.089	C2ORF71 (PCARE)
chr2	29294321	A	610.312	C2ORF71 (PCARE)
chr2	29294322	C	611.922	C2ORF71 (PCARE)
chr2	29294323	C	611.694	C2ORF71 (PCARE)
chr2	29294324	T	610.306	C2ORF71 (PCARE)
chr2	29294325	C	612.669	C2ORF71 (PCARE)
chr2	29294326	G	609.108	C2ORF71 (PCARE)
chr2	29294327	G	607.97	C2ORF71 (PCARE)
chr2	29294328	G	605.917	C2ORF71 (PCARE)
chr2	29294329	G	605.788	C2ORF71 (PCARE)
chr2	29294330	C	605.879	C2ORF71 (PCARE)
chr2	29294331	T	598.702	C2ORF71 (PCARE)
chr2	29294332	T	596.815	C2ORF71 (PCARE)
chr2	29294333	T	605.702	C2ORF71 (PCARE)
chr2	29294334	G	604.72	C2ORF71 (PCARE)
chr2	29294335	G	341.858	C2ORF71 (PCARE)
chr2	29294336	C	343.5	C2ORF71 (PCARE)
chr2	29294337	T	383.739	C2ORF71 (PCARE)
chr2	29294338	G	385.124	C2ORF71 (PCARE)
chr2	29294339	G	384.427	C2ORF71 (PCARE)
chr2	29294340	T	383.669	C2ORF71 (PCARE)
chr2	29294341	G	385.108	C2ORF71 (PCARE)
chr2	29294342	G	383.766	C2ORF71 (PCARE)
chr2	29294343	C	384.567	C2ORF71 (PCARE)
chr2	29294344	T	378.989	C2ORF71 (PCARE)
chr2	29294345	G	383.858	C2ORF71 (PCARE)
chr2	29294346	G	383.175	C2ORF71 (PCARE)
chr2	29294347	T	379.696	C2ORF71 (PCARE)
chr2	29294348	G	381.691	C2ORF71 (PCARE)
chr2	29294349	G	378.632	C2ORF71 (PCARE)
chr2	29294350	G	385.739	C2ORF71 (PCARE)
chr2	29294351	C	347.231	C2ORF71 (PCARE)
chr2	29294352	T	342.508	C2ORF71 (PCARE)
chr2	29294353	G	341.462	C2ORF71 (PCARE)
chr2	29294354	C	340.129	C2ORF71 (PCARE)
chr2	29294355	T	337.965	C2ORF71 (PCARE)
chr2	29294356	C	339.409	C2ORF71 (PCARE)
chr2	29294357	A	337.702	C2ORF71 (PCARE)
chr2	29294358	G	339.36	C2ORF71 (PCARE)
chr2	29294359	G	339.07	C2ORF71 (PCARE)
chr2	29294360	T	338.422	C2ORF71 (PCARE)
chr2	29294361	C	339.691	C2ORF71 (PCARE)
chr2	29294362	C	338.156	C2ORF71 (PCARE)
chr2	29294363	A	337.72	C2ORF71 (PCARE)
chr2	29294364	G	339.57	C2ORF71 (PCARE)
chr2	29294365	G	338.828	C2ORF71 (PCARE)
chr2	29294366	G	339.613	C2ORF71 (PCARE)
chr2	29294367	C	339.723	C2ORF71 (PCARE)
chr2	29294368	T	334.952	C2ORF71 (PCARE)
chr2	29294369	G	339.532	C2ORF71 (PCARE)
chr2	29294370	G	339.363	C2ORF71 (PCARE)
chr2	29294371	C	339.739	C2ORF71 (PCARE)
chr2	29294372	T	325.382	C2ORF71 (PCARE)
chr2	29294373	T	338.559	C2ORF71 (PCARE)
chr2	29294374	C	339.516	C2ORF71 (PCARE)
chr2	29294375	C	338.774	C2ORF71 (PCARE)
chr2	29294376	T	338.081	C2ORF71 (PCARE)
chr2	29294377	G	339.36	C2ORF71 (PCARE)
chr2	29294378	G	339.113	C2ORF71 (PCARE)
chr2	29294379	G	339.454	C2ORF71 (PCARE)
chr2	29294380	C	339.263	C2ORF71 (PCARE)
chr2	29294381	T	336.188	C2ORF71 (PCARE)
chr2	29294382	G	339.887	C2ORF71 (PCARE)
chr2	29294383	G	339.444	C2ORF71 (PCARE)
chr2	29294384	C	339.274	C2ORF71 (PCARE)
chr2	29294385	A	338.532	C2ORF71 (PCARE)
chr2	29294386	G	339.995	C2ORF71 (PCARE)
chr2	29294387	C	339.559	C2ORF71 (PCARE)
chr2	29294388	T	339.099	C2ORF71 (PCARE)
chr2	29294389	G	340.059	C2ORF71 (PCARE)
chr2	29294390	C	339.589	C2ORF71 (PCARE)
chr2	29294391	T	339.446	C2ORF71 (PCARE)
chr2	29294392	C	336.349	C2ORF71 (PCARE)
chr2	29294393	C	336.747	C2ORF71 (PCARE)
chr2	29294394	T	336.059	C2ORF71 (PCARE)
chr2	29294395	G	336.718	C2ORF71 (PCARE)
chr2	29294396	C	335.906	C2ORF71 (PCARE)
chr2	29294397	C	336.634	C2ORF71 (PCARE)
chr2	29294398	A	334.734	C2ORF71 (PCARE)
chr2	29294399	C	337.051	C2ORF71 (PCARE)
chr2	29294400	T	335.03	C2ORF71 (PCARE)
chr2	29294401	C	336.634	C2ORF71 (PCARE)
chr2	29294402	C	335.962	C2ORF71 (PCARE)
chr2	29294403	C	336.852	C2ORF71 (PCARE)
chr2	29294404	T	334.368	C2ORF71 (PCARE)
chr2	29294405	G	336.277	C2ORF71 (PCARE)
chr2	29294406	G	336.355	C2ORF71 (PCARE)
chr2	29294407	C	336.417	C2ORF71 (PCARE)
chr2	29294408	C	335.492	C2ORF71 (PCARE)
chr2	29294409	C	336.462	C2ORF71 (PCARE)
chr2	29294410	T	332.207	C2ORF71 (PCARE)
chr2	29294411	G	336.806	C2ORF71 (PCARE)
chr2	29294412	T	335.177	C2ORF71 (PCARE)
chr2	29294413	G	337.132	C2ORF71 (PCARE)
chr2	29294414	C	336.452	C2ORF71 (PCARE)
chr2	29294415	T	334.438	C2ORF71 (PCARE)
chr2	29294416	G	336.901	C2ORF71 (PCARE)
chr2	29294417	T	335.487	C2ORF71 (PCARE)
chr2	29294418	G	337.363	C2ORF71 (PCARE)
chr2	29294419	A	336.091	C2ORF71 (PCARE)
chr2	29294420	G	336.548	C2ORF71 (PCARE)
chr2	29294421	G	336.457	C2ORF71 (PCARE)
chr2	29294422	C	332.478	C2ORF71 (PCARE)
chr2	29294423	T	333.099	C2ORF71 (PCARE)
chr2	29294424	T	334.204	C2ORF71 (PCARE)
chr2	29294425	G	335.871	C2ORF71 (PCARE)
chr2	29294426	G	336.661	C2ORF71 (PCARE)
chr2	29294427	T	336.126	C2ORF71 (PCARE)
chr2	29294428	C	335.409	C2ORF71 (PCARE)
chr2	29294429	A	335.376	C2ORF71 (PCARE)
chr2	29294430	G	336.909	C2ORF71 (PCARE)
chr2	29294431	G	336.804	C2ORF71 (PCARE)
chr2	29294432	C	335.957	C2ORF71 (PCARE)
chr2	29294433	T	335.669	C2ORF71 (PCARE)
chr2	29294434	G	337.116	C2ORF71 (PCARE)
chr2	29294435	G	336.704	C2ORF71 (PCARE)
chr2	29294436	C	335.583	C2ORF71 (PCARE)
chr2	29294437	G	336.188	C2ORF71 (PCARE)
chr2	29294438	G	336.909	C2ORF71 (PCARE)
chr2	29294439	T	337.126	C2ORF71 (PCARE)
chr2	29294440	G	336.911	C2ORF71 (PCARE)
chr2	29294441	C	338.36	C2ORF71 (PCARE)
chr2	29294442	T	337.067	C2ORF71 (PCARE)
chr2	29294443	C	339.097	C2ORF71 (PCARE)
chr2	29294444	T	333.29	C2ORF71 (PCARE)
chr2	29294445	T	339.059	C2ORF71 (PCARE)
chr2	29294446	G	340.685	C2ORF71 (PCARE)
chr2	29294447	C	340.086	C2ORF71 (PCARE)
chr2	29294448	T	339.739	C2ORF71 (PCARE)
chr2	29294449	G	332.522	C2ORF71 (PCARE)
chr2	29294450	G	332.559	C2ORF71 (PCARE)
chr2	29294451	G	332.253	C2ORF71 (PCARE)
chr2	29294452	C	331.497	C2ORF71 (PCARE)
chr2	29294453	A	332.395	C2ORF71 (PCARE)
chr2	29294454	G	332.156	C2ORF71 (PCARE)
chr2	29294455	C	331.14	C2ORF71 (PCARE)
chr2	29294456	A	330.739	C2ORF71 (PCARE)
chr2	29294457	A	330.79	C2ORF71 (PCARE)
chr2	29294458	G	332.715	C2ORF71 (PCARE)
chr2	29294459	T	332.935	C2ORF71 (PCARE)
chr2	29294460	C	330.866	C2ORF71 (PCARE)
chr2	29294461	C	330.833	C2ORF71 (PCARE)
chr2	29294462	A	376.172	C2ORF71 (PCARE)
chr2	29294463	G	225.492	C2ORF71 (PCARE)
chr2	29294464	G	225.312	C2ORF71 (PCARE)
chr2	29294465	G	225.245	C2ORF71 (PCARE)
chr2	29294466	G	225.492	C2ORF71 (PCARE)
chr2	29294467	G	225.769	C2ORF71 (PCARE)
chr2	29294468	C	226.704	C2ORF71 (PCARE)
chr2	29294469	T	227.358	C2ORF71 (PCARE)
chr2	29294470	C	226.68	C2ORF71 (PCARE)
chr2	29294471	A	224.175	C2ORF71 (PCARE)
chr2	29294472	C	226.247	C2ORF71 (PCARE)
chr2	29294473	A	226.134	C2ORF71 (PCARE)
chr2	29294474	G	226.011	C2ORF71 (PCARE)
chr2	29294475	A	225.96	C2ORF71 (PCARE)
chr2	29294476	G	226.237	C2ORF71 (PCARE)
chr2	29294477	G	227.046	C2ORF71 (PCARE)
chr2	29294478	C	225.97	C2ORF71 (PCARE)
chr2	29294479	C	225.333	C2ORF71 (PCARE)
chr2	29294480	C	226.478	C2ORF71 (PCARE)
chr2	29294481	T	226.285	C2ORF71 (PCARE)
chr2	29294482	C	226.207	C2ORF71 (PCARE)
chr2	29294483	A	226.234	C2ORF71 (PCARE)
chr2	29294484	G	228.081	C2ORF71 (PCARE)
chr2	29294485	C	230.785	C2ORF71 (PCARE)
chr2	29294486	T	263.758	C2ORF71 (PCARE)
chr2	29294487	T	265.925	C2ORF71 (PCARE)
chr2	29294488	T	272.188	C2ORF71 (PCARE)
chr2	29294489	G	202.352	C2ORF71 (PCARE)
chr2	29294490	G	202.301	C2ORF71 (PCARE)
chr2	29294491	G	202.358	C2ORF71 (PCARE)
chr2	29294492	G	202.815	C2ORF71 (PCARE)
chr2	29294493	A	202.022	C2ORF71 (PCARE)
chr2	29294494	A	197.642	C2ORF71 (PCARE)
chr2	29294495	G	201.925	C2ORF71 (PCARE)
chr2	29294496	C	202.172	C2ORF71 (PCARE)
chr2	29294497	C	201.57	C2ORF71 (PCARE)
chr2	29294498	C	201.745	C2ORF71 (PCARE)
chr2	29294499	A	201.704	C2ORF71 (PCARE)
chr2	29294500	T	200.968	C2ORF71 (PCARE)
chr2	29294501	G	202.282	C2ORF71 (PCARE)
chr2	29294502	T	197.841	C2ORF71 (PCARE)
chr2	29294503	T	202.742	C2ORF71 (PCARE)
chr2	29294504	C	202.118	C2ORF71 (PCARE)
chr2	29294505	T	202.696	C2ORF71 (PCARE)
chr2	29294506	C	201.833	C2ORF71 (PCARE)
chr2	29294507	C	199.844	C2ORF71 (PCARE)
chr2	29294508	T	197.371	C2ORF71 (PCARE)
chr2	29294509	G	229.938	C2ORF71 (PCARE)
chr2	29294510	G	230.137	C2ORF71 (PCARE)
chr2	29294511	T	229.761	C2ORF71 (PCARE)
chr2	29294512	G	230.094	C2ORF71 (PCARE)
chr2	29294513	G	229.922	C2ORF71 (PCARE)
chr2	29294514	G	229.941	C2ORF71 (PCARE)
chr2	29294515	G	227.683	C2ORF71 (PCARE)
chr2	29294516	C	227.884	C2ORF71 (PCARE)
chr2	29294517	C	228.048	C2ORF71 (PCARE)
chr2	29294518	A	227.656	C2ORF71 (PCARE)
chr2	29294519	G	228.016	C2ORF71 (PCARE)
chr2	29294520	C	230.102	C2ORF71 (PCARE)
chr2	29294521	C	230.409	C2ORF71 (PCARE)
chr2	29294522	T	230.089	C2ORF71 (PCARE)
chr2	29294523	C	230.96	C2ORF71 (PCARE)
chr2	29294524	T	230.379	C2ORF71 (PCARE)
chr2	29294525	C	230.825	C2ORF71 (PCARE)
chr2	29294526	C	230.476	C2ORF71 (PCARE)
chr2	29294527	C	230.758	C2ORF71 (PCARE)
chr2	29294528	G	230.293	C2ORF71 (PCARE)
chr2	29294529	G	230.142	C2ORF71 (PCARE)
chr2	29294530	C	230.973	C2ORF71 (PCARE)
chr2	29294531	C	230.72	C2ORF71 (PCARE)
chr2	29294532	C	230.89	C2ORF71 (PCARE)
chr2	29294533	T	230.003	C2ORF71 (PCARE)
chr2	29294534	G	162.457	C2ORF71 (PCARE)
chr2	29294535	G	162.008	C2ORF71 (PCARE)
chr2	29294536	C	270.312	C2ORF71 (PCARE)
chr2	29294537	T	269.973	C2ORF71 (PCARE)
chr2	29294538	C	269.296	C2ORF71 (PCARE)
chr2	29294539	C	267.081	C2ORF71 (PCARE)
chr2	29294540	T	257.487	C2ORF71 (PCARE)
chr2	29294541	G	269.656	C2ORF71 (PCARE)
chr2	29294542	G	269.602	C2ORF71 (PCARE)
chr2	29294543	G	269.731	C2ORF71 (PCARE)
chr2	29294544	T	267.363	C2ORF71 (PCARE)
chr2	29294545	T	267.605	C2ORF71 (PCARE)
chr2	29294546	T	270.132	C2ORF71 (PCARE)
chr2	29294547	C	269.575	C2ORF71 (PCARE)
chr2	29294548	C	267.043	C2ORF71 (PCARE)
chr2	29294549	T	262.938	C2ORF71 (PCARE)
chr2	29294550	T	259.196	C2ORF71 (PCARE)
chr2	29294551	G	261.731	C2ORF71 (PCARE)
chr2	29294552	G	259.981	C2ORF71 (PCARE)
chr2	29294553	G	259.903	C2ORF71 (PCARE)
chr2	29294554	G	260.196	C2ORF71 (PCARE)
chr2	29294555	G	260.25	C2ORF71 (PCARE)
chr2	29294556	A	261.073	C2ORF71 (PCARE)
chr2	29294557	G	261.07	C2ORF71 (PCARE)
chr2	29294558	T	258.75	C2ORF71 (PCARE)
chr2	29294559	T	260.715	C2ORF71 (PCARE)
chr2	29294560	C	260.901	C2ORF71 (PCARE)
chr2	29294561	T	602.191	C2ORF71 (PCARE)
chr2	29294562	C	570.059	C2ORF71 (PCARE)
chr2	29294563	T	566.325	C2ORF71 (PCARE)
chr2	29294564	G	566.944	C2ORF71 (PCARE)
chr2	29294565	T	568.191	C2ORF71 (PCARE)
chr2	29294566	G	566.868	C2ORF71 (PCARE)
chr2	29294567	G	565.648	C2ORF71 (PCARE)
chr2	29294568	A	571.105	C2ORF71 (PCARE)
chr2	29294569	C	569.454	C2ORF71 (PCARE)
chr2	29294570	T	568.194	C2ORF71 (PCARE)
chr2	29294571	T	567.062	C2ORF71 (PCARE)
chr2	29294572	G	565.594	C2ORF71 (PCARE)
chr2	29294573	C	568.212	C2ORF71 (PCARE)
chr2	29294574	T	593.989	C2ORF71 (PCARE)
chr2	29294575	G	592.503	C2ORF71 (PCARE)
chr2	29294576	C	593.108	C2ORF71 (PCARE)
chr2	29294577	T	592.28	C2ORF71 (PCARE)
chr2	29294578	T	590.933	C2ORF71 (PCARE)
chr2	29294579	T	593.513	C2ORF71 (PCARE)
chr2	29294580	C	591.497	C2ORF71 (PCARE)
chr2	29294581	T	587.325	C2ORF71 (PCARE)
chr2	29294582	G	588.099	C2ORF71 (PCARE)
chr2	29294583	G	585.817	C2ORF71 (PCARE)
chr2	29294584	G	586.758	C2ORF71 (PCARE)
chr2	29294585	G	588.239	C2ORF71 (PCARE)
chr2	29294586	A	592.446	C2ORF71 (PCARE)
chr2	29294587	C	591.696	C2ORF71 (PCARE)
chr2	29294588	T	591.481	C2ORF71 (PCARE)
chr2	29294589	C	591.298	C2ORF71 (PCARE)
chr2	29294590	C	589.629	C2ORF71 (PCARE)
chr2	29294591	A	591.008	C2ORF71 (PCARE)
chr2	29294592	G	587.839	C2ORF71 (PCARE)
chr2	29294593	A	591.704	C2ORF71 (PCARE)
chr2	29294594	G	588.616	C2ORF71 (PCARE)
chr2	29294595	A	589.218	C2ORF71 (PCARE)
chr2	29294596	A	568.075	C2ORF71 (PCARE)
chr2	29294597	G	575.901	C2ORF71 (PCARE)
chr2	29294598	C	587.465	C2ORF71 (PCARE)
chr2	29294599	G	587.962	C2ORF71 (PCARE)
chr2	29294600	A	590.226	C2ORF71 (PCARE)
chr2	29294601	A	575.444	C2ORF71 (PCARE)
chr2	29294602	T	588.024	C2ORF71 (PCARE)
chr2	29294603	G	586.427	C2ORF71 (PCARE)
chr2	29294604	A	587.909	C2ORF71 (PCARE)
chr2	29294605	T	584.438	C2ORF71 (PCARE)
chr2	29294606	T	583.245	C2ORF71 (PCARE)
chr2	29294607	T	587.331	C2ORF71 (PCARE)
chr2	29294608	G	584.89	C2ORF71 (PCARE)
chr2	29294609	T	589.726	C2ORF71 (PCARE)
chr2	29294610	C	589.586	C2ORF71 (PCARE)
chr2	29294611	C	587.352	C2ORF71 (PCARE)
chr2	29294612	A	589.191	C2ORF71 (PCARE)
chr2	29294613	T	586.108	C2ORF71 (PCARE)
chr2	29294614	C	589.07	C2ORF71 (PCARE)
chr2	29294615	A	589.406	C2ORF71 (PCARE)
chr2	29294616	G	583.315	C2ORF71 (PCARE)
chr2	29294617	A	587.812	C2ORF71 (PCARE)
chr2	29294618	A	586.075	C2ORF71 (PCARE)
chr2	29294619	C	587.984	C2ORF71 (PCARE)
chr2	29294620	T	584.03	C2ORF71 (PCARE)
chr2	29294621	T	588.761	C2ORF71 (PCARE)
chr2	29294622	C	588.323	C2ORF71 (PCARE)
chr2	29294623	C	585.422	C2ORF71 (PCARE)
chr2	29294624	A	587.441	C2ORF71 (PCARE)
chr2	29294625	T	581.634	C2ORF71 (PCARE)
chr2	29294626	A	586.484	C2ORF71 (PCARE)
chr2	29294627	G	583.019	C2ORF71 (PCARE)
chr2	29294628	G	582.605	C2ORF71 (PCARE)
chr2	29294629	C	587.263	C2ORF71 (PCARE)
chr2	29294630	G	585.852	C2ORF71 (PCARE)
chr2	29294631	G	586.685	C2ORF71 (PCARE)
chr2	29294632	T	587.113	C2ORF71 (PCARE)
chr2	29294633	G	588.573	C2ORF71 (PCARE)
chr2	29294634	G	587.013	C2ORF71 (PCARE)
chr2	29294635	A	588.645	C2ORF71 (PCARE)
chr2	29294636	G	588.363	C2ORF71 (PCARE)
chr2	29294637	G	586.25	C2ORF71 (PCARE)
chr2	29294638	G	587.892	C2ORF71 (PCARE)
chr2	29294639	A	587.562	C2ORF71 (PCARE)
chr2	29294640	G	589.524	C2ORF71 (PCARE)
chr2	29294641	G	587.446	C2ORF71 (PCARE)
chr2	29294642	T	585.962	C2ORF71 (PCARE)
chr2	29294643	G	589.078	C2ORF71 (PCARE)
chr2	29294644	C	589.462	C2ORF71 (PCARE)
chr2	29294645	T	590.347	C2ORF71 (PCARE)
chr2	29294646	C	590.809	C2ORF71 (PCARE)
chr2	29294647	G	584.468	C2ORF71 (PCARE)
chr2	29294648	A	586.07	C2ORF71 (PCARE)
chr2	29294649	G	587.309	C2ORF71 (PCARE)
chr2	29294650	G	585.922	C2ORF71 (PCARE)
chr2	29294651	T	521.285	C2ORF71 (PCARE)
chr2	29294652	T	590.073	C2ORF71 (PCARE)
chr2	29294653	C	588.237	C2ORF71 (PCARE)
chr2	29294654	C	584.976	C2ORF71 (PCARE)
chr2	29294655	C	584.917	C2ORF71 (PCARE)
chr2	29294656	C	588.18	C2ORF71 (PCARE)
chr2	29294657	T	587.715	C2ORF71 (PCARE)
chr2	29294658	C	587.868	C2ORF71 (PCARE)
chr2	29294659	C	586.323	C2ORF71 (PCARE)
chr2	29294660	A	581.726	C2ORF71 (PCARE)
chr2	29294661	T	577.435	C2ORF71 (PCARE)
chr2	29294662	T	572.21	C2ORF71 (PCARE)
chr2	29294663	T	587.815	C2ORF71 (PCARE)
chr2	29294664	C	589.22	C2ORF71 (PCARE)
chr2	29294665	A	578.866	C2ORF71 (PCARE)
chr2	29294666	C	588.968	C2ORF71 (PCARE)
chr2	29294667	A	583.075	C2ORF71 (PCARE)
chr2	29294668	G	585.715	C2ORF71 (PCARE)
chr2	29294669	C	589.145	C2ORF71 (PCARE)
chr2	29294670	T	600.223	C2ORF71 (PCARE)
chr2	29294671	G	599	C2ORF71 (PCARE)
chr2	29294672	A	598.664	C2ORF71 (PCARE)
chr2	29294673	G	581.831	C2ORF71 (PCARE)
chr2	29294674	C	582.11	C2ORF71 (PCARE)
chr2	29294675	T	584.392	C2ORF71 (PCARE)
chr2	29294676	C	576.347	C2ORF71 (PCARE)
chr2	29294677	C	579.532	C2ORF71 (PCARE)
chr2	29294678	T	581.035	C2ORF71 (PCARE)
chr2	29294679	C	581.011	C2ORF71 (PCARE)
chr2	29294680	A	576.981	C2ORF71 (PCARE)
chr2	29294681	C	581.68	C2ORF71 (PCARE)
chr2	29294682	T	578.438	C2ORF71 (PCARE)
chr2	29294683	C	577.169	C2ORF71 (PCARE)
chr2	29294684	T	578.712	C2ORF71 (PCARE)
chr2	29294685	T	579.919	C2ORF71 (PCARE)
chr2	29294686	G	584.328	C2ORF71 (PCARE)
chr2	29294687	G	507.282	C2ORF71 (PCARE)
chr2	29294688	C	504.718	C2ORF71 (PCARE)
chr2	29294689	T	583.487	C2ORF71 (PCARE)
chr2	29294690	G	587.22	C2ORF71 (PCARE)
chr2	29294691	C	585.874	C2ORF71 (PCARE)
chr2	29294692	T	619.263	C2ORF71 (PCARE)
chr2	29294693	T	629.417	C2ORF71 (PCARE)
chr2	29294694	C	628.53	C2ORF71 (PCARE)
chr2	29294695	T	636.758	C2ORF71 (PCARE)
chr2	29294696	G	634.906	C2ORF71 (PCARE)
chr2	29294697	C	631.301	C2ORF71 (PCARE)
chr2	29294698	T	636.573	C2ORF71 (PCARE)
chr2	29294699	T	637.866	C2ORF71 (PCARE)
chr2	29294700	T	637.731	C2ORF71 (PCARE)
chr2	29294701	A	634.035	C2ORF71 (PCARE)
chr2	29294702	G	636.199	C2ORF71 (PCARE)
chr2	29294703	G	636.583	C2ORF71 (PCARE)
chr2	29294704	C	633.683	C2ORF71 (PCARE)
chr2	29294705	A	620.809	C2ORF71 (PCARE)
chr2	29294706	G	637.575	C2ORF71 (PCARE)
chr2	29294707	A	623.785	C2ORF71 (PCARE)
chr2	29294708	G	635.809	C2ORF71 (PCARE)
chr2	29294709	G	635.132	C2ORF71 (PCARE)
chr2	29294710	G	635.048	C2ORF71 (PCARE)
chr2	29294711	G	591.634	C2ORF71 (PCARE)
chr2	29294712	G	595.11	C2ORF71 (PCARE)
chr2	29294713	A	597.61	C2ORF71 (PCARE)
chr2	29294714	A	617.992	C2ORF71 (PCARE)
chr2	29294715	A	615.659	C2ORF71 (PCARE)
chr2	29294716	G	629.624	C2ORF71 (PCARE)
chr2	29294717	A	619.535	C2ORF71 (PCARE)
chr2	29294718	T	601.454	C2ORF71 (PCARE)
chr2	29294719	A	601.847	C2ORF71 (PCARE)
chr2	29294720	G	623.476	C2ORF71 (PCARE)
chr2	29294721	G	619.874	C2ORF71 (PCARE)
chr2	29294722	T	599.696	C2ORF71 (PCARE)
chr2	29294723	G	630.874	C2ORF71 (PCARE)
chr2	29294724	C	628.503	C2ORF71 (PCARE)
chr2	29294725	T	627.659	C2ORF71 (PCARE)
chr2	29294726	A	628.382	C2ORF71 (PCARE)
chr2	29294727	A	625.145	C2ORF71 (PCARE)
chr2	29294728	G	631.075	C2ORF71 (PCARE)
chr2	29294729	G	631.261	C2ORF71 (PCARE)
chr2	29294730	G	632.016	C2ORF71 (PCARE)
chr2	29294731	C	627.602	C2ORF71 (PCARE)
chr2	29294732	T	620.11	C2ORF71 (PCARE)
chr2	29294733	T	631.844	C2ORF71 (PCARE)
chr2	29294734	C	590.172	C2ORF71 (PCARE)
chr2	29294735	C	645.293	C2ORF71 (PCARE)
chr2	29294736	A	645.591	C2ORF71 (PCARE)
chr2	29294737	G	644.554	C2ORF71 (PCARE)
chr2	29294738	C	640.503	C2ORF71 (PCARE)
chr2	29294739	C	643.298	C2ORF71 (PCARE)
chr2	29294740	T	648.36	C2ORF71 (PCARE)
chr2	29294741	A	647.374	C2ORF71 (PCARE)
chr2	29294742	T	649.86	C2ORF71 (PCARE)
chr2	29294743	G	658.839	C2ORF71 (PCARE)
chr2	29294744	C	658.454	C2ORF71 (PCARE)
chr2	29294745	C	658.097	C2ORF71 (PCARE)
chr2	29294746	C	659.473	C2ORF71 (PCARE)
chr2	29294747	A	660.118	C2ORF71 (PCARE)
chr2	29294748	T	642.739	C2ORF71 (PCARE)
chr2	29294749	T	655.038	C2ORF71 (PCARE)
chr2	29294750	T	657.468	C2ORF71 (PCARE)
chr2	29294751	T	658.258	C2ORF71 (PCARE)
chr2	29294752	G	657.586	C2ORF71 (PCARE)
chr2	29294753	A	653.36	C2ORF71 (PCARE)
chr2	29294754	G	656.634	C2ORF71 (PCARE)
chr2	29294755	A	655.333	C2ORF71 (PCARE)
chr2	29294756	G	656.167	C2ORF71 (PCARE)
chr2	29294757	A	648.911	C2ORF71 (PCARE)
chr2	29294758	T	625.473	C2ORF71 (PCARE)
chr2	29294759	T	653.925	C2ORF71 (PCARE)
chr2	29294760	C	656.293	C2ORF71 (PCARE)
chr2	29294761	T	551.137	C2ORF71 (PCARE)
chr2	29294762	C	551.634	C2ORF71 (PCARE)
chr2	29294763	T	575.723	C2ORF71 (PCARE)
chr2	29294764	G	575.637	C2ORF71 (PCARE)
chr2	29294765	C	574.277	C2ORF71 (PCARE)
chr2	29294766	C	575.495	C2ORF71 (PCARE)
chr2	29294767	T	578.11	C2ORF71 (PCARE)
chr2	29294768	G	575.946	C2ORF71 (PCARE)
chr2	29294769	A	575.177	C2ORF71 (PCARE)
chr2	29294770	T	576.28	C2ORF71 (PCARE)
chr2	29294771	G	574.484	C2ORF71 (PCARE)
chr2	29294772	C	574.672	C2ORF71 (PCARE)
chr2	29294773	T	576.427	C2ORF71 (PCARE)
chr2	29294774	G	575.191	C2ORF71 (PCARE)
chr2	29294775	G	574.207	C2ORF71 (PCARE)
chr2	29294776	A	575.288	C2ORF71 (PCARE)
chr2	29294777	G	574.954	C2ORF71 (PCARE)
chr2	29294778	A	575.336	C2ORF71 (PCARE)
chr2	29294779	A	570.556	C2ORF71 (PCARE)
chr2	29294780	A	570.156	C2ORF71 (PCARE)
chr2	29294781	T	569.495	C2ORF71 (PCARE)
chr2	29294782	T	574.269	C2ORF71 (PCARE)
chr2	29294783	T	576.016	C2ORF71 (PCARE)
chr2	29294784	G	563.401	C2ORF71 (PCARE)
chr2	29294785	G	556.239	C2ORF71 (PCARE)
chr2	29294786	G	247.72	C2ORF71 (PCARE)
chr2	29294787	G	391.392	C2ORF71 (PCARE)
chr2	29294788	C	392.863	C2ORF71 (PCARE)
chr2	29294789	T	391.202	C2ORF71 (PCARE)
chr2	29294790	T	390.796	C2ORF71 (PCARE)
chr2	29294791	C	393.376	C2ORF71 (PCARE)
chr2	29294792	G	389.927	C2ORF71 (PCARE)
chr2	29294793	G	391.478	C2ORF71 (PCARE)
chr2	29294794	A	393.876	C2ORF71 (PCARE)
chr2	29294795	T	392.591	C2ORF71 (PCARE)
chr2	29294796	A	390.14	C2ORF71 (PCARE)
chr2	29294797	C	392.847	C2ORF71 (PCARE)
chr2	29294798	A	392.441	C2ORF71 (PCARE)
chr2	29294799	A	391.914	C2ORF71 (PCARE)
chr2	29294800	A	386.825	C2ORF71 (PCARE)
chr2	29294801	G	385.887	C2ORF71 (PCARE)
chr2	29294802	G	385.578	C2ORF71 (PCARE)
chr2	29294803	G	383.651	C2ORF71 (PCARE)
chr2	29294804	G	375.489	C2ORF71 (PCARE)
chr2	29294805	C	338.962	C2ORF71 (PCARE)
chr2	29294806	A	329.844	C2ORF71 (PCARE)
chr2	29294807	A	324.126	C2ORF71 (PCARE)
chr2	29294808	G	323.978	C2ORF71 (PCARE)
chr2	29294809	C	326.444	C2ORF71 (PCARE)
chr2	29294810	C	324.613	C2ORF71 (PCARE)
chr2	29294811	C	325.618	C2ORF71 (PCARE)
chr2	29294812	T	324.487	C2ORF71 (PCARE)
chr2	29294813	G	327.083	C2ORF71 (PCARE)
chr2	29294814	T	325.753	C2ORF71 (PCARE)
chr2	29294815	G	327.21	C2ORF71 (PCARE)
chr2	29294816	T	324.013	C2ORF71 (PCARE)
chr2	29294817	A	325.263	C2ORF71 (PCARE)
chr2	29294818	C	324.978	C2ORF71 (PCARE)
chr2	29294819	T	323.586	C2ORF71 (PCARE)
chr2	29294820	T	323.75	C2ORF71 (PCARE)
chr2	29294821	G	326.78	C2ORF71 (PCARE)
chr2	29294822	G	325.53	C2ORF71 (PCARE)
chr2	29294823	G	326.212	C2ORF71 (PCARE)
chr2	29294824	A	327.798	C2ORF71 (PCARE)
chr2	29294825	A	318.185	C2ORF71 (PCARE)
chr2	29294826	A	321.64	C2ORF71 (PCARE)
chr2	29294827	T	327.433	C2ORF71 (PCARE)
chr2	29294828	C	327.121	C2ORF71 (PCARE)
chr2	29294829	T	326.202	C2ORF71 (PCARE)
chr2	29294830	G	326.043	C2ORF71 (PCARE)
chr2	29294831	G	324.14	C2ORF71 (PCARE)
chr2	29294832	G	326.005	C2ORF71 (PCARE)
chr2	29294833	G	325.116	C2ORF71 (PCARE)
chr2	29294834	G	324.987	C2ORF71 (PCARE)
chr2	29294835	G	325.234	C2ORF71 (PCARE)
chr2	29294836	C	327.349	C2ORF71 (PCARE)
chr2	29294837	A	326.185	C2ORF71 (PCARE)
chr2	29294838	T	327.175	C2ORF71 (PCARE)
chr2	29294839	G	327.435	C2ORF71 (PCARE)
chr2	29294840	A	325.465	C2ORF71 (PCARE)
chr2	29294841	T	326.659	C2ORF71 (PCARE)
chr2	29294842	G	326.527	C2ORF71 (PCARE)
chr2	29294843	C	326.691	C2ORF71 (PCARE)
chr2	29294844	A	327.013	C2ORF71 (PCARE)
chr2	29294845	A	320.852	C2ORF71 (PCARE)
chr2	29294846	T	316.129	C2ORF71 (PCARE)
chr2	29294847	T	325.823	C2ORF71 (PCARE)
chr2	29294848	C	326.419	C2ORF71 (PCARE)
chr2	29294849	C	326.298	C2ORF71 (PCARE)
chr2	29294850	T	325.599	C2ORF71 (PCARE)
chr2	29294851	G	327.134	C2ORF71 (PCARE)
chr2	29294852	A	325.333	C2ORF71 (PCARE)
chr2	29294853	G	326.696	C2ORF71 (PCARE)
chr2	29294854	G	325.282	C2ORF71 (PCARE)
chr2	29294855	C	327.419	C2ORF71 (PCARE)
chr2	29294856	A	326.39	C2ORF71 (PCARE)
chr2	29294857	G	327.522	C2ORF71 (PCARE)
chr2	29294858	G	326.382	C2ORF71 (PCARE)
chr2	29294859	G	327.401	C2ORF71 (PCARE)
chr2	29294860	A	326.734	C2ORF71 (PCARE)
chr2	29294861	C	326.567	C2ORF71 (PCARE)
chr2	29294862	T	319.672	C2ORF71 (PCARE)
chr2	29294863	T	326.489	C2ORF71 (PCARE)
chr2	29294864	G	327.675	C2ORF71 (PCARE)
chr2	29294865	C	326.731	C2ORF71 (PCARE)
chr2	29294866	C	326.605	C2ORF71 (PCARE)
chr2	29294867	C	326.328	C2ORF71 (PCARE)
chr2	29294868	C	326.852	C2ORF71 (PCARE)
chr2	29294869	A	327.298	C2ORF71 (PCARE)
chr2	29294870	G	327.401	C2ORF71 (PCARE)
chr2	29294871	C	326.046	C2ORF71 (PCARE)
chr2	29294872	G	327.435	C2ORF71 (PCARE)
chr2	29294873	T	326.839	C2ORF71 (PCARE)
chr2	29294874	C	326.427	C2ORF71 (PCARE)
chr2	29294875	C	325.887	C2ORF71 (PCARE)
chr2	29294876	T	323.519	C2ORF71 (PCARE)
chr2	29294877	T	322.825	C2ORF71 (PCARE)
chr2	29294878	A	325.554	C2ORF71 (PCARE)
chr2	29294879	G	327.282	C2ORF71 (PCARE)
chr2	29294880	A	327.035	C2ORF71 (PCARE)
chr2	29294881	G	326.556	C2ORF71 (PCARE)
chr2	29294882	T	327.578	C2ORF71 (PCARE)
chr2	29294883	C	327.207	C2ORF71 (PCARE)
chr2	29294884	C	326.328	C2ORF71 (PCARE)
chr2	29294885	C	326.651	C2ORF71 (PCARE)
chr2	29294886	C	326.79	C2ORF71 (PCARE)
chr2	29294887	C	331.414	C2ORF71 (PCARE)
chr2	29294888	A	355.624	C2ORF71 (PCARE)
chr2	29294889	G	362.134	C2ORF71 (PCARE)
chr2	29294890	C	366.868	C2ORF71 (PCARE)
chr2	29294891	A	366.847	C2ORF71 (PCARE)
chr2	29294892	T	368.927	C2ORF71 (PCARE)
chr2	29294893	C	366.844	C2ORF71 (PCARE)
chr2	29294894	C	367.591	C2ORF71 (PCARE)
chr2	29294895	T	365.231	C2ORF71 (PCARE)
chr2	29294896	C	367.72	C2ORF71 (PCARE)
chr2	29294897	A	364.043	C2ORF71 (PCARE)
chr2	29294898	G	368.159	C2ORF71 (PCARE)
chr2	29294899	A	364.089	C2ORF71 (PCARE)
chr2	29294900	C	366.387	C2ORF71 (PCARE)
chr2	29294901	T	366.266	C2ORF71 (PCARE)
chr2	29294902	C	364.468	C2ORF71 (PCARE)
chr2	29294903	T	366.132	C2ORF71 (PCARE)
chr2	29294904	C	364.653	C2ORF71 (PCARE)
chr2	29294905	C	364.481	C2ORF71 (PCARE)
chr2	29294906	G	368.126	C2ORF71 (PCARE)
chr2	29294907	T	366.277	C2ORF71 (PCARE)
chr2	29294908	G	367.274	C2ORF71 (PCARE)
chr2	29294909	G	365.737	C2ORF71 (PCARE)
chr2	29294910	G	368.04	C2ORF71 (PCARE)
chr2	29294911	A	366.454	C2ORF71 (PCARE)
chr2	29294912	C	481.825	C2ORF71 (PCARE)
chr2	29294913	T	483.317	C2ORF71 (PCARE)
chr2	29294914	G	399.309	C2ORF71 (PCARE)
chr2	29294915	A	396.645	C2ORF71 (PCARE)
chr2	29294916	A	394.341	C2ORF71 (PCARE)
chr2	29294917	A	395.685	C2ORF71 (PCARE)
chr2	29294918	G	399.785	C2ORF71 (PCARE)
chr2	29294919	T	398.304	C2ORF71 (PCARE)
chr2	29294920	T	397.503	C2ORF71 (PCARE)
chr2	29294921	T	399.207	C2ORF71 (PCARE)
chr2	29294922	C	400.099	C2ORF71 (PCARE)
chr2	29294923	A	398.685	C2ORF71 (PCARE)
chr2	29294924	A	395.965	C2ORF71 (PCARE)
chr2	29294925	T	399.054	C2ORF71 (PCARE)
chr2	29294926	A	395.417	C2ORF71 (PCARE)
chr2	29294927	A	396.075	C2ORF71 (PCARE)
chr2	29294928	G	399.914	C2ORF71 (PCARE)
chr2	29294929	C	398.481	C2ORF71 (PCARE)
chr2	29294930	T	395.511	C2ORF71 (PCARE)
chr2	29294931	T	396.495	C2ORF71 (PCARE)
chr2	29294932	C	399.086	C2ORF71 (PCARE)
chr2	29294933	T	397.707	C2ORF71 (PCARE)
chr2	29294934	T	398.839	C2ORF71 (PCARE)
chr2	29294935	G	401.782	C2ORF71 (PCARE)
chr2	29294936	A	398.239	C2ORF71 (PCARE)
chr2	29294937	C	400.331	C2ORF71 (PCARE)
chr2	29294938	G	530.702	C2ORF71 (PCARE)
chr2	29294939	G	504.844	C2ORF71 (PCARE)
chr2	29294940	A	505.513	C2ORF71 (PCARE)
chr2	29294941	T	500.626	C2ORF71 (PCARE)
chr2	29294942	G	511.978	C2ORF71 (PCARE)
chr2	29294943	T	503.422	C2ORF71 (PCARE)
chr2	29294944	T	511.973	C2ORF71 (PCARE)
chr2	29294945	C	508.976	C2ORF71 (PCARE)
chr2	29294946	T	508.922	C2ORF71 (PCARE)
chr2	29294947	G	511.825	C2ORF71 (PCARE)
chr2	29294948	G	511.97	C2ORF71 (PCARE)
chr2	29294949	T	510.911	C2ORF71 (PCARE)
chr2	29294950	G	512.446	C2ORF71 (PCARE)
chr2	29294951	G	511.261	C2ORF71 (PCARE)
chr2	29294952	G	512.769	C2ORF71 (PCARE)
chr2	29294953	A	513.008	C2ORF71 (PCARE)
chr2	29294954	C	512.664	C2ORF71 (PCARE)
chr2	29294955	A	509.473	C2ORF71 (PCARE)
chr2	29294956	G	507.102	C2ORF71 (PCARE)
chr2	29294957	C	493.804	C2ORF71 (PCARE)
chr2	29294958	C	490.823	C2ORF71 (PCARE)
chr2	29294959	T	486.755	C2ORF71 (PCARE)
chr2	29294960	C	430.247	C2ORF71 (PCARE)
chr2	29294961	T	429.441	C2ORF71 (PCARE)
chr2	29294962	G	429.704	C2ORF71 (PCARE)
chr2	29294963	A	477.718	C2ORF71 (PCARE)
chr2	29294964	C	479.941	C2ORF71 (PCARE)
chr2	29294965	A	474.102	C2ORF71 (PCARE)
chr2	29294966	T	462.478	C2ORF71 (PCARE)
chr2	29294967	T	478.575	C2ORF71 (PCARE)
chr2	29294968	C	479.124	C2ORF71 (PCARE)
chr2	29294969	C	478.051	C2ORF71 (PCARE)
chr2	29294970	A	477.71	C2ORF71 (PCARE)
chr2	29294971	G	480.769	C2ORF71 (PCARE)
chr2	29294972	T	479.108	C2ORF71 (PCARE)
chr2	29294973	C	481.28	C2ORF71 (PCARE)
chr2	29294974	T	480.694	C2ORF71 (PCARE)
chr2	29294975	G	482.03	C2ORF71 (PCARE)
chr2	29294976	T	480.159	C2ORF71 (PCARE)
chr2	29294977	G	478.051	C2ORF71 (PCARE)
chr2	29294978	G	475.589	C2ORF71 (PCARE)
chr2	29294979	C	475.718	C2ORF71 (PCARE)
chr2	29294980	C	474.266	C2ORF71 (PCARE)
chr2	29294981	T	474.618	C2ORF71 (PCARE)
chr2	29294982	T	474.728	C2ORF71 (PCARE)
chr2	29294983	G	476.597	C2ORF71 (PCARE)
chr2	29294984	G	474.919	C2ORF71 (PCARE)
chr2	29294985	C	477.067	C2ORF71 (PCARE)
chr2	29294986	A	476.941	C2ORF71 (PCARE)
chr2	29294987	G	477.591	C2ORF71 (PCARE)
chr2	29294988	C	511.255	C2ORF71 (PCARE)
chr2	29294989	C	510.935	C2ORF71 (PCARE)
chr2	29294990	T	511.089	C2ORF71 (PCARE)
chr2	29294991	C	512.613	C2ORF71 (PCARE)
chr2	29294992	A	507.984	C2ORF71 (PCARE)
chr2	29294993	C	511.581	C2ORF71 (PCARE)
chr2	29294994	T	508.368	C2ORF71 (PCARE)
chr2	29294995	G	510.003	C2ORF71 (PCARE)
chr2	29294996	A	510.758	C2ORF71 (PCARE)
chr2	29294997	C	511.763	C2ORF71 (PCARE)
chr2	29294998	C	509.815	C2ORF71 (PCARE)
chr2	29294999	T	509.734	C2ORF71 (PCARE)
chr2	29295000	C	512.03	C2ORF71 (PCARE)
chr2	29295001	T	510.876	C2ORF71 (PCARE)
chr2	29295002	C	511.591	C2ORF71 (PCARE)
chr2	29295003	C	508.755	C2ORF71 (PCARE)
chr2	29295004	T	505.522	C2ORF71 (PCARE)
chr2	29295005	G	508.543	C2ORF71 (PCARE)
chr2	29295006	A	506.648	C2ORF71 (PCARE)
chr2	29295007	T	493.742	C2ORF71 (PCARE)
chr2	29295008	G	480.059	C2ORF71 (PCARE)
chr2	29295009	G	477.277	C2ORF71 (PCARE)
chr2	29295010	G	554.056	C2ORF71 (PCARE)
chr2	29295011	A	550.328	C2ORF71 (PCARE)
chr2	29295012	T	434.108	C2ORF71 (PCARE)
chr2	29295013	G	433.21	C2ORF71 (PCARE)
chr2	29295014	G	431.349	C2ORF71 (PCARE)
chr2	29295015	C	431.696	C2ORF71 (PCARE)
chr2	29295016	A	424.613	C2ORF71 (PCARE)
chr2	29295017	T	399.215	C2ORF71 (PCARE)
chr2	29295018	T	421.476	C2ORF71 (PCARE)
chr2	29295019	T	433.57	C2ORF71 (PCARE)
chr2	29295020	G	432.809	C2ORF71 (PCARE)
chr2	29295021	G	430.411	C2ORF71 (PCARE)
chr2	29295022	A	433.099	C2ORF71 (PCARE)
chr2	29295023	A	423.239	C2ORF71 (PCARE)
chr2	29295024	G	465.495	C2ORF71 (PCARE)
chr2	29295025	C	465.602	C2ORF71 (PCARE)
chr2	29295026	T	449.003	C2ORF71 (PCARE)
chr2	29295027	T	463.599	C2ORF71 (PCARE)
chr2	29295028	C	461.013	C2ORF71 (PCARE)
chr2	29295029	C	457.715	C2ORF71 (PCARE)
chr2	29295030	C	459.556	C2ORF71 (PCARE)
chr2	29295031	A	459.938	C2ORF71 (PCARE)
chr2	29295032	G	458.965	C2ORF71 (PCARE)
chr2	29295033	C	459.323	C2ORF71 (PCARE)
chr2	29295034	T	459.43	C2ORF71 (PCARE)
chr2	29295035	T	453.836	C2ORF71 (PCARE)
chr2	29295036	T	459.247	C2ORF71 (PCARE)
chr2	29295037	G	459.14	C2ORF71 (PCARE)
chr2	29295038	C	455.382	C2ORF71 (PCARE)
chr2	29295039	C	454.492	C2ORF71 (PCARE)
chr2	29295040	T	444.551	C2ORF71 (PCARE)
chr2	29295041	T	447.153	C2ORF71 (PCARE)
chr2	29295042	G	458.61	C2ORF71 (PCARE)
chr2	29295043	T	453.608	C2ORF71 (PCARE)
chr2	29295044	T	458.626	C2ORF71 (PCARE)
chr2	29295045	C	459.272	C2ORF71 (PCARE)
chr2	29295046	G	457.242	C2ORF71 (PCARE)
chr2	29295047	T	459.608	C2ORF71 (PCARE)
chr2	29295048	C	459.481	C2ORF71 (PCARE)
chr2	29295049	C	458.102	C2ORF71 (PCARE)
chr2	29295050	T	456.879	C2ORF71 (PCARE)
chr2	29295051	C	456.968	C2ORF71 (PCARE)
chr2	29295052	A	452.696	C2ORF71 (PCARE)
chr2	29295053	G	456.433	C2ORF71 (PCARE)
chr2	29295054	G	458.22	C2ORF71 (PCARE)
chr2	29295055	A	453.167	C2ORF71 (PCARE)
chr2	29295056	T	436.817	C2ORF71 (PCARE)
chr2	29295057	G	458.935	C2ORF71 (PCARE)
chr2	29295058	G	458.132	C2ORF71 (PCARE)
chr2	29295059	G	457.116	C2ORF71 (PCARE)
chr2	29295060	G	459.18	C2ORF71 (PCARE)
chr2	29295061	A	457.565	C2ORF71 (PCARE)
chr2	29295062	T	446.718	C2ORF71 (PCARE)
chr2	29295063	T	458.884	C2ORF71 (PCARE)
chr2	29295064	G	457.927	C2ORF71 (PCARE)
chr2	29295065	C	455.559	C2ORF71 (PCARE)
chr2	29295066	A	455.194	C2ORF71 (PCARE)
chr2	29295067	T	449.734	C2ORF71 (PCARE)
chr2	29295068	T	450.038	C2ORF71 (PCARE)
chr2	29295069	T	457.239	C2ORF71 (PCARE)
chr2	29295070	C	457.328	C2ORF71 (PCARE)
chr2	29295071	T	456.828	C2ORF71 (PCARE)
chr2	29295072	G	457.153	C2ORF71 (PCARE)
chr2	29295073	C	456.836	C2ORF71 (PCARE)
chr2	29295074	A	456.161	C2ORF71 (PCARE)
chr2	29295075	A	455.546	C2ORF71 (PCARE)
chr2	29295076	G	459.667	C2ORF71 (PCARE)
chr2	29295077	A	455.126	C2ORF71 (PCARE)
chr2	29295078	T	458.64	C2ORF71 (PCARE)
chr2	29295079	G	458.392	C2ORF71 (PCARE)
chr2	29295080	C	457.207	C2ORF71 (PCARE)
chr2	29295081	T	457.081	C2ORF71 (PCARE)
chr2	29295082	C	450.591	C2ORF71 (PCARE)
chr2	29295083	T	455.664	C2ORF71 (PCARE)
chr2	29295084	T	456.062	C2ORF71 (PCARE)
chr2	29295085	G	459.411	C2ORF71 (PCARE)
chr2	29295086	T	459.586	C2ORF71 (PCARE)
chr2	29295087	C	455.355	C2ORF71 (PCARE)
chr2	29295088	C	457.559	C2ORF71 (PCARE)
chr2	29295089	T	458.978	C2ORF71 (PCARE)
chr2	29295090	G	459.917	C2ORF71 (PCARE)
chr2	29295091	A	456.099	C2ORF71 (PCARE)
chr2	29295092	C	456.737	C2ORF71 (PCARE)
chr2	29295093	T	458.489	C2ORF71 (PCARE)
chr2	29295094	A	454.997	C2ORF71 (PCARE)
chr2	29295095	G	457.634	C2ORF71 (PCARE)
chr2	29295096	G	457.411	C2ORF71 (PCARE)
chr2	29295097	C	457.782	C2ORF71 (PCARE)
chr2	29295098	A	457.817	C2ORF71 (PCARE)
chr2	29295099	A	451.465	C2ORF71 (PCARE)
chr2	29295100	A	400.081	C2ORF71 (PCARE)
chr2	29295101	A	408.675	C2ORF71 (PCARE)
chr2	29295102	T	408.116	C2ORF71 (PCARE)
chr2	29295103	A	406.538	C2ORF71 (PCARE)
chr2	29295104	C	407.57	C2ORF71 (PCARE)
chr2	29295105	T	408.185	C2ORF71 (PCARE)
chr2	29295106	G	410.035	C2ORF71 (PCARE)
chr2	29295107	A	405.261	C2ORF71 (PCARE)
chr2	29295108	A	400.987	C2ORF71 (PCARE)
chr2	29295109	G	409.454	C2ORF71 (PCARE)
chr2	29295110	T	404.366	C2ORF71 (PCARE)
chr2	29295111	T	408.645	C2ORF71 (PCARE)
chr2	29295112	C	403.495	C2ORF71 (PCARE)
chr2	29295113	T	408.019	C2ORF71 (PCARE)
chr2	29295114	T	405.898	C2ORF71 (PCARE)
chr2	29295115	G	412.874	C2ORF71 (PCARE)
chr2	29295116	G	420.876	C2ORF71 (PCARE)
chr2	29295117	T	423.382	C2ORF71 (PCARE)
chr2	29295118	G	427.728	C2ORF71 (PCARE)
chr2	29295119	A	424.091	C2ORF71 (PCARE)
chr2	29295120	G	426.274	C2ORF71 (PCARE)
chr2	29295121	G	425.772	C2ORF71 (PCARE)
chr2	29295122	G	463.978	C2ORF71 (PCARE)
chr2	29295123	A	461.261	C2ORF71 (PCARE)
chr2	29295124	T	461.046	C2ORF71 (PCARE)
chr2	29295125	G	463.882	C2ORF71 (PCARE)
chr2	29295126	C	460.266	C2ORF71 (PCARE)
chr2	29295127	C	459.239	C2ORF71 (PCARE)
chr2	29295128	T	463.116	C2ORF71 (PCARE)
chr2	29295129	T	462.449	C2ORF71 (PCARE)
chr2	29295130	G	464.685	C2ORF71 (PCARE)
chr2	29295131	A	462.145	C2ORF71 (PCARE)
chr2	29295132	G	463.887	C2ORF71 (PCARE)
chr2	29295133	C	461.301	C2ORF71 (PCARE)
chr2	29295134	C	648.968	C2ORF71 (PCARE)
chr2	29295135	T	649.882	C2ORF71 (PCARE)
chr2	29295136	G	650.231	C2ORF71 (PCARE)
chr2	29295137	C	483.578	C2ORF71 (PCARE)
chr2	29295138	T	483.288	C2ORF71 (PCARE)
chr2	29295139	G	485	C2ORF71 (PCARE)
chr2	29295140	G	485.508	C2ORF71 (PCARE)
chr2	29295141	T	486.056	C2ORF71 (PCARE)
chr2	29295142	G	491.347	C2ORF71 (PCARE)
chr2	29295143	G	504.599	C2ORF71 (PCARE)
chr2	29295144	T	521.747	C2ORF71 (PCARE)
chr2	29295145	G	522.589	C2ORF71 (PCARE)
chr2	29295146	T	506.505	C2ORF71 (PCARE)
chr2	29295147	T	523.901	C2ORF71 (PCARE)
chr2	29295148	G	523.473	C2ORF71 (PCARE)
chr2	29295149	C	521.465	C2ORF71 (PCARE)
chr2	29295150	T	522.164	C2ORF71 (PCARE)
chr2	29295151	T	521.96	C2ORF71 (PCARE)
chr2	29295152	G	522.755	C2ORF71 (PCARE)
chr2	29295153	G	523.185	C2ORF71 (PCARE)
chr2	29295154	A	522.833	C2ORF71 (PCARE)
chr2	29295155	C	523.398	C2ORF71 (PCARE)
chr2	29295156	T	522.398	C2ORF71 (PCARE)
chr2	29295157	G	523.712	C2ORF71 (PCARE)
chr2	29295158	A	520.925	C2ORF71 (PCARE)
chr2	29295159	C	523.016	C2ORF71 (PCARE)
chr2	29295160	C	521.758	C2ORF71 (PCARE)
chr2	29295161	C	522.573	C2ORF71 (PCARE)
chr2	29295162	T	520.976	C2ORF71 (PCARE)
chr2	29295163	G	386.32	C2ORF71 (PCARE)
chr2	29295164	C	386.008	C2ORF71 (PCARE)
chr2	29295165	A	454.481	C2ORF71 (PCARE)
chr2	29295166	G	453.661	C2ORF71 (PCARE)
chr2	29295167	G	452.831	C2ORF71 (PCARE)
chr2	29295168	T	453.43	C2ORF71 (PCARE)
chr2	29295169	G	454.728	C2ORF71 (PCARE)
chr2	29295170	C	457.911	C2ORF71 (PCARE)
chr2	29295171	C	459.309	C2ORF71 (PCARE)
chr2	29295172	A	458.097	C2ORF71 (PCARE)
chr2	29295173	T	453	C2ORF71 (PCARE)
chr2	29295174	T	460.118	C2ORF71 (PCARE)
chr2	29295175	G	460.519	C2ORF71 (PCARE)
chr2	29295176	G	459.25	C2ORF71 (PCARE)
chr2	29295177	G	459.419	C2ORF71 (PCARE)
chr2	29295178	C	452.371	C2ORF71 (PCARE)
chr2	29295179	C	447.371	C2ORF71 (PCARE)
chr2	29295180	A	445.879	C2ORF71 (PCARE)
chr2	29295181	C	445.188	C2ORF71 (PCARE)
chr2	29295182	A	445.07	C2ORF71 (PCARE)
chr2	29295183	C	444.653	C2ORF71 (PCARE)
chr2	29295184	G	442.954	C2ORF71 (PCARE)
chr2	29295185	G	442.901	C2ORF71 (PCARE)
chr2	29295186	C	478.747	C2ORF71 (PCARE)
chr2	29295187	G	480.613	C2ORF71 (PCARE)
chr2	29295188	G	443.505	C2ORF71 (PCARE)
chr2	29295189	C	448.492	C2ORF71 (PCARE)
chr2	29295190	T	449.508	C2ORF71 (PCARE)
chr2	29295191	G	447.952	C2ORF71 (PCARE)
chr2	29295192	C	448.599	C2ORF71 (PCARE)
chr2	29295193	T	447.113	C2ORF71 (PCARE)
chr2	29295194	C	448.223	C2ORF71 (PCARE)
chr2	29295195	T	445.769	C2ORF71 (PCARE)
chr2	29295196	G	447.218	C2ORF71 (PCARE)
chr2	29295197	G	447.586	C2ORF71 (PCARE)
chr2	29295198	G	447.177	C2ORF71 (PCARE)
chr2	29295199	C	448.253	C2ORF71 (PCARE)
chr2	29295200	T	448.93	C2ORF71 (PCARE)
chr2	29295201	G	447.685	C2ORF71 (PCARE)
chr2	29295202	C	446.97	C2ORF71 (PCARE)
chr2	29295203	A	438.987	C2ORF71 (PCARE)
chr2	29295204	G	428.927	C2ORF71 (PCARE)
chr2	29295205	A	428.027	C2ORF71 (PCARE)
chr2	29295206	A	413.519	C2ORF71 (PCARE)
chr2	29295207	T	426.161	C2ORF71 (PCARE)
chr2	29295208	T	425.11	C2ORF71 (PCARE)
chr2	29295209	T	428.024	C2ORF71 (PCARE)
chr2	29295210	G	469.245	C2ORF71 (PCARE)
chr2	29295211	C	470.239	C2ORF71 (PCARE)
chr2	29295212	T	471.191	C2ORF71 (PCARE)
chr2	29295213	C	471.605	C2ORF71 (PCARE)
chr2	29295214	C	471.368	C2ORF71 (PCARE)
chr2	29295215	T	471.715	C2ORF71 (PCARE)
chr2	29295216	G	471.358	C2ORF71 (PCARE)
chr2	29295217	G	470.892	C2ORF71 (PCARE)
chr2	29295218	C	472.097	C2ORF71 (PCARE)
chr2	29295219	T	472.183	C2ORF71 (PCARE)
chr2	29295220	C	473.051	C2ORF71 (PCARE)
chr2	29295221	T	472.411	C2ORF71 (PCARE)
chr2	29295222	G	471.812	C2ORF71 (PCARE)
chr2	29295223	C	472.067	C2ORF71 (PCARE)
chr2	29295224	C	472.581	C2ORF71 (PCARE)
chr2	29295225	C	472.882	C2ORF71 (PCARE)
chr2	29295226	C	473.108	C2ORF71 (PCARE)
chr2	29295227	T	472.18	C2ORF71 (PCARE)
chr2	29295228	G	471.855	C2ORF71 (PCARE)
chr2	29295229	C	472.484	C2ORF71 (PCARE)
chr2	29295230	C	471.995	C2ORF71 (PCARE)
chr2	29295231	C	472.809	C2ORF71 (PCARE)
chr2	29295232	T	467.602	C2ORF71 (PCARE)
chr2	29295233	T	466.806	C2ORF71 (PCARE)
chr2	29295234	T	471.374	C2ORF71 (PCARE)
chr2	29295235	G	355.93	C2ORF71 (PCARE)
chr2	29295236	G	342.062	C2ORF71 (PCARE)
chr2	29295237	C	476.172	C2ORF71 (PCARE)
chr2	29295238	A	474.93	C2ORF71 (PCARE)
chr2	29295239	C	475.441	C2ORF71 (PCARE)
chr2	29295240	C	474.315	C2ORF71 (PCARE)
chr2	29295241	C	475.522	C2ORF71 (PCARE)
chr2	29295242	A	474.207	C2ORF71 (PCARE)
chr2	29295243	G	473.04	C2ORF71 (PCARE)
chr2	29295244	G	471.315	C2ORF71 (PCARE)
chr2	29295245	G	472.702	C2ORF71 (PCARE)
chr2	29295246	C	472.734	C2ORF71 (PCARE)
chr2	29295247	A	484.634	C2ORF71 (PCARE)
chr2	29295248	T	489.82	C2ORF71 (PCARE)
chr2	29295249	A	495.011	C2ORF71 (PCARE)
chr2	29295250	A	488.798	C2ORF71 (PCARE)
chr2	29295251	A	479.841	C2ORF71 (PCARE)
chr2	29295252	A	451.702	C2ORF71 (PCARE)
chr2	29295253	T	448.495	C2ORF71 (PCARE)
chr2	29295254	G	468.984	C2ORF71 (PCARE)
chr2	29295255	C	472.384	C2ORF71 (PCARE)
chr2	29295256	C	469.495	C2ORF71 (PCARE)
chr2	29295257	T	468.968	C2ORF71 (PCARE)
chr2	29295258	C	474.167	C2ORF71 (PCARE)
chr2	29295259	C	469.685	C2ORF71 (PCARE)
chr2	29295260	A	453.113	C2ORF71 (PCARE)
chr2	29295261	G	472.167	C2ORF71 (PCARE)
chr2	29295262	C	458.161	C2ORF71 (PCARE)
chr2	29295263	T	468.825	C2ORF71 (PCARE)
chr2	29295264	T	459.887	C2ORF71 (PCARE)
chr2	29295265	C	469.39	C2ORF71 (PCARE)
chr2	29295266	T	463.567	C2ORF71 (PCARE)
chr2	29295267	G	469.914	C2ORF71 (PCARE)
chr2	29295268	A	463.487	C2ORF71 (PCARE)
chr2	29295269	C	467.901	C2ORF71 (PCARE)
chr2	29295270	T	467.411	C2ORF71 (PCARE)
chr2	29295271	G	468.882	C2ORF71 (PCARE)
chr2	29295272	A	450.75	C2ORF71 (PCARE)
chr2	29295273	G	473.28	C2ORF71 (PCARE)
chr2	29295274	G	469.263	C2ORF71 (PCARE)
chr2	29295275	T	464.581	C2ORF71 (PCARE)
chr2	29295276	C	475.024	C2ORF71 (PCARE)
chr2	29295277	C	472.688	C2ORF71 (PCARE)
chr2	29295278	C	465.626	C2ORF71 (PCARE)
chr2	29295279	T	456.962	C2ORF71 (PCARE)
chr2	29295280	C	465.562	C2ORF71 (PCARE)
chr2	29295281	T	450.876	C2ORF71 (PCARE)
chr2	29295282	G	473.987	C2ORF71 (PCARE)
chr2	29295283	G	459.323	C2ORF71 (PCARE)
chr2	29295284	A	472.363	C2ORF71 (PCARE)
chr2	29295285	C	474.731	C2ORF71 (PCARE)
chr2	29295286	C	472.403	C2ORF71 (PCARE)
chr2	29295287	C	457.806	C2ORF71 (PCARE)
chr2	29295288	T	470.567	C2ORF71 (PCARE)
chr2	29295289	T	464.892	C2ORF71 (PCARE)
chr2	29295290	C	469.718	C2ORF71 (PCARE)
chr2	29295291	G	471.263	C2ORF71 (PCARE)
chr2	29295292	C	468.487	C2ORF71 (PCARE)
chr2	29295293	A	417.266	C2ORF71 (PCARE)
chr2	29295294	G	470.769	C2ORF71 (PCARE)
chr2	29295295	C	462.556	C2ORF71 (PCARE)
chr2	29295296	T	459.387	C2ORF71 (PCARE)
chr2	29295297	C	473.672	C2ORF71 (PCARE)
chr2	29295298	C	458.806	C2ORF71 (PCARE)
chr2	29295299	T	464.554	C2ORF71 (PCARE)
chr2	29295300	G	450.554	C2ORF71 (PCARE)
chr2	29295301	A	470.844	C2ORF71 (PCARE)
chr2	29295302	A	455.352	C2ORF71 (PCARE)
chr2	29295303	A	352.825	C2ORF71 (PCARE)
chr2	29295304	G	474.04	C2ORF71 (PCARE)
chr2	29295305	G	468.884	C2ORF71 (PCARE)
chr2	29295306	T	465.626	C2ORF71 (PCARE)
chr2	29295307	G	475.118	C2ORF71 (PCARE)
chr2	29295308	G	474.226	C2ORF71 (PCARE)
chr2	29295309	G	473.901	C2ORF71 (PCARE)
chr2	29295310	G	470.704	C2ORF71 (PCARE)
chr2	29295311	T	466.715	C2ORF71 (PCARE)
chr2	29295312	C	473.887	C2ORF71 (PCARE)
chr2	29295313	C	465.038	C2ORF71 (PCARE)
chr2	29295314	T	469.403	C2ORF71 (PCARE)
chr2	29295315	C	474.237	C2ORF71 (PCARE)
chr2	29295316	C	467.78	C2ORF71 (PCARE)
chr2	29295317	A	449.86	C2ORF71 (PCARE)
chr2	29295318	C	455.47	C2ORF71 (PCARE)
chr2	29295319	G	468.804	C2ORF71 (PCARE)
chr2	29295320	T	462.782	C2ORF71 (PCARE)
chr2	29295321	G	465.317	C2ORF71 (PCARE)
chr2	29295322	A	462.008	C2ORF71 (PCARE)
chr2	29295323	C	456.352	C2ORF71 (PCARE)
chr2	29295324	T	463.882	C2ORF71 (PCARE)
chr2	29295325	C	459.503	C2ORF71 (PCARE)
chr2	29295326	T	440.828	C2ORF71 (PCARE)
chr2	29295327	G	474.102	C2ORF71 (PCARE)
chr2	29295328	G	458.546	C2ORF71 (PCARE)
chr2	29295329	A	463.245	C2ORF71 (PCARE)
chr2	29295330	G	464.446	C2ORF71 (PCARE)
chr2	29295331	A	471.898	C2ORF71 (PCARE)
chr2	29295332	C	475.793	C2ORF71 (PCARE)
chr2	29295333	A	474.634	C2ORF71 (PCARE)
chr2	29295334	C	475.293	C2ORF71 (PCARE)
chr2	29295335	G	475.774	C2ORF71 (PCARE)
chr2	29295336	A	473.774	C2ORF71 (PCARE)
chr2	29295337	C	475.247	C2ORF71 (PCARE)
chr2	29295338	T	474.47	C2ORF71 (PCARE)
chr2	29295339	C	475.809	C2ORF71 (PCARE)
chr2	29295340	T	467.901	C2ORF71 (PCARE)
chr2	29295341	G	476	C2ORF71 (PCARE)
chr2	29295342	A	473.796	C2ORF71 (PCARE)
chr2	29295343	C	475.457	C2ORF71 (PCARE)
chr2	29295344	T	475.323	C2ORF71 (PCARE)
chr2	29295345	G	477.47	C2ORF71 (PCARE)
chr2	29295346	G	481.067	C2ORF71 (PCARE)
chr2	29295347	G	483.852	C2ORF71 (PCARE)
chr2	29295348	A	486.89	C2ORF71 (PCARE)
chr2	29295349	C	457.051	C2ORF71 (PCARE)
chr2	29295350	C	458.261	C2ORF71 (PCARE)
chr2	29295351	T	461.056	C2ORF71 (PCARE)
chr2	29295352	C	457.28	C2ORF71 (PCARE)
chr2	29295353	G	461.613	C2ORF71 (PCARE)
chr2	29295354	T	454.185	C2ORF71 (PCARE)
chr2	29295355	C	459.414	C2ORF71 (PCARE)
chr2	29295356	T	459.312	C2ORF71 (PCARE)
chr2	29295357	G	461.315	C2ORF71 (PCARE)
chr2	29295358	C	457.605	C2ORF71 (PCARE)
chr2	29295359	C	259.191	C2ORF71 (PCARE)
chr2	29295360	T	259.22	C2ORF71 (PCARE)
chr2	29295361	C	258.919	C2ORF71 (PCARE)
chr2	29295362	T	258.887	C2ORF71 (PCARE)
chr2	29295363	C	258.048	C2ORF71 (PCARE)
chr2	29295364	A	574.454	C2ORF71 (PCARE)
chr2	29295365	G	588.782	C2ORF71 (PCARE)
chr2	29295366	G	589.25	C2ORF71 (PCARE)
chr2	29295367	G	589.957	C2ORF71 (PCARE)
chr2	29295368	G	591.043	C2ORF71 (PCARE)
chr2	29295369	C	593.914	C2ORF71 (PCARE)
chr2	29295370	C	600.438	C2ORF71 (PCARE)
chr2	29295371	C	604.167	C2ORF71 (PCARE)
chr2	29295372	T	606.449	C2ORF71 (PCARE)
chr2	29295373	C	606.368	C2ORF71 (PCARE)
chr2	29295374	C	606.946	C2ORF71 (PCARE)
chr2	29295375	T	602.008	C2ORF71 (PCARE)
chr2	29295376	G	606.616	C2ORF71 (PCARE)
chr2	29295377	C	607.96	C2ORF71 (PCARE)
chr2	29295378	T	607.159	C2ORF71 (PCARE)
chr2	29295379	G	606.841	C2ORF71 (PCARE)
chr2	29295380	C	605.626	C2ORF71 (PCARE)
chr2	29295381	C	607.14	C2ORF71 (PCARE)
chr2	29295382	A	605.535	C2ORF71 (PCARE)
chr2	29295383	C	607.196	C2ORF71 (PCARE)
chr2	29295384	T	595.739	C2ORF71 (PCARE)
chr2	29295385	T	600.202	C2ORF71 (PCARE)
chr2	29295386	A	604.871	C2ORF71 (PCARE)
chr2	29295387	C	605.142	C2ORF71 (PCARE)
chr2	29295388	C	666.312	C2ORF71 (PCARE)
chr2	29295389	G	660.53	C2ORF71 (PCARE)
chr2	29295390	T	592.702	C2ORF71 (PCARE)
chr2	29295391	G	604.056	C2ORF71 (PCARE)
chr2	29295392	C	605.116	C2ORF71 (PCARE)
chr2	29295393	T	604.336	C2ORF71 (PCARE)
chr2	29295394	A	597.734	C2ORF71 (PCARE)
chr2	29295395	G	607.742	C2ORF71 (PCARE)
chr2	29295396	G	607.296	C2ORF71 (PCARE)
chr2	29295397	T	592.078	C2ORF71 (PCARE)
chr2	29295398	C	597.718	C2ORF71 (PCARE)
chr2	29295399	T	601.823	C2ORF71 (PCARE)
chr2	29295400	T	606.441	C2ORF71 (PCARE)
chr2	29295401	G	606.073	C2ORF71 (PCARE)
chr2	29295402	G	605.742	C2ORF71 (PCARE)
chr2	29295403	G	606.446	C2ORF71 (PCARE)
chr2	29295404	G	606.505	C2ORF71 (PCARE)
chr2	29295405	G	606.433	C2ORF71 (PCARE)
chr2	29295406	G	607.024	C2ORF71 (PCARE)
chr2	29295407	A	605.922	C2ORF71 (PCARE)
chr2	29295408	C	606.417	C2ORF71 (PCARE)
chr2	29295409	C	605.836	C2ORF71 (PCARE)
chr2	29295410	A	775.605	C2ORF71 (PCARE)
chr2	29295411	C	743.379	C2ORF71 (PCARE)
chr2	29295412	T	737.245	C2ORF71 (PCARE)
chr2	29295413	G	742.624	C2ORF71 (PCARE)
chr2	29295414	T	742.137	C2ORF71 (PCARE)
chr2	29295415	C	745.707	C2ORF71 (PCARE)
chr2	29295416	C	744.086	C2ORF71 (PCARE)
chr2	29295417	T	742.747	C2ORF71 (PCARE)
chr2	29295418	C	746.25	C2ORF71 (PCARE)
chr2	29295419	C	743.105	C2ORF71 (PCARE)
chr2	29295420	C	740.226	C2ORF71 (PCARE)
chr2	29295421	C	739.952	C2ORF71 (PCARE)
chr2	29295422	T	735.987	C2ORF71 (PCARE)
chr2	29295423	C	744.032	C2ORF71 (PCARE)
chr2	29295424	C	741.914	C2ORF71 (PCARE)
chr2	29295425	T	735.261	C2ORF71 (PCARE)
chr2	29295426	C	744.081	C2ORF71 (PCARE)
chr2	29295427	C	742.468	C2ORF71 (PCARE)
chr2	29295428	T	737.113	C2ORF71 (PCARE)
chr2	29295429	C	744.333	C2ORF71 (PCARE)
chr2	29295430	C	741.409	C2ORF71 (PCARE)
chr2	29295431	T	731.745	C2ORF71 (PCARE)
chr2	29295432	C	743.987	C2ORF71 (PCARE)
chr2	29295433	A	739.218	C2ORF71 (PCARE)
chr2	29295434	G	779.632	C2ORF71 (PCARE)
chr2	29295435	A	747.503	C2ORF71 (PCARE)
chr2	29295436	C	748.202	C2ORF71 (PCARE)
chr2	29295437	C	744.406	C2ORF71 (PCARE)
chr2	29295438	A	739.866	C2ORF71 (PCARE)
chr2	29295439	G	740.46	C2ORF71 (PCARE)
chr2	29295440	T	736.997	C2ORF71 (PCARE)
chr2	29295441	C	747.882	C2ORF71 (PCARE)
chr2	29295442	C	743.089	C2ORF71 (PCARE)
chr2	29295443	T	740.159	C2ORF71 (PCARE)
chr2	29295444	G	742.61	C2ORF71 (PCARE)
chr2	29295445	G	741.46	C2ORF71 (PCARE)
chr2	29295446	T	741.793	C2ORF71 (PCARE)
chr2	29295447	G	744.159	C2ORF71 (PCARE)
chr2	29295448	C	746.32	C2ORF71 (PCARE)
chr2	29295449	C	746.151	C2ORF71 (PCARE)
chr2	29295450	C	745.559	C2ORF71 (PCARE)
chr2	29295451	A	740.054	C2ORF71 (PCARE)
chr2	29295452	C	745.672	C2ORF71 (PCARE)
chr2	29295453	A	730.812	C2ORF71 (PCARE)
chr2	29295454	G	729.489	C2ORF71 (PCARE)
chr2	29295455	G	728.347	C2ORF71 (PCARE)
chr2	29295456	G	730.39	C2ORF71 (PCARE)
chr2	29295457	C	735.841	C2ORF71 (PCARE)
chr2	29295458	A	695.89	C2ORF71 (PCARE)
chr2	29295459	C	736.648	C2ORF71 (PCARE)
chr2	29295460	A	731.516	C2ORF71 (PCARE)
chr2	29295461	G	729.559	C2ORF71 (PCARE)
chr2	29295462	G	627.898	C2ORF71 (PCARE)
chr2	29295463	G	666.089	C2ORF71 (PCARE)
chr2	29295464	A	667.597	C2ORF71 (PCARE)
chr2	29295465	C	673.884	C2ORF71 (PCARE)
chr2	29295466	A	664.621	C2ORF71 (PCARE)
chr2	29295467	A	658.457	C2ORF71 (PCARE)
chr2	29295468	A	664.949	C2ORF71 (PCARE)
chr2	29295469	C	672.309	C2ORF71 (PCARE)
chr2	29295470	T	663.828	C2ORF71 (PCARE)
chr2	29295471	T	658.699	C2ORF71 (PCARE)
chr2	29295472	G	663.831	C2ORF71 (PCARE)
chr2	29295473	A	669.772	C2ORF71 (PCARE)
chr2	29295474	T	661.987	C2ORF71 (PCARE)
chr2	29295475	C	669.599	C2ORF71 (PCARE)
chr2	29295476	C	338.008	C2ORF71 (PCARE)
chr2	29295477	T	336.03	C2ORF71 (PCARE)
chr2	29295478	T	328.973	C2ORF71 (PCARE)
chr2	29295479	T	336.024	C2ORF71 (PCARE)
chr2	29295480	C	340.669	C2ORF71 (PCARE)
chr2	29295481	G	336.989	C2ORF71 (PCARE)
chr2	29295482	C	338.987	C2ORF71 (PCARE)
chr2	29295483	T	334.484	C2ORF71 (PCARE)
chr2	29295484	G	334.769	C2ORF71 (PCARE)
chr2	29295485	A	323.124	C2ORF71 (PCARE)
chr2	29295486	T	309.938	C2ORF71 (PCARE)
chr2	29295487	T	315.008	C2ORF71 (PCARE)
chr2	29295488	G	314.422	C2ORF71 (PCARE)
chr2	29295489	A	313.755	C2ORF71 (PCARE)
chr2	29295490	C	317.559	C2ORF71 (PCARE)
chr2	29295491	T	315.298	C2ORF71 (PCARE)
chr2	29295492	C	318.344	C2ORF71 (PCARE)
chr2	29295493	C	316.07	C2ORF71 (PCARE)
chr2	29295494	T	314.094	C2ORF71 (PCARE)
chr2	29295495	T	313.067	C2ORF71 (PCARE)
chr2	29295496	C	318.476	C2ORF71 (PCARE)
chr2	29295497	A	316.113	C2ORF71 (PCARE)
chr2	29295498	T	313.484	C2ORF71 (PCARE)
chr2	29295499	C	317.03	C2ORF71 (PCARE)
chr2	29295500	T	309.487	C2ORF71 (PCARE)
chr2	29295501	T	308.839	C2ORF71 (PCARE)
chr2	29295502	C	316.054	C2ORF71 (PCARE)
chr2	29295503	A	314.487	C2ORF71 (PCARE)
chr2	29295504	G	314.247	C2ORF71 (PCARE)
chr2	29295505	A	314.863	C2ORF71 (PCARE)
chr2	29295506	A	304.785	C2ORF71 (PCARE)
chr2	29295507	T	314.978	C2ORF71 (PCARE)
chr2	29295508	C	316.548	C2ORF71 (PCARE)
chr2	29295509	A	315.301	C2ORF71 (PCARE)
chr2	29295510	T	305.901	C2ORF71 (PCARE)
chr2	29295511	T	297.769	C2ORF71 (PCARE)
chr2	29295512	T	314.25	C2ORF71 (PCARE)
chr2	29295513	C	314.922	C2ORF71 (PCARE)
chr2	29295514	C	311.419	C2ORF71 (PCARE)
chr2	29295515	T	313.683	C2ORF71 (PCARE)
chr2	29295516	G	313.602	C2ORF71 (PCARE)
chr2	29295517	G	310.323	C2ORF71 (PCARE)
chr2	29295518	G	313.245	C2ORF71 (PCARE)
chr2	29295519	C	316.03	C2ORF71 (PCARE)
chr2	29295520	C	315.183	C2ORF71 (PCARE)
chr2	29295521	T	313.702	C2ORF71 (PCARE)
chr2	29295522	G	285.258	C2ORF71 (PCARE)
chr2	29295523	G	286.121	C2ORF71 (PCARE)
chr2	29295524	A	285.497	C2ORF71 (PCARE)
chr2	29295525	G	285.935	C2ORF71 (PCARE)
chr2	29295526	G	285.333	C2ORF71 (PCARE)
chr2	29295527	C	284.282	C2ORF71 (PCARE)
chr2	29295528	T	285.828	C2ORF71 (PCARE)
chr2	29295529	C	283.559	C2ORF71 (PCARE)
chr2	29295530	C	284.847	C2ORF71 (PCARE)
chr2	29295531	T	284.879	C2ORF71 (PCARE)
chr2	29295532	A	280.667	C2ORF71 (PCARE)
chr2	29295533	A	280.828	C2ORF71 (PCARE)
chr2	29295534	G	283.879	C2ORF71 (PCARE)
chr2	29295535	C	284.194	C2ORF71 (PCARE)
chr2	29295536	C	285.452	C2ORF71 (PCARE)
chr2	29295537	T	285.809	C2ORF71 (PCARE)
chr2	29295538	C	283.78	C2ORF71 (PCARE)
chr2	29295539	C	284.374	C2ORF71 (PCARE)
chr2	29295540	T	284.806	C2ORF71 (PCARE)
chr2	29295541	G	285.978	C2ORF71 (PCARE)
chr2	29295542	G	286.253	C2ORF71 (PCARE)
chr2	29295543	T	285.177	C2ORF71 (PCARE)
chr2	29295544	G	286.478	C2ORF71 (PCARE)
chr2	29295545	C	284.772	C2ORF71 (PCARE)
chr2	29295546	G	286.355	C2ORF71 (PCARE)
chr2	29295547	G	285.901	C2ORF71 (PCARE)
chr2	29295548	G	286.199	C2ORF71 (PCARE)
chr2	29295549	C	283.419	C2ORF71 (PCARE)
chr2	29295550	C	285.094	C2ORF71 (PCARE)
chr2	29295551	T	284.516	C2ORF71 (PCARE)
chr2	29295552	G	286.613	C2ORF71 (PCARE)
chr2	29295553	A	283.401	C2ORF71 (PCARE)
chr2	29295554	A	278.707	C2ORF71 (PCARE)
chr2	29295555	A	280.901	C2ORF71 (PCARE)
chr2	29295556	T	285.441	C2ORF71 (PCARE)
chr2	29295557	G	286.422	C2ORF71 (PCARE)
chr2	29295558	G	285.532	C2ORF71 (PCARE)
chr2	29295559	G	286.325	C2ORF71 (PCARE)
chr2	29295560	C	284.352	C2ORF71 (PCARE)
chr2	29295561	T	282.801	C2ORF71 (PCARE)
chr2	29295562	T	268.626	C2ORF71 (PCARE)
chr2	29295563	T	287.82	C2ORF71 (PCARE)
chr2	29295564	C	291.532	C2ORF71 (PCARE)
chr2	29295565	C	314.801	C2ORF71 (PCARE)
chr2	29295566	C	325.151	C2ORF71 (PCARE)
chr2	29295567	G	335.511	C2ORF71 (PCARE)
chr2	29295568	G	335.981	C2ORF71 (PCARE)
chr2	29295569	T	335.567	C2ORF71 (PCARE)
chr2	29295570	C	334.301	C2ORF71 (PCARE)
chr2	29295571	A	334.946	C2ORF71 (PCARE)
chr2	29295572	G	335.306	C2ORF71 (PCARE)
chr2	29295573	C	334.237	C2ORF71 (PCARE)
chr2	29295574	A	334.185	C2ORF71 (PCARE)
chr2	29295575	G	322.194	C2ORF71 (PCARE)
chr2	29295576	G	324.116	C2ORF71 (PCARE)
chr2	29295577	T	323.446	C2ORF71 (PCARE)
chr2	29295578	G	324.099	C2ORF71 (PCARE)
chr2	29295579	A	321.194	C2ORF71 (PCARE)
chr2	29295580	A	322.651	C2ORF71 (PCARE)
chr2	29295581	G	324.07	C2ORF71 (PCARE)
chr2	29295582	A	321.11	C2ORF71 (PCARE)
chr2	29295583	T	323.516	C2ORF71 (PCARE)
chr2	29295584	T	325.046	C2ORF71 (PCARE)
chr2	29295585	G	324.468	C2ORF71 (PCARE)
chr2	29295586	T	324.134	C2ORF71 (PCARE)
chr2	29295587	G	323.454	C2ORF71 (PCARE)
chr2	29295588	G	322.831	C2ORF71 (PCARE)
chr2	29295589	C	351.608	C2ORF71 (PCARE)
chr2	29295590	C	351.398	C2ORF71 (PCARE)
chr2	29295591	T	356.675	C2ORF71 (PCARE)
chr2	29295592	T	358.14	C2ORF71 (PCARE)
chr2	29295593	G	359.355	C2ORF71 (PCARE)
chr2	29295594	A	357.298	C2ORF71 (PCARE)
chr2	29295595	A	356.274	C2ORF71 (PCARE)
chr2	29295596	T	359.694	C2ORF71 (PCARE)
chr2	29295597	G	359.828	C2ORF71 (PCARE)
chr2	29295598	T	360.169	C2ORF71 (PCARE)
chr2	29295599	G	359.253	C2ORF71 (PCARE)
chr2	29295600	G	359.699	C2ORF71 (PCARE)
chr2	29295601	A	359.019	C2ORF71 (PCARE)
chr2	29295602	G	359.191	C2ORF71 (PCARE)
chr2	29295603	T	356.247	C2ORF71 (PCARE)
chr2	29295604	T	358.513	C2ORF71 (PCARE)
chr2	29295605	T	358.352	C2ORF71 (PCARE)
chr2	29295606	T	359.331	C2ORF71 (PCARE)
chr2	29295607	T	356.054	C2ORF71 (PCARE)
chr2	29295608	T	360.296	C2ORF71 (PCARE)
chr2	29295609	C	358.481	C2ORF71 (PCARE)
chr2	29295610	C	361.282	C2ORF71 (PCARE)
chr2	29295611	T	406.613	C2ORF71 (PCARE)
chr2	29295612	G	437.927	C2ORF71 (PCARE)
chr2	29295613	C	371.331	C2ORF71 (PCARE)
chr2	29295614	C	373.183	C2ORF71 (PCARE)
chr2	29295615	A	374.339	C2ORF71 (PCARE)
chr2	29295616	G	372.941	C2ORF71 (PCARE)
chr2	29295617	G	372.882	C2ORF71 (PCARE)
chr2	29295618	C	373.659	C2ORF71 (PCARE)
chr2	29295619	A	373.516	C2ORF71 (PCARE)
chr2	29295620	C	373.849	C2ORF71 (PCARE)
chr2	29295621	A	373.435	C2ORF71 (PCARE)
chr2	29295622	C	373.427	C2ORF71 (PCARE)
chr2	29295623	A	374.344	C2ORF71 (PCARE)
chr2	29295624	G	371.578	C2ORF71 (PCARE)
chr2	29295625	A	373.293	C2ORF71 (PCARE)
chr2	29295626	C	372.414	C2ORF71 (PCARE)
chr2	29295627	T	374.349	C2ORF71 (PCARE)
chr2	29295628	C	373.161	C2ORF71 (PCARE)
chr2	29295629	A	370.581	C2ORF71 (PCARE)
chr2	29295630	T	373.981	C2ORF71 (PCARE)
chr2	29295631	G	372.556	C2ORF71 (PCARE)
chr2	29295632	C	372.301	C2ORF71 (PCARE)
chr2	29295633	T	372.763	C2ORF71 (PCARE)
chr2	29295634	G	353.933	C2ORF71 (PCARE)
chr2	29295635	C	200.07	C2ORF71 (PCARE)
chr2	29295636	T	232.261	C2ORF71 (PCARE)
chr2	29295637	C	235.718	C2ORF71 (PCARE)
chr2	29295638	A	236.97	C2ORF71 (PCARE)
chr2	29295639	T	223.231	C2ORF71 (PCARE)
chr2	29295640	T	231.648	C2ORF71 (PCARE)
chr2	29295641	T	235.36	C2ORF71 (PCARE)
chr2	29295642	T	239.452	C2ORF71 (PCARE)
chr2	29295643	G	239.962	C2ORF71 (PCARE)
chr2	29295644	T	239.57	C2ORF71 (PCARE)
chr2	29295645	C	239.976	C2ORF71 (PCARE)
chr2	29295646	T	234.89	C2ORF71 (PCARE)
chr2	29295647	T	238.298	C2ORF71 (PCARE)
chr2	29295648	C	238.29	C2ORF71 (PCARE)
chr2	29295649	C	237.581	C2ORF71 (PCARE)
chr2	29295650	T	238.551	C2ORF71 (PCARE)
chr2	29295651	C	238.895	C2ORF71 (PCARE)
chr2	29295652	C	238.22	C2ORF71 (PCARE)
chr2	29295653	T	238.263	C2ORF71 (PCARE)
chr2	29295654	C	238.879	C2ORF71 (PCARE)
chr2	29295655	C	238.476	C2ORF71 (PCARE)
chr2	29295656	T	237.048	C2ORF71 (PCARE)
chr2	29295657	C	236.976	C2ORF71 (PCARE)
chr2	29295658	C	235.906	C2ORF71 (PCARE)
chr2	29295659	T	198.847	C2ORF71 (PCARE)
chr2	29295660	C	276.315	C2ORF71 (PCARE)
chr2	29295661	T	274.884	C2ORF71 (PCARE)
chr2	29295662	G	274.935	C2ORF71 (PCARE)
chr2	29295663	G	274.145	C2ORF71 (PCARE)
chr2	29295664	G	274.642	C2ORF71 (PCARE)
chr2	29295665	C	276.094	C2ORF71 (PCARE)
chr2	29295666	T	276.25	C2ORF71 (PCARE)
chr2	29295667	G	275.527	C2ORF71 (PCARE)
chr2	29295668	C	275.833	C2ORF71 (PCARE)
chr2	29295669	T	275.188	C2ORF71 (PCARE)
chr2	29295670	G	275.382	C2ORF71 (PCARE)
chr2	29295671	T	274.739	C2ORF71 (PCARE)
chr2	29295672	C	276.97	C2ORF71 (PCARE)
chr2	29295673	C	275.39	C2ORF71 (PCARE)
chr2	29295674	T	274.484	C2ORF71 (PCARE)
chr2	29295675	C	237.559	C2ORF71 (PCARE)
chr2	29295676	G	220.148	C2ORF71 (PCARE)
chr2	29295677	C	213.419	C2ORF71 (PCARE)
chr2	29295678	T	208.438	C2ORF71 (PCARE)
chr2	29295679	G	209.911	C2ORF71 (PCARE)
chr2	29295680	T	209.78	C2ORF71 (PCARE)
chr2	29295681	C	210.737	C2ORF71 (PCARE)
chr2	29295682	A	210.798	C2ORF71 (PCARE)
chr2	29295683	C	209.774	C2ORF71 (PCARE)
chr2	29295684	T	206.231	C2ORF71 (PCARE)
chr2	29295685	A	203.323	C2ORF71 (PCARE)
chr2	29295686	A	205.887	C2ORF71 (PCARE)
chr2	29295687	G	208.054	C2ORF71 (PCARE)
chr2	29295688	A	205.263	C2ORF71 (PCARE)
chr2	29295689	G	204.954	C2ORF71 (PCARE)
chr2	29295690	A	206.288	C2ORF71 (PCARE)
chr2	29295691	T	204.04	C2ORF71 (PCARE)
chr2	29295692	G	203.954	C2ORF71 (PCARE)
chr2	29295693	A	205.148	C2ORF71 (PCARE)
chr2	29295694	A	202.82	C2ORF71 (PCARE)
chr2	29295695	G	200.758	C2ORF71 (PCARE)
chr2	29295696	C	205.823	C2ORF71 (PCARE)
chr2	29295697	G	204.142	C2ORF71 (PCARE)
chr2	29295698	T	204.301	C2ORF71 (PCARE)
chr2	29295699	C	206.831	C2ORF71 (PCARE)
chr2	29295700	C	205.317	C2ORF71 (PCARE)
chr2	29295701	A	207.629	C2ORF71 (PCARE)
chr2	29295702	T	204.664	C2ORF71 (PCARE)
chr2	29295703	C	208.554	C2ORF71 (PCARE)
chr2	29295704	G	205.505	C2ORF71 (PCARE)
chr2	29295705	G	205.218	C2ORF71 (PCARE)
chr2	29295706	C	202.468	C2ORF71 (PCARE)
chr2	29295707	C	199.457	C2ORF71 (PCARE)
chr2	29295708	T	193.831	C2ORF71 (PCARE)
chr2	29295709	G	201.151	C2ORF71 (PCARE)
chr2	29295710	G	201.035	C2ORF71 (PCARE)
chr2	29295711	A	201.223	C2ORF71 (PCARE)
chr2	29295712	G	201.876	C2ORF71 (PCARE)
chr2	29295713	G	200.651	C2ORF71 (PCARE)
chr2	29295714	T	199.116	C2ORF71 (PCARE)
chr2	29295715	T	196.035	C2ORF71 (PCARE)
chr2	29295716	T	198.559	C2ORF71 (PCARE)
chr2	29295717	T	200.79	C2ORF71 (PCARE)
chr2	29295718	G	200.637	C2ORF71 (PCARE)
chr2	29295719	G	199.513	C2ORF71 (PCARE)
chr2	29295720	A	201.282	C2ORF71 (PCARE)
chr2	29295721	A	195.177	C2ORF71 (PCARE)
chr2	29295722	A	199.772	C2ORF71 (PCARE)
chr2	29295723	G	201.989	C2ORF71 (PCARE)
chr2	29295724	G	201.624	C2ORF71 (PCARE)
chr2	29295725	T	202.159	C2ORF71 (PCARE)
chr2	29295726	G	202.828	C2ORF71 (PCARE)
chr2	29295727	T	202.39	C2ORF71 (PCARE)
chr2	29295728	G	202.306	C2ORF71 (PCARE)
chr2	29295729	G	201.694	C2ORF71 (PCARE)
chr2	29295730	T	192.019	C2ORF71 (PCARE)
chr2	29295731	T	202.137	C2ORF71 (PCARE)
chr2	29295732	C	202.739	C2ORF71 (PCARE)
chr2	29295733	C	202.212	C2ORF71 (PCARE)
chr2	29295734	A	202.874	C2ORF71 (PCARE)
chr2	29295735	C	202.952	C2ORF71 (PCARE)
chr2	29295736	A	202.452	C2ORF71 (PCARE)
chr2	29295737	G	201.099	C2ORF71 (PCARE)
chr2	29295738	A	202.47	C2ORF71 (PCARE)
chr2	29295739	G	201.218	C2ORF71 (PCARE)
chr2	29295740	A	201.75	C2ORF71 (PCARE)
chr2	29295741	C	203.21	C2ORF71 (PCARE)
chr2	29295742	C	202.444	C2ORF71 (PCARE)
chr2	29295743	C	201.919	C2ORF71 (PCARE)
chr2	29295744	C	202.793	C2ORF71 (PCARE)
chr2	29295745	A	201.672	C2ORF71 (PCARE)
chr2	29295746	A	197.522	C2ORF71 (PCARE)
chr2	29295747	T	200.347	C2ORF71 (PCARE)
chr2	29295748	C	202.167	C2ORF71 (PCARE)
chr2	29295749	C	200.723	C2ORF71 (PCARE)
chr2	29295750	C	201.685	C2ORF71 (PCARE)
chr2	29295751	A	198.909	C2ORF71 (PCARE)
chr2	29295752	A	192.344	C2ORF71 (PCARE)
chr2	29295753	A	198.543	C2ORF71 (PCARE)
chr2	29295754	G	199.788	C2ORF71 (PCARE)
chr2	29295755	G	200.293	C2ORF71 (PCARE)
chr2	29295756	A	202.218	C2ORF71 (PCARE)
chr2	29295757	A	180.844	C2ORF71 (PCARE)
chr2	29295758	T	202.18	C2ORF71 (PCARE)
chr2	29295759	C	202.247	C2ORF71 (PCARE)
chr2	29295760	A	200.527	C2ORF71 (PCARE)
chr2	29295761	C	200.54	C2ORF71 (PCARE)
chr2	29295762	A	199.887	C2ORF71 (PCARE)
chr2	29295763	T	195.024	C2ORF71 (PCARE)
chr2	29295764	G	200.841	C2ORF71 (PCARE)
chr2	29295765	G	200.36	C2ORF71 (PCARE)
chr2	29295766	G	201.035	C2ORF71 (PCARE)
chr2	29295767	G	201.677	C2ORF71 (PCARE)
chr2	29295768	T	200.269	C2ORF71 (PCARE)
chr2	29295769	G	202.094	C2ORF71 (PCARE)
chr2	29295770	C	198.672	C2ORF71 (PCARE)
chr2	29295771	T	200.739	C2ORF71 (PCARE)
chr2	29295772	T	201.328	C2ORF71 (PCARE)
chr2	29295773	G	201.941	C2ORF71 (PCARE)
chr2	29295774	T	200.815	C2ORF71 (PCARE)
chr2	29295775	C	200.79	C2ORF71 (PCARE)
chr2	29295776	C	197.624	C2ORF71 (PCARE)
chr2	29295777	C	196.93	C2ORF71 (PCARE)
chr2	29295778	C	197.352	C2ORF71 (PCARE)
chr2	29295779	A	198.078	C2ORF71 (PCARE)
chr2	29295780	G	198.309	C2ORF71 (PCARE)
chr2	29295781	C	196.772	C2ORF71 (PCARE)
chr2	29295782	T	198.142	C2ORF71 (PCARE)
chr2	29295783	T	196.989	C2ORF71 (PCARE)
chr2	29295784	C	197.054	C2ORF71 (PCARE)
chr2	29295785	A	197.277	C2ORF71 (PCARE)
chr2	29295786	A	193.032	C2ORF71 (PCARE)
chr2	29295787	A	195.683	C2ORF71 (PCARE)
chr2	29295788	G	203.825	C2ORF71 (PCARE)
chr2	29295789	G	216.083	C2ORF71 (PCARE)
chr2	29295790	T	220.121	C2ORF71 (PCARE)
chr2	29295791	G	220.696	C2ORF71 (PCARE)
chr2	29295792	G	220.895	C2ORF71 (PCARE)
chr2	29295793	G	220.866	C2ORF71 (PCARE)
chr2	29295794	G	221.454	C2ORF71 (PCARE)
chr2	29295795	A	219.605	C2ORF71 (PCARE)
chr2	29295796	G	220.538	C2ORF71 (PCARE)
chr2	29295797	G	221.339	C2ORF71 (PCARE)
chr2	29295798	T	221.296	C2ORF71 (PCARE)
chr2	29295799	G	220.981	C2ORF71 (PCARE)
chr2	29295800	A	218.065	C2ORF71 (PCARE)
chr2	29295801	T	219.172	C2ORF71 (PCARE)
chr2	29295802	A	217.159	C2ORF71 (PCARE)
chr2	29295803	T	218.167	C2ORF71 (PCARE)
chr2	29295804	T	218.22	C2ORF71 (PCARE)
chr2	29295805	T	206.935	C2ORF71 (PCARE)
chr2	29295806	T	218.742	C2ORF71 (PCARE)
chr2	29295807	C	218.03	C2ORF71 (PCARE)
chr2	29295808	T	216.151	C2ORF71 (PCARE)
chr2	29295809	G	219.425	C2ORF71 (PCARE)
chr2	29295810	G	219.414	C2ORF71 (PCARE)
chr2	29295811	G	445.871	C2ORF71 (PCARE)
chr2	29295812	C	444.497	C2ORF71 (PCARE)
chr2	29295813	T	451.153	C2ORF71 (PCARE)
chr2	29295814	T	408.855	C2ORF71 (PCARE)
chr2	29295815	G	411.538	C2ORF71 (PCARE)
chr2	29295816	T	410.927	C2ORF71 (PCARE)
chr2	29295817	A	412.04	C2ORF71 (PCARE)
chr2	29295818	C	410.922	C2ORF71 (PCARE)
chr2	29295819	T	409.728	C2ORF71 (PCARE)
chr2	29295820	G	411.121	C2ORF71 (PCARE)
chr2	29295821	G	410.785	C2ORF71 (PCARE)
chr2	29295822	A	411.409	C2ORF71 (PCARE)
chr2	29295823	G	408.922	C2ORF71 (PCARE)
chr2	29295824	A	413	C2ORF71 (PCARE)
chr2	29295825	G	411.414	C2ORF71 (PCARE)
chr2	29295826	G	410.226	C2ORF71 (PCARE)
chr2	29295827	C	412.137	C2ORF71 (PCARE)
chr2	29295828	A	411.637	C2ORF71 (PCARE)
chr2	29295829	T	411.978	C2ORF71 (PCARE)
chr2	29295830	G	410.699	C2ORF71 (PCARE)
chr2	29295831	G	410.016	C2ORF71 (PCARE)
chr2	29295832	G	410.608	C2ORF71 (PCARE)
chr2	29295833	C	411.788	C2ORF71 (PCARE)
chr2	29295834	T	611.629	C2ORF71 (PCARE)
chr2	29295835	C	610.25	C2ORF71 (PCARE)
chr2	29295836	C	562.659	C2ORF71 (PCARE)
chr2	29295837	T	558.559	C2ORF71 (PCARE)
chr2	29295838	T	561.726	C2ORF71 (PCARE)
chr2	29295839	G	561.546	C2ORF71 (PCARE)
chr2	29295840	C	562.968	C2ORF71 (PCARE)
chr2	29295841	T	564.642	C2ORF71 (PCARE)
chr2	29295842	T	569.019	C2ORF71 (PCARE)
chr2	29295843	C	573.86	C2ORF71 (PCARE)
chr2	29295844	G	571.097	C2ORF71 (PCARE)
chr2	29295845	T	573.68	C2ORF71 (PCARE)
chr2	29295846	C	573.815	C2ORF71 (PCARE)
chr2	29295847	C	571.852	C2ORF71 (PCARE)
chr2	29295848	T	574.005	C2ORF71 (PCARE)
chr2	29295849	G	572.597	C2ORF71 (PCARE)
chr2	29295850	T	573.565	C2ORF71 (PCARE)
chr2	29295851	G	572.879	C2ORF71 (PCARE)
chr2	29295852	C	573.22	C2ORF71 (PCARE)
chr2	29295853	T	575.718	C2ORF71 (PCARE)
chr2	29295854	C	574.876	C2ORF71 (PCARE)
chr2	29295855	G	570.497	C2ORF71 (PCARE)
chr2	29295856	T	569.371	C2ORF71 (PCARE)
chr2	29295857	G	568.661	C2ORF71 (PCARE)
chr2	29295858	G	566.067	C2ORF71 (PCARE)
chr2	29295859	C	569.887	C2ORF71 (PCARE)
chr2	29295860	T	571.548	C2ORF71 (PCARE)
chr2	29295861	G	543.293	C2ORF71 (PCARE)
chr2	29295862	A	545.5	C2ORF71 (PCARE)
chr2	29295863	A	650.18	C2ORF71 (PCARE)
chr2	29295864	C	649.452	C2ORF71 (PCARE)
chr2	29295865	C	648.306	C2ORF71 (PCARE)
chr2	29295866	T	648.828	C2ORF71 (PCARE)
chr2	29295867	T	647.086	C2ORF71 (PCARE)
chr2	29295868	T	649.062	C2ORF71 (PCARE)
chr2	29295869	G	647.53	C2ORF71 (PCARE)
chr2	29295870	C	649.935	C2ORF71 (PCARE)
chr2	29295871	C	650.72	C2ORF71 (PCARE)
chr2	29295872	A	650.508	C2ORF71 (PCARE)
chr2	29295873	T	650.653	C2ORF71 (PCARE)
chr2	29295874	A	653.056	C2ORF71 (PCARE)
chr2	29295875	G	644.199	C2ORF71 (PCARE)
chr2	29295876	G	641.938	C2ORF71 (PCARE)
chr2	29295877	A	648.895	C2ORF71 (PCARE)
chr2	29295878	G	615.61	C2ORF71 (PCARE)
chr2	29295879	C	641.21	C2ORF71 (PCARE)
chr2	29295880	C	642.344	C2ORF71 (PCARE)
chr2	29295881	C	642.53	C2ORF71 (PCARE)
chr2	29295882	C	643.79	C2ORF71 (PCARE)
chr2	29295883	T	635.301	C2ORF71 (PCARE)
chr2	29295884	G	639.901	C2ORF71 (PCARE)
chr2	29295885	A	575.366	C2ORF71 (PCARE)
chr2	29295886	G	573.384	C2ORF71 (PCARE)
chr2	29295887	A	572.253	C2ORF71 (PCARE)
chr2	29295888	G	606.46	C2ORF71 (PCARE)
chr2	29295889	C	609.653	C2ORF71 (PCARE)
chr2	29295890	A	610.237	C2ORF71 (PCARE)
chr2	29295891	G	604.806	C2ORF71 (PCARE)
chr2	29295892	G	601.608	C2ORF71 (PCARE)
chr2	29295893	C	609.185	C2ORF71 (PCARE)
chr2	29295894	A	606.008	C2ORF71 (PCARE)
chr2	29295895	G	606.403	C2ORF71 (PCARE)
chr2	29295896	T	603.769	C2ORF71 (PCARE)
chr2	29295897	C	609.651	C2ORF71 (PCARE)
chr2	29295898	C	606.073	C2ORF71 (PCARE)
chr2	29295899	T	606.395	C2ORF71 (PCARE)
chr2	29295900	G	589.097	C2ORF71 (PCARE)
chr2	29295901	G	585.183	C2ORF71 (PCARE)
chr2	29295902	G	579.978	C2ORF71 (PCARE)
chr2	29295903	G	577.93	C2ORF71 (PCARE)
chr2	29295904	T	579.024	C2ORF71 (PCARE)
chr2	29295905	C	582.054	C2ORF71 (PCARE)
chr2	29295906	T	580.387	C2ORF71 (PCARE)
chr2	29295907	G	576.911	C2ORF71 (PCARE)
chr2	29295908	C	579.366	C2ORF71 (PCARE)
chr2	29295909	C	580.323	C2ORF71 (PCARE)
chr2	29295910	T	580.134	C2ORF71 (PCARE)
chr2	29295911	G	576.261	C2ORF71 (PCARE)
chr2	29295912	A	575.368	C2ORF71 (PCARE)
chr2	29295913	G	619.048	C2ORF71 (PCARE)
chr2	29295914	C	626.481	C2ORF71 (PCARE)
chr2	29295915	C	626.266	C2ORF71 (PCARE)
chr2	29295916	C	627.435	C2ORF71 (PCARE)
chr2	29295917	A	627.621	C2ORF71 (PCARE)
chr2	29295918	A	625.384	C2ORF71 (PCARE)
chr2	29295919	A	611.653	C2ORF71 (PCARE)
chr2	29295920	C	627.874	C2ORF71 (PCARE)
chr2	29295921	A	628.016	C2ORF71 (PCARE)
chr2	29295922	G	620.25	C2ORF71 (PCARE)
chr2	29295923	A	636.089	C2ORF71 (PCARE)
chr2	29295924	A	617.68	C2ORF71 (PCARE)
chr2	29295925	T	637.25	C2ORF71 (PCARE)
chr2	29295926	G	637.237	C2ORF71 (PCARE)
chr2	29295927	G	638.118	C2ORF71 (PCARE)
chr2	29295928	A	639.352	C2ORF71 (PCARE)
chr2	29295929	C	639.387	C2ORF71 (PCARE)
chr2	29295930	T	634.282	C2ORF71 (PCARE)
chr2	29295931	T	627.005	C2ORF71 (PCARE)
chr2	29295932	T	638.258	C2ORF71 (PCARE)
chr2	29295933	G	635.817	C2ORF71 (PCARE)
chr2	29295934	C	636.47	C2ORF71 (PCARE)
chr2	29295935	T	637.239	C2ORF71 (PCARE)
chr2	29295936	G	635.871	C2ORF71 (PCARE)
chr2	29295937	C	634.624	C2ORF71 (PCARE)
chr2	29295938	C	635.747	C2ORF71 (PCARE)
chr2	29295939	A	631.548	C2ORF71 (PCARE)
chr2	29295940	G	635.301	C2ORF71 (PCARE)
chr2	29295941	G	632.997	C2ORF71 (PCARE)
chr2	29295942	T	633.18	C2ORF71 (PCARE)
chr2	29295943	G	636.339	C2ORF71 (PCARE)
chr2	29295944	T	633.449	C2ORF71 (PCARE)
chr2	29295945	G	636.626	C2ORF71 (PCARE)
chr2	29295946	T	634.645	C2ORF71 (PCARE)
chr2	29295947	C	632.632	C2ORF71 (PCARE)
chr2	29295948	C	633.626	C2ORF71 (PCARE)
chr2	29295949	T	633.817	C2ORF71 (PCARE)
chr2	29295950	G	636.083	C2ORF71 (PCARE)
chr2	29295951	A	631.097	C2ORF71 (PCARE)
chr2	29295952	C	634.401	C2ORF71 (PCARE)
chr2	29295953	T	630.882	C2ORF71 (PCARE)
chr2	29295954	G	635.478	C2ORF71 (PCARE)
chr2	29295955	C	632.438	C2ORF71 (PCARE)
chr2	29295956	C	633.804	C2ORF71 (PCARE)
chr2	29295957	T	631.177	C2ORF71 (PCARE)
chr2	29295958	G	635.204	C2ORF71 (PCARE)
chr2	29295959	G	634.46	C2ORF71 (PCARE)
chr2	29295960	C	631.226	C2ORF71 (PCARE)
chr2	29295961	C	630.118	C2ORF71 (PCARE)
chr2	29295962	T	625.151	C2ORF71 (PCARE)
chr2	29295963	C	628.933	C2ORF71 (PCARE)
chr2	29295964	T	625.723	C2ORF71 (PCARE)
chr2	29295965	G	635.621	C2ORF71 (PCARE)
chr2	29295966	T	626.895	C2ORF71 (PCARE)
chr2	29295967	G	636.121	C2ORF71 (PCARE)
chr2	29295968	T	631.798	C2ORF71 (PCARE)
chr2	29295969	G	635.159	C2ORF71 (PCARE)
chr2	29295970	G	633.876	C2ORF71 (PCARE)
chr2	29295971	G	633.368	C2ORF71 (PCARE)
chr2	29295972	G	635.419	C2ORF71 (PCARE)
chr2	29295973	T	628.879	C2ORF71 (PCARE)
chr2	29295974	G	635.535	C2ORF71 (PCARE)
chr2	29295975	A	631.336	C2ORF71 (PCARE)
chr2	29295976	A	627.927	C2ORF71 (PCARE)
chr2	29295977	G	635.384	C2ORF71 (PCARE)
chr2	29295978	T	635.777	C2ORF71 (PCARE)
chr2	29295979	C	634.973	C2ORF71 (PCARE)
chr2	29295980	A	631.605	C2ORF71 (PCARE)
chr2	29295981	C	630.578	C2ORF71 (PCARE)
chr2	29295982	C	631.304	C2ORF71 (PCARE)
chr2	29295983	G	636.245	C2ORF71 (PCARE)
chr2	29295984	A	631.696	C2ORF71 (PCARE)
chr2	29295985	C	632.586	C2ORF71 (PCARE)
chr2	29295986	T	597.868	C2ORF71 (PCARE)
chr2	29295987	T	635.723	C2ORF71 (PCARE)
chr2	29295988	C	631.118	C2ORF71 (PCARE)
chr2	29295989	C	632.798	C2ORF71 (PCARE)
chr2	29295990	A	633.782	C2ORF71 (PCARE)
chr2	29295991	T	626.906	C2ORF71 (PCARE)
chr2	29295992	T	631.72	C2ORF71 (PCARE)
chr2	29295993	C	631.866	C2ORF71 (PCARE)
chr2	29295994	T	632.142	C2ORF71 (PCARE)
chr2	29295995	T	633.691	C2ORF71 (PCARE)
chr2	29295996	C	634.772	C2ORF71 (PCARE)
chr2	29295997	G	633.995	C2ORF71 (PCARE)
chr2	29295998	G	634.167	C2ORF71 (PCARE)
chr2	29295999	G	633.782	C2ORF71 (PCARE)
chr2	29296000	C	630.653	C2ORF71 (PCARE)
chr2	29296001	T	635.366	C2ORF71 (PCARE)
chr2	29296002	C	631.508	C2ORF71 (PCARE)
chr2	29296003	T	635.968	C2ORF71 (PCARE)
chr2	29296004	G	635.36	C2ORF71 (PCARE)
chr2	29296005	G	637.374	C2ORF71 (PCARE)
chr2	29296006	T	635.747	C2ORF71 (PCARE)
chr2	29296007	G	636.519	C2ORF71 (PCARE)
chr2	29296008	C	634.685	C2ORF71 (PCARE)
chr2	29296009	A	632.984	C2ORF71 (PCARE)
chr2	29296010	A	633.065	C2ORF71 (PCARE)
chr2	29296011	G	635.626	C2ORF71 (PCARE)
chr2	29296012	G	637.011	C2ORF71 (PCARE)
chr2	29296013	T	637.129	C2ORF71 (PCARE)
chr2	29296014	C	634.849	C2ORF71 (PCARE)
chr2	29296015	C	634.344	C2ORF71 (PCARE)
chr2	29296016	C	635.245	C2ORF71 (PCARE)
chr2	29296017	A	638.374	C2ORF71 (PCARE)
chr2	29296018	G	640.462	C2ORF71 (PCARE)
chr2	29296019	C	639.634	C2ORF71 (PCARE)
chr2	29296020	T	640.809	C2ORF71 (PCARE)
chr2	29296021	G	640.142	C2ORF71 (PCARE)
chr2	29296022	G	641.156	C2ORF71 (PCARE)
chr2	29296023	T	635.634	C2ORF71 (PCARE)
chr2	29296024	T	628.505	C2ORF71 (PCARE)
chr2	29296025	T	629.379	C2ORF71 (PCARE)
chr2	29296026	G	629.419	C2ORF71 (PCARE)
chr2	29296027	C	627.065	C2ORF71 (PCARE)
chr2	29296028	T	617.626	C2ORF71 (PCARE)
chr2	29296029	T	628.185	C2ORF71 (PCARE)
chr2	29296030	G	629.906	C2ORF71 (PCARE)
chr2	29296031	C	627.777	C2ORF71 (PCARE)
chr2	29296032	C	627	C2ORF71 (PCARE)
chr2	29296033	C	628.081	C2ORF71 (PCARE)
chr2	29296034	A	737.36	C2ORF71 (PCARE)
chr2	29296035	G	739.46	C2ORF71 (PCARE)
chr2	29296036	C	468.285	C2ORF71 (PCARE)
chr2	29296037	T	483.113	C2ORF71 (PCARE)
chr2	29296038	T	490.056	C2ORF71 (PCARE)
chr2	29296039	G	493.285	C2ORF71 (PCARE)
chr2	29296040	T	493.414	C2ORF71 (PCARE)
chr2	29296041	C	492.078	C2ORF71 (PCARE)
chr2	29296042	C	492.511	C2ORF71 (PCARE)
chr2	29296043	A	491.602	C2ORF71 (PCARE)
chr2	29296044	C	492.062	C2ORF71 (PCARE)
chr2	29296045	C	491.608	C2ORF71 (PCARE)
chr2	29296046	G	493.07	C2ORF71 (PCARE)
chr2	29296047	A	491.446	C2ORF71 (PCARE)
chr2	29296048	C	492.379	C2ORF71 (PCARE)
chr2	29296049	T	492.664	C2ORF71 (PCARE)
chr2	29296050	G	492.578	C2ORF71 (PCARE)
chr2	29296051	C	492.527	C2ORF71 (PCARE)
chr2	29296052	A	492.027	C2ORF71 (PCARE)
chr2	29296053	C	492.003	C2ORF71 (PCARE)
chr2	29296054	G	491.884	C2ORF71 (PCARE)
chr2	29296055	G	493.105	C2ORF71 (PCARE)
chr2	29296056	A	492.86	C2ORF71 (PCARE)
chr2	29296057	C	491.349	C2ORF71 (PCARE)
chr2	29296058	T	492.71	C2ORF71 (PCARE)
chr2	29296059	C	293.277	C2ORF71 (PCARE)
chr2	29296060	A	293.677	C2ORF71 (PCARE)
chr2	29296061	T	356.382	C2ORF71 (PCARE)
chr2	29296062	T	360.61	C2ORF71 (PCARE)
chr2	29296063	G	363.694	C2ORF71 (PCARE)
chr2	29296064	T	364.199	C2ORF71 (PCARE)
chr2	29296065	C	364.151	C2ORF71 (PCARE)
chr2	29296066	A	364.53	C2ORF71 (PCARE)
chr2	29296067	G	363.548	C2ORF71 (PCARE)
chr2	29296068	C	363.949	C2ORF71 (PCARE)
chr2	29296069	A	363.812	C2ORF71 (PCARE)
chr2	29296070	C	363.589	C2ORF71 (PCARE)
chr2	29296071	C	362.704	C2ORF71 (PCARE)
chr2	29296072	A	362.691	C2ORF71 (PCARE)
chr2	29296073	A	356.672	C2ORF71 (PCARE)
chr2	29296074	T	362.315	C2ORF71 (PCARE)
chr2	29296075	G	363.164	C2ORF71 (PCARE)
chr2	29296076	C	361.269	C2ORF71 (PCARE)
chr2	29296077	C	360.747	C2ORF71 (PCARE)
chr2	29296078	A	360.914	C2ORF71 (PCARE)
chr2	29296079	C	361.175	C2ORF71 (PCARE)
chr2	29296080	T	358.793	C2ORF71 (PCARE)
chr2	29296081	G	360.863	C2ORF71 (PCARE)
chr2	29296082	T	361.288	C2ORF71 (PCARE)
chr2	29296083	C	360.841	C2ORF71 (PCARE)
chr2	29296084	C	441.099	C2ORF71 (PCARE)
chr2	29296085	T	441.855	C2ORF71 (PCARE)
chr2	29296086	C	442.774	C2ORF71 (PCARE)
chr2	29296087	A	443.46	C2ORF71 (PCARE)
chr2	29296088	G	360.696	C2ORF71 (PCARE)
chr2	29296089	A	362.742	C2ORF71 (PCARE)
chr2	29296090	G	362.694	C2ORF71 (PCARE)
chr2	29296091	C	362.516	C2ORF71 (PCARE)
chr2	29296092	A	361.618	C2ORF71 (PCARE)
chr2	29296093	T	357.081	C2ORF71 (PCARE)
chr2	29296094	A	363.422	C2ORF71 (PCARE)
chr2	29296095	A	362.882	C2ORF71 (PCARE)
chr2	29296096	G	361.387	C2ORF71 (PCARE)
chr2	29296097	G	361.073	C2ORF71 (PCARE)
chr2	29296098	G	362.395	C2ORF71 (PCARE)
chr2	29296099	G	362.648	C2ORF71 (PCARE)
chr2	29296100	A	364.513	C2ORF71 (PCARE)
chr2	29296101	G	361.892	C2ORF71 (PCARE)
chr2	29296102	A	363.863	C2ORF71 (PCARE)
chr2	29296103	C	364.035	C2ORF71 (PCARE)
chr2	29296104	C	361.543	C2ORF71 (PCARE)
chr2	29296105	C	363.016	C2ORF71 (PCARE)
chr2	29296106	T	358.86	C2ORF71 (PCARE)
chr2	29296107	G	352.22	C2ORF71 (PCARE)
chr2	29296108	C	352.602	C2ORF71 (PCARE)
chr2	29296109	A	352.363	C2ORF71 (PCARE)
chr2	29296110	C	352.511	C2ORF71 (PCARE)
chr2	29296111	C	351.349	C2ORF71 (PCARE)
chr2	29296112	C	467.653	C2ORF71 (PCARE)
chr2	29296113	C	436.159	C2ORF71 (PCARE)
chr2	29296114	A	434.253	C2ORF71 (PCARE)
chr2	29296115	G	434.72	C2ORF71 (PCARE)
chr2	29296116	G	433.495	C2ORF71 (PCARE)
chr2	29296117	G	434.543	C2ORF71 (PCARE)
chr2	29296118	T	433.728	C2ORF71 (PCARE)
chr2	29296119	C	437.427	C2ORF71 (PCARE)
chr2	29296120	G	433.914	C2ORF71 (PCARE)
chr2	29296121	C	436.344	C2ORF71 (PCARE)
chr2	29296122	C	436.438	C2ORF71 (PCARE)
chr2	29296123	A	436.067	C2ORF71 (PCARE)
chr2	29296124	C	437.796	C2ORF71 (PCARE)
chr2	29296125	A	436.938	C2ORF71 (PCARE)
chr2	29296126	G	433.949	C2ORF71 (PCARE)
chr2	29296127	C	436.522	C2ORF71 (PCARE)
chr2	29296128	C	437.067	C2ORF71 (PCARE)
chr2	29296129	A	433.86	C2ORF71 (PCARE)
chr2	29296130	C	437.731	C2ORF71 (PCARE)
chr2	29296131	T	433.242	C2ORF71 (PCARE)
chr2	29296132	C	436.398	C2ORF71 (PCARE)
chr2	29296133	G	429.476	C2ORF71 (PCARE)
chr2	29296134	C	431.427	C2ORF71 (PCARE)
chr2	29296135	C	760.699	C2ORF71 (PCARE)
chr2	29296136	A	756.328	C2ORF71 (PCARE)
chr2	29296137	G	758.417	C2ORF71 (PCARE)
chr2	29296138	G	713.306	C2ORF71 (PCARE)
chr2	29296139	C	715.358	C2ORF71 (PCARE)
chr2	29296140	T	712.946	C2ORF71 (PCARE)
chr2	29296141	C	717.266	C2ORF71 (PCARE)
chr2	29296142	T	710.817	C2ORF71 (PCARE)
chr2	29296143	C	717.476	C2ORF71 (PCARE)
chr2	29296144	T	714.274	C2ORF71 (PCARE)
chr2	29296145	A	707.196	C2ORF71 (PCARE)
chr2	29296146	G	712.798	C2ORF71 (PCARE)
chr2	29296147	C	715.667	C2ORF71 (PCARE)
chr2	29296148	T	714.145	C2ORF71 (PCARE)
chr2	29296149	G	715.132	C2ORF71 (PCARE)
chr2	29296150	C	714.882	C2ORF71 (PCARE)
chr2	29296151	C	716.815	C2ORF71 (PCARE)
chr2	29296152	T	713.804	C2ORF71 (PCARE)
chr2	29296153	C	717.882	C2ORF71 (PCARE)
chr2	29296154	A	714.785	C2ORF71 (PCARE)
chr2	29296155	G	710.255	C2ORF71 (PCARE)
chr2	29296156	A	705.616	C2ORF71 (PCARE)
chr2	29296157	G	698.484	C2ORF71 (PCARE)
chr2	29296158	C	704.398	C2ORF71 (PCARE)
chr2	29296159	C	703.169	C2ORF71 (PCARE)
chr2	29296160	C	703.645	C2ORF71 (PCARE)
chr2	29296161	T	700.844	C2ORF71 (PCARE)
chr2	29296162	C	705.712	C2ORF71 (PCARE)
chr2	29296163	A	697.409	C2ORF71 (PCARE)
chr2	29296164	G	702.075	C2ORF71 (PCARE)
chr2	29296165	G	701.083	C2ORF71 (PCARE)
chr2	29296166	A	704.809	C2ORF71 (PCARE)
chr2	29296167	G	703.355	C2ORF71 (PCARE)
chr2	29296168	G	700.925	C2ORF71 (PCARE)
chr2	29296169	C	703.403	C2ORF71 (PCARE)
chr2	29296170	G	703.696	C2ORF71 (PCARE)
chr2	29296171	T	691.602	C2ORF71 (PCARE)
chr2	29296172	T	698.312	C2ORF71 (PCARE)
chr2	29296173	C	705.312	C2ORF71 (PCARE)
chr2	29296174	A	700.874	C2ORF71 (PCARE)
chr2	29296175	T	703.419	C2ORF71 (PCARE)
chr2	29296176	C	705.099	C2ORF71 (PCARE)
chr2	29296177	C	703.261	C2ORF71 (PCARE)
chr2	29296178	A	698.874	C2ORF71 (PCARE)
chr2	29296179	C	702.22	C2ORF71 (PCARE)
chr2	29296180	A	683.573	C2ORF71 (PCARE)
chr2	29296181	T	633.043	C2ORF71 (PCARE)
chr2	29296182	T	695.28	C2ORF71 (PCARE)
chr2	29296183	C	701.247	C2ORF71 (PCARE)
chr2	29296184	C	690.624	C2ORF71 (PCARE)
chr2	29296185	T	660.777	C2ORF71 (PCARE)
chr2	29296186	T	641.591	C2ORF71 (PCARE)
chr2	29296187	T	671.567	C2ORF71 (PCARE)
chr2	29296188	T	678.901	C2ORF71 (PCARE)
chr2	29296189	T	697.089	C2ORF71 (PCARE)
chr2	29296190	G	701.449	C2ORF71 (PCARE)
chr2	29296191	T	701.449	C2ORF71 (PCARE)
chr2	29296192	G	704.315	C2ORF71 (PCARE)
chr2	29296193	C	702.965	C2ORF71 (PCARE)
chr2	29296194	T	697.306	C2ORF71 (PCARE)
chr2	29296195	C	704.667	C2ORF71 (PCARE)
chr2	29296196	A	698.685	C2ORF71 (PCARE)
chr2	29296197	G	700.825	C2ORF71 (PCARE)
chr2	29296198	C	698.003	C2ORF71 (PCARE)
chr2	29296199	T	691.366	C2ORF71 (PCARE)
chr2	29296200	T	694.414	C2ORF71 (PCARE)
chr2	29296201	A	697.634	C2ORF71 (PCARE)
chr2	29296202	T	694.331	C2ORF71 (PCARE)
chr2	29296203	T	694.048	C2ORF71 (PCARE)
chr2	29296204	T	686.685	C2ORF71 (PCARE)
chr2	29296205	T	700.18	C2ORF71 (PCARE)
chr2	29296206	C	700.796	C2ORF71 (PCARE)
chr2	29296207	C	696.868	C2ORF71 (PCARE)
chr2	29296208	A	676.204	C2ORF71 (PCARE)
chr2	29296209	A	684.185	C2ORF71 (PCARE)
chr2	29296210	G	698.083	C2ORF71 (PCARE)
chr2	29296211	T	678.29	C2ORF71 (PCARE)
chr2	29296212	G	701.336	C2ORF71 (PCARE)
chr2	29296213	G	699.086	C2ORF71 (PCARE)
chr2	29296214	G	701.685	C2ORF71 (PCARE)
chr2	29296215	T	692.228	C2ORF71 (PCARE)
chr2	29296216	T	702.188	C2ORF71 (PCARE)
chr2	29296217	G	702.253	C2ORF71 (PCARE)
chr2	29296218	C	699.874	C2ORF71 (PCARE)
chr2	29296219	A	685.871	C2ORF71 (PCARE)
chr2	29296220	G	702.75	C2ORF71 (PCARE)
chr2	29296221	T	683.5	C2ORF71 (PCARE)
chr2	29296222	G	701.543	C2ORF71 (PCARE)
chr2	29296223	G	700.57	C2ORF71 (PCARE)
chr2	29296224	A	697.962	C2ORF71 (PCARE)
chr2	29296225	G	704.473	C2ORF71 (PCARE)
chr2	29296226	T	696.992	C2ORF71 (PCARE)
chr2	29296227	G	703.798	C2ORF71 (PCARE)
chr2	29296228	G	704.03	C2ORF71 (PCARE)
chr2	29296229	A	697.952	C2ORF71 (PCARE)
chr2	29296230	G	703.411	C2ORF71 (PCARE)
chr2	29296231	G	702.863	C2ORF71 (PCARE)
chr2	29296232	T	691.745	C2ORF71 (PCARE)
chr2	29296233	A	675.454	C2ORF71 (PCARE)
chr2	29296234	G	704.038	C2ORF71 (PCARE)
chr2	29296235	C	701.898	C2ORF71 (PCARE)
chr2	29296236	T	693.621	C2ORF71 (PCARE)
chr2	29296237	G	711.973	C2ORF71 (PCARE)
chr2	29296238	C	710.054	C2ORF71 (PCARE)
chr2	29296239	T	709.952	C2ORF71 (PCARE)
chr2	29296240	G	711.806	C2ORF71 (PCARE)
chr2	29296241	G	711.71	C2ORF71 (PCARE)
chr2	29296242	A	710.68	C2ORF71 (PCARE)
chr2	29296243	G	711.03	C2ORF71 (PCARE)
chr2	29296244	C	710.237	C2ORF71 (PCARE)
chr2	29296245	C	709.298	C2ORF71 (PCARE)
chr2	29296246	C	710.849	C2ORF71 (PCARE)
chr2	29296247	T	709.094	C2ORF71 (PCARE)
chr2	29296248	C	706.989	C2ORF71 (PCARE)
chr2	29296249	C	706.39	C2ORF71 (PCARE)
chr2	29296250	A	705.03	C2ORF71 (PCARE)
chr2	29296251	G	709.661	C2ORF71 (PCARE)
chr2	29296252	G	713.782	C2ORF71 (PCARE)
chr2	29296253	A	705.315	C2ORF71 (PCARE)
chr2	29296254	A	706.53	C2ORF71 (PCARE)
chr2	29296255	G	713.812	C2ORF71 (PCARE)
chr2	29296256	C	711.04	C2ORF71 (PCARE)
chr2	29296257	T	711.642	C2ORF71 (PCARE)
chr2	29296258	G	715.306	C2ORF71 (PCARE)
chr2	29296259	C	556.476	C2ORF71 (PCARE)
chr2	29296260	C	588.239	C2ORF71 (PCARE)
chr2	29296261	G	592.333	C2ORF71 (PCARE)
chr2	29296262	G	593.844	C2ORF71 (PCARE)
chr2	29296263	T	588.414	C2ORF71 (PCARE)
chr2	29296264	G	594.312	C2ORF71 (PCARE)
chr2	29296265	A	588.933	C2ORF71 (PCARE)
chr2	29296266	G	592.868	C2ORF71 (PCARE)
chr2	29296267	C	587.575	C2ORF71 (PCARE)
chr2	29296268	G	593.497	C2ORF71 (PCARE)
chr2	29296269	A	590.363	C2ORF71 (PCARE)
chr2	29296270	G	592.239	C2ORF71 (PCARE)
chr2	29296271	G	593.798	C2ORF71 (PCARE)
chr2	29296272	C	590.782	C2ORF71 (PCARE)
chr2	29296273	C	593.651	C2ORF71 (PCARE)
chr2	29296274	A	589.513	C2ORF71 (PCARE)
chr2	29296275	C	594.29	C2ORF71 (PCARE)
chr2	29296276	T	593.274	C2ORF71 (PCARE)
chr2	29296277	G	598.024	C2ORF71 (PCARE)
chr2	29296278	T	592.57	C2ORF71 (PCARE)
chr2	29296279	G	596.651	C2ORF71 (PCARE)
chr2	29296280	C	590.984	C2ORF71 (PCARE)
chr2	29296281	C	592.901	C2ORF71 (PCARE)
chr2	29296282	A	593.89	C2ORF71 (PCARE)
chr2	29296283	T	591.124	C2ORF71 (PCARE)
chr2	29296284	T	594.61	C2ORF71 (PCARE)
chr2	29296285	G	597.866	C2ORF71 (PCARE)
chr2	29296286	A	519.863	C2ORF71 (PCARE)
chr2	29296287	G	521.148	C2ORF71 (PCARE)
chr2	29296288	C	520.333	C2ORF71 (PCARE)
chr2	29296289	A	518.159	C2ORF71 (PCARE)
chr2	29296290	C	550.747	C2ORF71 (PCARE)
chr2	29296291	C	552.599	C2ORF71 (PCARE)
chr2	29296292	T	553.116	C2ORF71 (PCARE)
chr2	29296293	G	554.909	C2ORF71 (PCARE)
chr2	29296294	C	552.901	C2ORF71 (PCARE)
chr2	29296295	A	556.36	C2ORF71 (PCARE)
chr2	29296296	G	559.766	C2ORF71 (PCARE)
chr2	29296297	C	557.293	C2ORF71 (PCARE)
chr2	29296298	T	552.868	C2ORF71 (PCARE)
chr2	29296299	T	561.828	C2ORF71 (PCARE)
chr2	29296300	G	560.199	C2ORF71 (PCARE)
chr2	29296301	C	557.164	C2ORF71 (PCARE)
chr2	29296302	T	558.602	C2ORF71 (PCARE)
chr2	29296303	G	558.272	C2ORF71 (PCARE)
chr2	29296304	A	552.29	C2ORF71 (PCARE)
chr2	29296305	C	552.46	C2ORF71 (PCARE)
chr2	29296306	T	551.129	C2ORF71 (PCARE)
chr2	29296307	G	556.293	C2ORF71 (PCARE)
chr2	29296308	T	551.298	C2ORF71 (PCARE)
chr2	29296309	G	478.594	C2ORF71 (PCARE)
chr2	29296310	T	479.156	C2ORF71 (PCARE)
chr2	29296311	A	480.083	C2ORF71 (PCARE)
chr2	29296312	C	482.309	C2ORF71 (PCARE)
chr2	29296313	T	481.901	C2ORF71 (PCARE)
chr2	29296314	G	483.892	C2ORF71 (PCARE)
chr2	29296315	T	501.202	C2ORF71 (PCARE)
chr2	29296316	A	506.36	C2ORF71 (PCARE)
chr2	29296317	G	505.586	C2ORF71 (PCARE)
chr2	29296318	C	505.812	C2ORF71 (PCARE)
chr2	29296319	A	506.906	C2ORF71 (PCARE)
chr2	29296320	G	506.755	C2ORF71 (PCARE)
chr2	29296321	C	505.438	C2ORF71 (PCARE)
chr2	29296322	T	507.562	C2ORF71 (PCARE)
chr2	29296323	G	507.903	C2ORF71 (PCARE)
chr2	29296324	T	506.293	C2ORF71 (PCARE)
chr2	29296325	T	508.056	C2ORF71 (PCARE)
chr2	29296326	G	507.317	C2ORF71 (PCARE)
chr2	29296327	C	505.462	C2ORF71 (PCARE)
chr2	29296328	A	504.796	C2ORF71 (PCARE)
chr2	29296329	G	505.589	C2ORF71 (PCARE)
chr2	29296330	G	507.038	C2ORF71 (PCARE)
chr2	29296331	A	506.406	C2ORF71 (PCARE)
chr2	29296332	G	506.785	C2ORF71 (PCARE)
chr2	29296333	A	505.194	C2ORF71 (PCARE)
chr2	29296334	T	518.328	C2ORF71 (PCARE)
chr2	29296335	T	521.435	C2ORF71 (PCARE)
chr2	29296336	T	521.675	C2ORF71 (PCARE)
chr2	29296337	G	413.043	C2ORF71 (PCARE)
chr2	29296338	G	412.449	C2ORF71 (PCARE)
chr2	29296339	C	412.497	C2ORF71 (PCARE)
chr2	29296340	T	413.704	C2ORF71 (PCARE)
chr2	29296341	G	413.438	C2ORF71 (PCARE)
chr2	29296342	C	412.081	C2ORF71 (PCARE)
chr2	29296343	T	413.538	C2ORF71 (PCARE)
chr2	29296344	C	411.863	C2ORF71 (PCARE)
chr2	29296345	C	411.702	C2ORF71 (PCARE)
chr2	29296346	T	411.823	C2ORF71 (PCARE)
chr2	29296347	G	413.172	C2ORF71 (PCARE)
chr2	29296348	G	412.003	C2ORF71 (PCARE)
chr2	29296349	G	412.419	C2ORF71 (PCARE)
chr2	29296350	G	412.465	C2ORF71 (PCARE)
chr2	29296351	C	408.583	C2ORF71 (PCARE)
chr2	29296352	T	408.556	C2ORF71 (PCARE)
chr2	29296353	C	403.005	C2ORF71 (PCARE)
chr2	29296354	T	402.016	C2ORF71 (PCARE)
chr2	29296355	C	400.081	C2ORF71 (PCARE)
chr2	29296356	T	396.511	C2ORF71 (PCARE)
chr2	29296357	T	399.148	C2ORF71 (PCARE)
chr2	29296358	T	399.495	C2ORF71 (PCARE)
chr2	29296359	T	395.728	C2ORF71 (PCARE)
chr2	29296360	C	111.554	C2ORF71 (PCARE)
chr2	29296361	T	110.849	C2ORF71 (PCARE)
chr2	29296362	T	111.024	C2ORF71 (PCARE)
chr2	29296363	C	111.841	C2ORF71 (PCARE)
chr2	29296364	A	111.21	C2ORF71 (PCARE)
chr2	29296365	A	133.72	C2ORF71 (PCARE)
chr2	29296366	A	132.551	C2ORF71 (PCARE)
chr2	29296367	G	133.175	C2ORF71 (PCARE)
chr2	29296368	G	132.508	C2ORF71 (PCARE)
chr2	29296369	C	134.194	C2ORF71 (PCARE)
chr2	29296370	C	134.078	C2ORF71 (PCARE)
chr2	29296371	A	133.89	C2ORF71 (PCARE)
chr2	29296372	A	139.524	C2ORF71 (PCARE)
chr2	29296373	G	138.108	C2ORF71 (PCARE)
chr2	29296374	C	140.392	C2ORF71 (PCARE)
chr2	29296375	C	140.841	C2ORF71 (PCARE)
chr2	29296376	A	140.64	C2ORF71 (PCARE)
chr2	29296377	G	140.366	C2ORF71 (PCARE)
chr2	29296378	A	140.772	C2ORF71 (PCARE)
chr2	29296379	T	140.602	C2ORF71 (PCARE)
chr2	29296380	C	140.522	C2ORF71 (PCARE)
chr2	29296381	C	140.406	C2ORF71 (PCARE)
chr2	29296382	T	139.199	C2ORF71 (PCARE)
chr2	29296383	C	133.898	C2ORF71 (PCARE)
chr2	29296384	C	132.129	C2ORF71 (PCARE)
chr2	29296385	C	131.134	C2ORF71 (PCARE)
chr2	29296386	T	130.382	C2ORF71 (PCARE)
chr2	29296387	G	130.328	C2ORF71 (PCARE)
chr2	29296388	A	130.954	C2ORF71 (PCARE)
chr2	29296389	C	130.661	C2ORF71 (PCARE)
chr2	29296390	T	129.656	C2ORF71 (PCARE)
chr2	29296391	T	130.175	C2ORF71 (PCARE)
chr2	29296392	C	130.61	C2ORF71 (PCARE)
chr2	29296393	C	130.47	C2ORF71 (PCARE)
chr2	29296394	T	130.207	C2ORF71 (PCARE)
chr2	29296395	G	130.298	C2ORF71 (PCARE)
chr2	29296396	C	130.32	C2ORF71 (PCARE)
chr2	29296397	A	130.551	C2ORF71 (PCARE)
chr2	29296398	G	130.29	C2ORF71 (PCARE)
chr2	29296399	G	129.766	C2ORF71 (PCARE)
chr2	29296400	A	130.785	C2ORF71 (PCARE)
chr2	29296401	G	130.14	C2ORF71 (PCARE)
chr2	29296402	C	130.376	C2ORF71 (PCARE)
chr2	29296403	A	130.067	C2ORF71 (PCARE)
chr2	29296404	C	129.962	C2ORF71 (PCARE)
chr2	29296405	T	125.669	C2ORF71 (PCARE)
chr2	29296406	T	129.288	C2ORF71 (PCARE)
chr2	29296407	C	130.384	C2ORF71 (PCARE)
chr2	29296408	T	130.304	C2ORF71 (PCARE)
chr2	29296409	C	130.038	C2ORF71 (PCARE)
chr2	29296410	C	129.898	C2ORF71 (PCARE)
chr2	29296411	A	129.621	C2ORF71 (PCARE)
chr2	29296412	T	129.823	C2ORF71 (PCARE)
chr2	29296413	C	129.788	C2ORF71 (PCARE)
chr2	29296414	C	129.806	C2ORF71 (PCARE)
chr2	29296415	T	128.841	C2ORF71 (PCARE)
chr2	29296416	T	128.675	C2ORF71 (PCARE)
chr2	29296417	G	129.489	C2ORF71 (PCARE)
chr2	29296418	G	129.839	C2ORF71 (PCARE)
chr2	29296419	A	130.884	C2ORF71 (PCARE)
chr2	29296420	G	130.183	C2ORF71 (PCARE)
chr2	29296421	A	130.5	C2ORF71 (PCARE)
chr2	29296422	T	130.481	C2ORF71 (PCARE)
chr2	29296423	C	130.32	C2ORF71 (PCARE)
chr2	29296424	T	130.465	C2ORF71 (PCARE)
chr2	29296425	C	130.282	C2ORF71 (PCARE)
chr2	29296426	C	129.726	C2ORF71 (PCARE)
chr2	29296427	C	111.634	C2ORF71 (PCARE)
chr2	29296428	C	111.255	C2ORF71 (PCARE)
chr2	29296429	C	111.5	C2ORF71 (PCARE)
chr2	29296430	A	107.704	C2ORF71 (PCARE)
chr2	29296431	A	107.073	C2ORF71 (PCARE)
chr2	29296432	C	111.726	C2ORF71 (PCARE)
chr2	29296433	A	110.312	C2ORF71 (PCARE)
chr2	29296434	G	111.331	C2ORF71 (PCARE)
chr2	29296435	C	111.78	C2ORF71 (PCARE)
chr2	29296436	T	110.632	C2ORF71 (PCARE)
chr2	29296437	G	111.575	C2ORF71 (PCARE)
chr2	29296438	G	111.218	C2ORF71 (PCARE)
chr2	29296439	C	111.207	C2ORF71 (PCARE)
chr2	29296440	T	111.728	C2ORF71 (PCARE)
chr2	29296441	G	111.704	C2ORF71 (PCARE)
chr2	29296442	A	111.425	C2ORF71 (PCARE)
chr2	29296443	T	111.884	C2ORF71 (PCARE)
chr2	29296444	C	111.57	C2ORF71 (PCARE)
chr2	29296445	T	111.836	C2ORF71 (PCARE)
chr2	29296446	C	129.632	C2ORF71 (PCARE)
chr2	29296447	C	130.083	C2ORF71 (PCARE)
chr2	29296448	T	127.978	C2ORF71 (PCARE)
chr2	29296449	C	129.97	C2ORF71 (PCARE)
chr2	29296450	A	128.048	C2ORF71 (PCARE)
chr2	29296451	A	122.242	C2ORF71 (PCARE)
chr2	29296452	A	123.938	C2ORF71 (PCARE)
chr2	29296453	G	129.247	C2ORF71 (PCARE)
chr2	29296454	C	130.062	C2ORF71 (PCARE)
chr2	29296455	A	129.879	C2ORF71 (PCARE)
chr2	29296456	C	130.126	C2ORF71 (PCARE)
chr2	29296457	A	129.992	C2ORF71 (PCARE)
chr2	29296458	G	129.454	C2ORF71 (PCARE)
chr2	29296459	C	130.099	C2ORF71 (PCARE)
chr2	29296460	A	130.323	C2ORF71 (PCARE)
chr2	29296461	G	129.995	C2ORF71 (PCARE)
chr2	29296462	C	130.083	C2ORF71 (PCARE)
chr2	29296463	A	130.285	C2ORF71 (PCARE)
chr2	29296464	A	129.96	C2ORF71 (PCARE)
chr2	29296465	G	133.747	C2ORF71 (PCARE)
chr2	29296466	A	137.968	C2ORF71 (PCARE)
chr2	29296467	A	140.559	C2ORF71 (PCARE)
chr2	29296468	G	143.546	C2ORF71 (PCARE)
chr2	29296469	C	146.097	C2ORF71 (PCARE)
chr2	29296470	T	146.097	C2ORF71 (PCARE)
chr2	29296471	G	146.183	C2ORF71 (PCARE)
chr2	29296472	A	146.102	C2ORF71 (PCARE)
chr2	29296473	C	145.839	C2ORF71 (PCARE)
chr2	29296474	C	145.728	C2ORF71 (PCARE)
chr2	29296475	A	142.737	C2ORF71 (PCARE)
chr2	29296476	T	144.772	C2ORF71 (PCARE)
chr2	29296477	G	139.989	C2ORF71 (PCARE)
chr2	29296478	G	140.599	C2ORF71 (PCARE)
chr2	29296479	G	140.427	C2ORF71 (PCARE)
chr2	29296480	C	139.694	C2ORF71 (PCARE)
chr2	29296481	T	140.847	C2ORF71 (PCARE)
chr2	29296482	G	140.651	C2ORF71 (PCARE)
chr2	29296483	C	140.169	C2ORF71 (PCARE)
chr2	29296484	A	367.914	C2ORF71 (PCARE)
chr2	29296485	G	324.89	C2ORF71 (PCARE)
chr2	29296486	C	325.487	C2ORF71 (PCARE)
chr2	29296487	A	326.449	C2ORF71 (PCARE)
chr2	29296488	G	325.194	C2ORF71 (PCARE)
chr2	29296489	C	325.844	C2ORF71 (PCARE)
chr2	29296490	T	326.038	C2ORF71 (PCARE)
chr2	29296491	C	326.212	C2ORF71 (PCARE)
chr2	29296492	C	327.344	C2ORF71 (PCARE)
chr2	29296493	C	333.366	C2ORF71 (PCARE)
chr2	29296494	G	356.508	C2ORF71 (PCARE)
chr2	29296495	G	355.82	C2ORF71 (PCARE)
chr2	29296496	G	356.664	C2ORF71 (PCARE)
chr2	29296497	T	356.14	C2ORF71 (PCARE)
chr2	29296498	C	355.809	C2ORF71 (PCARE)
chr2	29296499	T	355.102	C2ORF71 (PCARE)
chr2	29296500	G	356.812	C2ORF71 (PCARE)
chr2	29296501	G	355.68	C2ORF71 (PCARE)
chr2	29296502	G	356.919	C2ORF71 (PCARE)
chr2	29296503	T	357.487	C2ORF71 (PCARE)
chr2	29296504	G	357.562	C2ORF71 (PCARE)
chr2	29296505	G	356.849	C2ORF71 (PCARE)
chr2	29296506	C	356.097	C2ORF71 (PCARE)
chr2	29296507	C	356.64	C2ORF71 (PCARE)
chr2	29296508	T	354.016	C2ORF71 (PCARE)
chr2	29296509	G	357.925	C2ORF71 (PCARE)
chr2	29296510	A	359.336	C2ORF71 (PCARE)
chr2	29296511	T	356.366	C2ORF71 (PCARE)
chr2	29296512	G	359.763	C2ORF71 (PCARE)
chr2	29296513	G	359.694	C2ORF71 (PCARE)
chr2	29296514	A	361.384	C2ORF71 (PCARE)
chr2	29296515	T	388.93	C2ORF71 (PCARE)
chr2	29296516	G	387.849	C2ORF71 (PCARE)
chr2	29296517	A	388.462	C2ORF71 (PCARE)
chr2	29296518	T	389.078	C2ORF71 (PCARE)
chr2	29296519	G	387.032	C2ORF71 (PCARE)
chr2	29296520	C	387.546	C2ORF71 (PCARE)
chr2	29296521	A	389.656	C2ORF71 (PCARE)
chr2	29296522	C	389.409	C2ORF71 (PCARE)
chr2	29296523	A	389.191	C2ORF71 (PCARE)
chr2	29296524	G	385.683	C2ORF71 (PCARE)
chr2	29296525	A	389	C2ORF71 (PCARE)
chr2	29296526	A	380.349	C2ORF71 (PCARE)
chr2	29296527	T	385.083	C2ORF71 (PCARE)
chr2	29296528	T	387.933	C2ORF71 (PCARE)
chr2	29296529	G	386.895	C2ORF71 (PCARE)
chr2	29296530	C	383.323	C2ORF71 (PCARE)
chr2	29296531	T	370.648	C2ORF71 (PCARE)
chr2	29296532	T	381.712	C2ORF71 (PCARE)
chr2	29296533	C	387.632	C2ORF71 (PCARE)
chr2	29296534	A	471.277	C2ORF71 (PCARE)
chr2	29296535	T	421.016	C2ORF71 (PCARE)
chr2	29296536	A	465.788	C2ORF71 (PCARE)
chr2	29296537	T	437.331	C2ORF71 (PCARE)
chr2	29296538	T	462.312	C2ORF71 (PCARE)
chr2	29296539	T	466.503	C2ORF71 (PCARE)
chr2	29296540	G	475.89	C2ORF71 (PCARE)
chr2	29296541	G	475.073	C2ORF71 (PCARE)
chr2	29296542	A	481.82	C2ORF71 (PCARE)
chr2	29296543	G	479.04	C2ORF71 (PCARE)
chr2	29296544	A	480.812	C2ORF71 (PCARE)
chr2	29296545	G	479.917	C2ORF71 (PCARE)
chr2	29296546	G	477.694	C2ORF71 (PCARE)
chr2	29296547	C	479.255	C2ORF71 (PCARE)
chr2	29296548	T	474.785	C2ORF71 (PCARE)
chr2	29296549	G	479.884	C2ORF71 (PCARE)
chr2	29296550	G	478.866	C2ORF71 (PCARE)
chr2	29296551	A	481.228	C2ORF71 (PCARE)
chr2	29296552	G	480.624	C2ORF71 (PCARE)
chr2	29296553	T	467.274	C2ORF71 (PCARE)
chr2	29296554	G	479.806	C2ORF71 (PCARE)
chr2	29296555	T	464.091	C2ORF71 (PCARE)
chr2	29296556	A	473.008	C2ORF71 (PCARE)
chr2	29296557	G	477.237	C2ORF71 (PCARE)
chr2	29296558	A	480.341	C2ORF71 (PCARE)
chr2	29296559	T	516.941	C2ORF71 (PCARE)
chr2	29296560	A	518.153	C2ORF71 (PCARE)
chr2	29296561	G	522.102	C2ORF71 (PCARE)
chr2	29296562	G	521.218	C2ORF71 (PCARE)
chr2	29296563	T	522.535	C2ORF71 (PCARE)
chr2	29296564	G	525.062	C2ORF71 (PCARE)
chr2	29296565	T	525.753	C2ORF71 (PCARE)
chr2	29296566	A	527.188	C2ORF71 (PCARE)
chr2	29296567	A	523.591	C2ORF71 (PCARE)
chr2	29296568	G	511.696	C2ORF71 (PCARE)
chr2	29296569	C	525.793	C2ORF71 (PCARE)
chr2	29296570	C	524.858	C2ORF71 (PCARE)
chr2	29296571	T	524.102	C2ORF71 (PCARE)
chr2	29296572	G	523.734	C2ORF71 (PCARE)
chr2	29296573	C	525.013	C2ORF71 (PCARE)
chr2	29296574	T	524.067	C2ORF71 (PCARE)
chr2	29296575	G	515.293	C2ORF71 (PCARE)
chr2	29296576	G	511.261	C2ORF71 (PCARE)
chr2	29296577	T	512.901	C2ORF71 (PCARE)
chr2	29296578	G	512.938	C2ORF71 (PCARE)
chr2	29296579	G	510.288	C2ORF71 (PCARE)
chr2	29296580	G	511.435	C2ORF71 (PCARE)
chr2	29296581	C	514.272	C2ORF71 (PCARE)
chr2	29296582	C	512.583	C2ORF71 (PCARE)
chr2	29296583	T	509.629	C2ORF71 (PCARE)
chr2	29296584	T	509.226	C2ORF71 (PCARE)
chr2	29296585	T	514.478	C2ORF71 (PCARE)
chr2	29296586	A	516.226	C2ORF71 (PCARE)
chr2	29296587	C	515.626	C2ORF71 (PCARE)
chr2	29296588	C	772.898	C2ORF71 (PCARE)
chr2	29296589	A	772.449	C2ORF71 (PCARE)
chr2	29296590	G	750.414	C2ORF71 (PCARE)
chr2	29296591	A	762.019	C2ORF71 (PCARE)
chr2	29296592	G	757.602	C2ORF71 (PCARE)
chr2	29296593	G	754.535	C2ORF71 (PCARE)
chr2	29296594	C	759.355	C2ORF71 (PCARE)
chr2	29296595	T	755.992	C2ORF71 (PCARE)
chr2	29296596	C	838.909	C2ORF71 (PCARE)
chr2	29296597	C	843.624	C2ORF71 (PCARE)
chr2	29296598	G	848.769	C2ORF71 (PCARE)
chr2	29296599	G	844.847	C2ORF71 (PCARE)
chr2	29296600	G	851.013	C2ORF71 (PCARE)
chr2	29296601	A	845.363	C2ORF71 (PCARE)
chr2	29296602	A	824.376	C2ORF71 (PCARE)
chr2	29296603	G	851.457	C2ORF71 (PCARE)
chr2	29296604	T	851.395	C2ORF71 (PCARE)
chr2	29296605	C	843.401	C2ORF71 (PCARE)
chr2	29296606	C	844.379	C2ORF71 (PCARE)
chr2	29296607	A	842.605	C2ORF71 (PCARE)
chr2	29296608	C	845.685	C2ORF71 (PCARE)
chr2	29296609	T	836.134	C2ORF71 (PCARE)
chr2	29296610	T	804.538	C2ORF71 (PCARE)
chr2	29296611	T	824.048	C2ORF71 (PCARE)
chr2	29296612	G	819.013	C2ORF71 (PCARE)
chr2	29296613	C	807.196	C2ORF71 (PCARE)
chr2	29296614	C	810.863	C2ORF71 (PCARE)
chr2	29296615	T	802.573	C2ORF71 (PCARE)
chr2	29296616	T	812.849	C2ORF71 (PCARE)
chr2	29296617	C	813.444	C2ORF71 (PCARE)
chr2	29296618	A	809.96	C2ORF71 (PCARE)
chr2	29296619	G	817.094	C2ORF71 (PCARE)
chr2	29296620	G	814.973	C2ORF71 (PCARE)
chr2	29296621	C	804.159	C2ORF71 (PCARE)
chr2	29296622	T	820.39	C2ORF71 (PCARE)
chr2	29296623	C	814.03	C2ORF71 (PCARE)
chr2	29296624	A	806.987	C2ORF71 (PCARE)
chr2	29296625	T	813.61	C2ORF71 (PCARE)
chr2	29296626	G	818.449	C2ORF71 (PCARE)
chr2	29296627	A	813.742	C2ORF71 (PCARE)
chr2	29296628	G	819.081	C2ORF71 (PCARE)
chr2	29296629	C	810.511	C2ORF71 (PCARE)
chr2	29296630	A	812.081	C2ORF71 (PCARE)
chr2	29296631	G	820.68	C2ORF71 (PCARE)
chr2	29296632	G	815.505	C2ORF71 (PCARE)
chr2	29296633	G	818.755	C2ORF71 (PCARE)
chr2	29296634	T	811.315	C2ORF71 (PCARE)
chr2	29296635	G	818.401	C2ORF71 (PCARE)
chr2	29296636	G	818.895	C2ORF71 (PCARE)
chr2	29296637	A	807.815	C2ORF71 (PCARE)
chr2	29296638	T	776.763	C2ORF71 (PCARE)
chr2	29296639	G	816.403	C2ORF71 (PCARE)
chr2	29296640	G	816.892	C2ORF71 (PCARE)
chr2	29296641	T	799.196	C2ORF71 (PCARE)
chr2	29296642	T	788.868	C2ORF71 (PCARE)
chr2	29296643	T	813.917	C2ORF71 (PCARE)
chr2	29296644	G	817.911	C2ORF71 (PCARE)
chr2	29296645	G	816.906	C2ORF71 (PCARE)
chr2	29296646	T	805.293	C2ORF71 (PCARE)
chr2	29296647	A	812.61	C2ORF71 (PCARE)
chr2	29296648	G	817.062	C2ORF71 (PCARE)
chr2	29296649	C	811.191	C2ORF71 (PCARE)
chr2	29296650	A	812.874	C2ORF71 (PCARE)
chr2	29296651	G	820.091	C2ORF71 (PCARE)
chr2	29296652	T	815.487	C2ORF71 (PCARE)
chr2	29296653	G	817.282	C2ORF71 (PCARE)
chr2	29296654	G	814.089	C2ORF71 (PCARE)
chr2	29296655	C	812.691	C2ORF71 (PCARE)
chr2	29296656	T	806.39	C2ORF71 (PCARE)
chr2	29296657	C	802.642	C2ORF71 (PCARE)
chr2	29296658	T	808	C2ORF71 (PCARE)
chr2	29296659	G	818.637	C2ORF71 (PCARE)
chr2	29296660	T	816.191	C2ORF71 (PCARE)
chr2	29296661	G	819.651	C2ORF71 (PCARE)
chr2	29296662	T	819.602	C2ORF71 (PCARE)
chr2	29296663	G	817.841	C2ORF71 (PCARE)
chr2	29296664	C	811.14	C2ORF71 (PCARE)
chr2	29296665	T	818.608	C2ORF71 (PCARE)
chr2	29296666	T	817.938	C2ORF71 (PCARE)
chr2	29296667	G	820.051	C2ORF71 (PCARE)
chr2	29296668	A	807.839	C2ORF71 (PCARE)
chr2	29296669	C	812.796	C2ORF71 (PCARE)
chr2	29296670	G	815.944	C2ORF71 (PCARE)
chr2	29296671	T	816.347	C2ORF71 (PCARE)
chr2	29296672	G	819.016	C2ORF71 (PCARE)
chr2	29296673	T	820.688	C2ORF71 (PCARE)
chr2	29296674	G	819.556	C2ORF71 (PCARE)
chr2	29296675	A	814.245	C2ORF71 (PCARE)
chr2	29296676	C	812.866	C2ORF71 (PCARE)
chr2	29296677	A	813.395	C2ORF71 (PCARE)
chr2	29296678	T	804.914	C2ORF71 (PCARE)
chr2	29296679	T	813.07	C2ORF71 (PCARE)
chr2	29296680	T	810.836	C2ORF71 (PCARE)
chr2	29296681	T	821.126	C2ORF71 (PCARE)
chr2	29296682	G	818.099	C2ORF71 (PCARE)
chr2	29296683	C	815.745	C2ORF71 (PCARE)
chr2	29296684	T	813.793	C2ORF71 (PCARE)
chr2	29296685	G	819.621	C2ORF71 (PCARE)
chr2	29296686	T	822.446	C2ORF71 (PCARE)
chr2	29296687	C	811.632	C2ORF71 (PCARE)
chr2	29296688	C	814.024	C2ORF71 (PCARE)
chr2	29296689	T	809.449	C2ORF71 (PCARE)
chr2	29296690	T	818.449	C2ORF71 (PCARE)
chr2	29296691	T	808.024	C2ORF71 (PCARE)
chr2	29296692	T	822.169	C2ORF71 (PCARE)
chr2	29296693	C	815.406	C2ORF71 (PCARE)
chr2	29296694	C	819.895	C2ORF71 (PCARE)
chr2	29296695	A	823.159	C2ORF71 (PCARE)
chr2	29296696	T	821.954	C2ORF71 (PCARE)
chr2	29296697	T	830.073	C2ORF71 (PCARE)
chr2	29296698	T	832.685	C2ORF71 (PCARE)
chr2	29296699	G	830.492	C2ORF71 (PCARE)
chr2	29296700	G	735.148	C2ORF71 (PCARE)
chr2	29296701	A	731.758	C2ORF71 (PCARE)
chr2	29296702	A	733.484	C2ORF71 (PCARE)
chr2	29296703	G	736.747	C2ORF71 (PCARE)
chr2	29296704	T	735.468	C2ORF71 (PCARE)
chr2	29296705	A	733.116	C2ORF71 (PCARE)
chr2	29296706	T	736.03	C2ORF71 (PCARE)
chr2	29296707	C	726.605	C2ORF71 (PCARE)
chr2	29296708	T	728.016	C2ORF71 (PCARE)
chr2	29296709	T	383.823	C2ORF71 (PCARE)
chr2	29296710	G	392.11	C2ORF71 (PCARE)
chr2	29296711	G	396.519	C2ORF71 (PCARE)
chr2	29296712	G	400.065	C2ORF71 (PCARE)
chr2	29296713	T	535.925	C2ORF71 (PCARE)
chr2	29296714	A	535.621	C2ORF71 (PCARE)
chr2	29296715	C	536.261	C2ORF71 (PCARE)
chr2	29296716	T	536.013	C2ORF71 (PCARE)
chr2	29296717	A	536.075	C2ORF71 (PCARE)
chr2	29296718	C	537.43	C2ORF71 (PCARE)
chr2	29296719	T	532.882	C2ORF71 (PCARE)
chr2	29296720	T	507.704	C2ORF71 (PCARE)
chr2	29296721	T	538.478	C2ORF71 (PCARE)
chr2	29296722	C	537.126	C2ORF71 (PCARE)
chr2	29296723	C	539.038	C2ORF71 (PCARE)
chr2	29296724	T	538.683	C2ORF71 (PCARE)
chr2	29296725	C	539.078	C2ORF71 (PCARE)
chr2	29296726	A	536.164	C2ORF71 (PCARE)
chr2	29296727	C	538.898	C2ORF71 (PCARE)
chr2	29296728	T	536.605	C2ORF71 (PCARE)
chr2	29296729	C	537.554	C2ORF71 (PCARE)
chr2	29296730	T	536.352	C2ORF71 (PCARE)
chr2	29296731	C	538.341	C2ORF71 (PCARE)
chr2	29296732	A	519.325	C2ORF71 (PCARE)
chr2	29296733	T	535.852	C2ORF71 (PCARE)
chr2	29296734	C	593.981	C2ORF71 (PCARE)
chr2	29296735	T	593.723	C2ORF71 (PCARE)
chr2	29296736	C	593.199	C2ORF71 (PCARE)
chr2	29296737	C	594.239	C2ORF71 (PCARE)
chr2	29296738	A	590.352	C2ORF71 (PCARE)
chr2	29296739	G	591.169	C2ORF71 (PCARE)
chr2	29296740	A	519.027	C2ORF71 (PCARE)
chr2	29296741	A	521.202	C2ORF71 (PCARE)
chr2	29296742	A	519.96	C2ORF71 (PCARE)
chr2	29296743	A	523.409	C2ORF71 (PCARE)
chr2	29296744	G	527.237	C2ORF71 (PCARE)
chr2	29296745	T	529.645	C2ORF71 (PCARE)
chr2	29296746	C	529.745	C2ORF71 (PCARE)
chr2	29296747	T	528.589	C2ORF71 (PCARE)
chr2	29296748	G	529.809	C2ORF71 (PCARE)
chr2	29296749	C	529.113	C2ORF71 (PCARE)
chr2	29296750	C	527.909	C2ORF71 (PCARE)
chr2	29296751	C	526.785	C2ORF71 (PCARE)
chr2	29296752	C	526.675	C2ORF71 (PCARE)
chr2	29296753	T	524.282	C2ORF71 (PCARE)
chr2	29296754	T	524.836	C2ORF71 (PCARE)
chr2	29296755	G	528.481	C2ORF71 (PCARE)
chr2	29296756	T	528.691	C2ORF71 (PCARE)
chr2	29296757	G	528.401	C2ORF71 (PCARE)
chr2	29296758	A	525.387	C2ORF71 (PCARE)
chr2	29296759	T	645.54	C2ORF71 (PCARE)
chr2	29296760	C	644.462	C2ORF71 (PCARE)
chr2	29296761	C	642.39	C2ORF71 (PCARE)
chr2	29296762	A	637.831	C2ORF71 (PCARE)
chr2	29296763	T	638.909	C2ORF71 (PCARE)
chr2	29296764	G	641.763	C2ORF71 (PCARE)
chr2	29296765	G	641.702	C2ORF71 (PCARE)
chr2	29296766	G	647.815	C2ORF71 (PCARE)
chr2	29296767	A	664.059	C2ORF71 (PCARE)
chr2	29296768	A	641.898	C2ORF71 (PCARE)
chr2	29296769	C	664.18	C2ORF71 (PCARE)
chr2	29296770	C	662.551	C2ORF71 (PCARE)
chr2	29296771	C	663.465	C2ORF71 (PCARE)
chr2	29296772	T	647.629	C2ORF71 (PCARE)
chr2	29296773	G	664.046	C2ORF71 (PCARE)
chr2	29296774	T	652.272	C2ORF71 (PCARE)
chr2	29296775	G	658.984	C2ORF71 (PCARE)
chr2	29296776	T	657.637	C2ORF71 (PCARE)
chr2	29296777	C	656.559	C2ORF71 (PCARE)
chr2	29296778	T	657.618	C2ORF71 (PCARE)
chr2	29296779	T	655.828	C2ORF71 (PCARE)
chr2	29296780	G	655.817	C2ORF71 (PCARE)
chr2	29296781	A	657.618	C2ORF71 (PCARE)
chr2	29296782	A	658.608	C2ORF71 (PCARE)
chr2	29296783	C	657.901	C2ORF71 (PCARE)
chr2	29296784	G	575.022	C2ORF71 (PCARE)
chr2	29296785	G	576.403	C2ORF71 (PCARE)
chr2	29296786	A	583.39	C2ORF71 (PCARE)
chr2	29296787	A	554.113	C2ORF71 (PCARE)
chr2	29296788	T	576.876	C2ORF71 (PCARE)
chr2	29296789	A	682.581	C2ORF71 (PCARE)
chr2	29296790	T	681.435	C2ORF71 (PCARE)
chr2	29296791	C	682.968	C2ORF71 (PCARE)
chr2	29296792	C	681.065	C2ORF71 (PCARE)
chr2	29296793	T	680.522	C2ORF71 (PCARE)
chr2	29296794	T	676.57	C2ORF71 (PCARE)
chr2	29296795	A	683.323	C2ORF71 (PCARE)
chr2	29296796	G	674.102	C2ORF71 (PCARE)
chr2	29296797	C	683.043	C2ORF71 (PCARE)
chr2	29296798	C	683.704	C2ORF71 (PCARE)
chr2	29296799	A	679.753	C2ORF71 (PCARE)
chr2	29296800	T	664.772	C2ORF71 (PCARE)
chr2	29296801	G	680.07	C2ORF71 (PCARE)
chr2	29296802	T	680.712	C2ORF71 (PCARE)
chr2	29296803	G	680.954	C2ORF71 (PCARE)
chr2	29296804	G	676.737	C2ORF71 (PCARE)
chr2	29296805	C	661.336	C2ORF71 (PCARE)
chr2	29296806	T	646.503	C2ORF71 (PCARE)
chr2	29296807	T	640.723	C2ORF71 (PCARE)
chr2	29296808	T	662.102	C2ORF71 (PCARE)
chr2	29296809	G	663.497	C2ORF71 (PCARE)
chr2	29296810	T	663.677	C2ORF71 (PCARE)
chr2	29296811	G	664.419	C2ORF71 (PCARE)
chr2	29296812	A	666.097	C2ORF71 (PCARE)
chr2	29296813	T	521.753	C2ORF71 (PCARE)
chr2	29296814	T	516.858	C2ORF71 (PCARE)
chr2	29296815	T	646.065	C2ORF71 (PCARE)
chr2	29296816	G	642.817	C2ORF71 (PCARE)
chr2	29296817	T	646.801	C2ORF71 (PCARE)
chr2	29296818	T	647.226	C2ORF71 (PCARE)
chr2	29296819	C	645.487	C2ORF71 (PCARE)
chr2	29296820	A	646.952	C2ORF71 (PCARE)
chr2	29296821	G	641.903	C2ORF71 (PCARE)
chr2	29296822	C	641.207	C2ORF71 (PCARE)
chr2	29296823	T	642.524	C2ORF71 (PCARE)
chr2	29296824	G	643.027	C2ORF71 (PCARE)
chr2	29296825	G	510.304	C2ORF71 (PCARE)
chr2	29296826	G	511.718	C2ORF71 (PCARE)
chr2	29296827	A	514.484	C2ORF71 (PCARE)
chr2	29296828	T	509.973	C2ORF71 (PCARE)
chr2	29296829	G	511.422	C2ORF71 (PCARE)
chr2	29296830	A	500.847	C2ORF71 (PCARE)
chr2	29296831	A	509.745	C2ORF71 (PCARE)
chr2	29296832	G	502.828	C2ORF71 (PCARE)
chr2	29296833	A	499.656	C2ORF71 (PCARE)
chr2	29296834	G	490.253	C2ORF71 (PCARE)
chr2	29296835	G	481.925	C2ORF71 (PCARE)
chr2	29296836	T	476.981	C2ORF71 (PCARE)
chr2	29296837	T	474.863	C2ORF71 (PCARE)
chr2	29296838	T	480.882	C2ORF71 (PCARE)
chr2	29296839	T	484.078	C2ORF71 (PCARE)
chr2	29296840	G	481.414	C2ORF71 (PCARE)
chr2	29296841	G	478.449	C2ORF71 (PCARE)
chr2	29296842	T	483.653	C2ORF71 (PCARE)
chr2	29296843	T	485.164	C2ORF71 (PCARE)
chr2	29296844	C	482.944	C2ORF71 (PCARE)
chr2	29296845	C	478.269	C2ORF71 (PCARE)
chr2	29296846	T	484.043	C2ORF71 (PCARE)
chr2	29296847	G	482.772	C2ORF71 (PCARE)
chr2	29296848	G	479.866	C2ORF71 (PCARE)
chr2	29296849	G	481.844	C2ORF71 (PCARE)
chr2	29296850	A	484.675	C2ORF71 (PCARE)
chr2	29296851	T	483.578	C2ORF71 (PCARE)
chr2	29296852	C	484.315	C2ORF71 (PCARE)
chr2	29296853	A	482.019	C2ORF71 (PCARE)
chr2	29296854	G	481.489	C2ORF71 (PCARE)
chr2	29296855	T	483.503	C2ORF71 (PCARE)
chr2	29296856	C	482.398	C2ORF71 (PCARE)
chr2	29296857	C	473.667	C2ORF71 (PCARE)
chr2	29296858	T	477.575	C2ORF71 (PCARE)
chr2	29296859	T	479.637	C2ORF71 (PCARE)
chr2	29296860	C	481.116	C2ORF71 (PCARE)
chr2	29296861	C	474.777	C2ORF71 (PCARE)
chr2	29296862	A	478.175	C2ORF71 (PCARE)
chr2	29296863	T	463.495	C2ORF71 (PCARE)
chr2	29296864	A	471.008	C2ORF71 (PCARE)
chr2	29296865	T	479.64	C2ORF71 (PCARE)
chr2	29296866	C	480.538	C2ORF71 (PCARE)
chr2	29296867	T	441.261	C2ORF71 (PCARE)
chr2	29296868	T	433.304	C2ORF71 (PCARE)
chr2	29296869	T	443.175	C2ORF71 (PCARE)
chr2	29296870	C	441.038	C2ORF71 (PCARE)
chr2	29296871	C	442.626	C2ORF71 (PCARE)
chr2	29296872	T	442.465	C2ORF71 (PCARE)
chr2	29296873	T	438.032	C2ORF71 (PCARE)
chr2	29296874	T	427.245	C2ORF71 (PCARE)
chr2	29296875	T	443.25	C2ORF71 (PCARE)
chr2	29296876	G	444.242	C2ORF71 (PCARE)
chr2	29296877	C	442.616	C2ORF71 (PCARE)
chr2	29296878	C	445.269	C2ORF71 (PCARE)
chr2	29296879	T	444.812	C2ORF71 (PCARE)
chr2	29296880	G	446.046	C2ORF71 (PCARE)
chr2	29296881	A	439.672	C2ORF71 (PCARE)
chr2	29296882	A	445.866	C2ORF71 (PCARE)
chr2	29296883	G	443.43	C2ORF71 (PCARE)
chr2	29296884	C	445.341	C2ORF71 (PCARE)
chr2	29296885	A	446.358	C2ORF71 (PCARE)
chr2	29296886	G	445.398	C2ORF71 (PCARE)
chr2	29296887	G	444.32	C2ORF71 (PCARE)
chr2	29296888	A	447.438	C2ORF71 (PCARE)
chr2	29296889	T	446.984	C2ORF71 (PCARE)
chr2	29296890	C	446.624	C2ORF71 (PCARE)
chr2	29296891	T	446.858	C2ORF71 (PCARE)
chr2	29296892	C	445.79	C2ORF71 (PCARE)
chr2	29296893	C	443.484	C2ORF71 (PCARE)
chr2	29296894	C	444.911	C2ORF71 (PCARE)
chr2	29296895	A	437.995	C2ORF71 (PCARE)
chr2	29296896	T	440.089	C2ORF71 (PCARE)
chr2	29296897	G	444.57	C2ORF71 (PCARE)
chr2	29296898	A	446.016	C2ORF71 (PCARE)
chr2	29296899	G	444.919	C2ORF71 (PCARE)
chr2	29296900	C	445.71	C2ORF71 (PCARE)
chr2	29296901	T	446.266	C2ORF71 (PCARE)
chr2	29296902	G	446.505	C2ORF71 (PCARE)
chr2	29296903	A	445.667	C2ORF71 (PCARE)
chr2	29296904	C	445.196	C2ORF71 (PCARE)
chr2	29296905	A	444.075	C2ORF71 (PCARE)
chr2	29296906	A	438.129	C2ORF71 (PCARE)
chr2	29296907	A	444.465	C2ORF71 (PCARE)
chr2	29296908	G	438.938	C2ORF71 (PCARE)
chr2	29296909	A	442.653	C2ORF71 (PCARE)
chr2	29296910	C	442.333	C2ORF71 (PCARE)
chr2	29296911	C	441.543	C2ORF71 (PCARE)
chr2	29296912	T	440.39	C2ORF71 (PCARE)
chr2	29296913	T	441.941	C2ORF71 (PCARE)
chr2	29296914	T	437.478	C2ORF71 (PCARE)
chr2	29296915	A	472.648	C2ORF71 (PCARE)
chr2	29296916	G	480.949	C2ORF71 (PCARE)
chr2	29296917	C	484.237	C2ORF71 (PCARE)
chr2	29296918	T	487.946	C2ORF71 (PCARE)
chr2	29296919	G	488.866	C2ORF71 (PCARE)
chr2	29296920	T	487.073	C2ORF71 (PCARE)
chr2	29296921	G	486.978	C2ORF71 (PCARE)
chr2	29296922	G	487.035	C2ORF71 (PCARE)
chr2	29296923	T	486.409	C2ORF71 (PCARE)
chr2	29296924	T	487.339	C2ORF71 (PCARE)
chr2	29296925	T	489.406	C2ORF71 (PCARE)
chr2	29296926	G	486.949	C2ORF71 (PCARE)
chr2	29296927	G	440.081	C2ORF71 (PCARE)
chr2	29296928	T	382.954	C2ORF71 (PCARE)
chr2	29296929	T	440.392	C2ORF71 (PCARE)
chr2	29296930	C	436.137	C2ORF71 (PCARE)
chr2	29296931	C	439.462	C2ORF71 (PCARE)
chr2	29296932	T	440.546	C2ORF71 (PCARE)
chr2	29296933	C	435.073	C2ORF71 (PCARE)
chr2	29296934	C	585.07	C2ORF71 (PCARE)
chr2	29296935	T	585.667	C2ORF71 (PCARE)
chr2	29296936	G	586.22	C2ORF71 (PCARE)
chr2	29296937	G	584.731	C2ORF71 (PCARE)
chr2	29296938	G	587.323	C2ORF71 (PCARE)
chr2	29296939	A	584.538	C2ORF71 (PCARE)
chr2	29296940	C	581.28	C2ORF71 (PCARE)
chr2	29296941	T	588.884	C2ORF71 (PCARE)
chr2	29296942	T	592.401	C2ORF71 (PCARE)
chr2	29296943	G	605.839	C2ORF71 (PCARE)
chr2	29296944	G	607.591	C2ORF71 (PCARE)
chr2	29296945	C	609.618	C2ORF71 (PCARE)
chr2	29296946	T	611.677	C2ORF71 (PCARE)
chr2	29296947	G	610.177	C2ORF71 (PCARE)
chr2	29296948	C	608.882	C2ORF71 (PCARE)
chr2	29296949	T	611.925	C2ORF71 (PCARE)
chr2	29296950	C	607.704	C2ORF71 (PCARE)
chr2	29296951	C	609.995	C2ORF71 (PCARE)
chr2	29296952	T	606.723	C2ORF71 (PCARE)
chr2	29296953	C	609.973	C2ORF71 (PCARE)
chr2	29296954	T	608.901	C2ORF71 (PCARE)
chr2	29296955	G	609.288	C2ORF71 (PCARE)
chr2	29296956	C	607.788	C2ORF71 (PCARE)
chr2	29296957	C	609.102	C2ORF71 (PCARE)
chr2	29296958	A	610.653	C2ORF71 (PCARE)
chr2	29296959	G	572.524	C2ORF71 (PCARE)
chr2	29296960	G	572.874	C2ORF71 (PCARE)
chr2	29296961	C	572.53	C2ORF71 (PCARE)
chr2	29296962	C	572.054	C2ORF71 (PCARE)
chr2	29296963	C	573.261	C2ORF71 (PCARE)
chr2	29296964	T	574.809	C2ORF71 (PCARE)
chr2	29296965	C	573.452	C2ORF71 (PCARE)
chr2	29296966	C	576.594	C2ORF71 (PCARE)
chr2	29296967	C	577.839	C2ORF71 (PCARE)
chr2	29296968	C	579.667	C2ORF71 (PCARE)
chr2	29296969	A	576.142	C2ORF71 (PCARE)
chr2	29296970	G	584.392	C2ORF71 (PCARE)
chr2	29296971	C	584.704	C2ORF71 (PCARE)
chr2	29296972	G	586.718	C2ORF71 (PCARE)
chr2	29296973	T	575.091	C2ORF71 (PCARE)
chr2	29296974	C	584.737	C2ORF71 (PCARE)
chr2	29296975	A	582.642	C2ORF71 (PCARE)
chr2	29296976	T	574.027	C2ORF71 (PCARE)
chr2	29296977	A	571.293	C2ORF71 (PCARE)
chr2	29296978	G	571.392	C2ORF71 (PCARE)
chr2	29296979	C	571.594	C2ORF71 (PCARE)
chr2	29296980	A	572.79	C2ORF71 (PCARE)
chr2	29296981	G	571.683	C2ORF71 (PCARE)
chr2	29296982	G	572.118	C2ORF71 (PCARE)
chr2	29296983	T	572.973	C2ORF71 (PCARE)
chr2	29296984	G	381.769	C2ORF71 (PCARE)
chr2	29296985	G	430.97	C2ORF71 (PCARE)
chr2	29296986	A	433.094	C2ORF71 (PCARE)
chr2	29296987	G	431.882	C2ORF71 (PCARE)
chr2	29296988	T	429.602	C2ORF71 (PCARE)
chr2	29296989	T	429.554	C2ORF71 (PCARE)
chr2	29296990	T	431.081	C2ORF71 (PCARE)
chr2	29296991	T	432.304	C2ORF71 (PCARE)
chr2	29296992	T	435.484	C2ORF71 (PCARE)
chr2	29296993	A	438.126	C2ORF71 (PCARE)
chr2	29296994	A	436.344	C2ORF71 (PCARE)
chr2	29296995	C	437.64	C2ORF71 (PCARE)
chr2	29296996	C	437.492	C2ORF71 (PCARE)
chr2	29296997	A	437.333	C2ORF71 (PCARE)
chr2	29296998	G	436.809	C2ORF71 (PCARE)
chr2	29296999	C	437.691	C2ORF71 (PCARE)
chr2	29297000	A	438.231	C2ORF71 (PCARE)
chr2	29297001	A	434.989	C2ORF71 (PCARE)
chr2	29297002	A	433.755	C2ORF71 (PCARE)
chr2	29297003	G	435.28	C2ORF71 (PCARE)
chr2	29297004	G	434.583	C2ORF71 (PCARE)
chr2	29297005	G	434.21	C2ORF71 (PCARE)
chr2	29297006	A	426.159	C2ORF71 (PCARE)
chr2	29297007	T	422.543	C2ORF71 (PCARE)
chr2	29297008	G	421.019	C2ORF71 (PCARE)
chr2	29297009	G	464.481	C2ORF71 (PCARE)
chr2	29297010	A	466.379	C2ORF71 (PCARE)
chr2	29297011	A	427.696	C2ORF71 (PCARE)
chr2	29297012	C	464.172	C2ORF71 (PCARE)
chr2	29297013	C	464.183	C2ORF71 (PCARE)
chr2	29297014	T	370.194	C2ORF71 (PCARE)
chr2	29297015	C	371.438	C2ORF71 (PCARE)
chr2	29297016	T	370.602	C2ORF71 (PCARE)
chr2	29297017	T	367.788	C2ORF71 (PCARE)
chr2	29297018	T	370.632	C2ORF71 (PCARE)
chr2	29297019	C	371.145	C2ORF71 (PCARE)
chr2	29297020	A	370.591	C2ORF71 (PCARE)
chr2	29297021	C	371.169	C2ORF71 (PCARE)
chr2	29297022	T	368.352	C2ORF71 (PCARE)
chr2	29297023	T	369.597	C2ORF71 (PCARE)
chr2	29297024	C	371.444	C2ORF71 (PCARE)
chr2	29297025	C	370.508	C2ORF71 (PCARE)
chr2	29297026	G	368.922	C2ORF71 (PCARE)
chr2	29297027	C	371.161	C2ORF71 (PCARE)
chr2	29297028	C	370.194	C2ORF71 (PCARE)
chr2	29297029	C	370.874	C2ORF71 (PCARE)
chr2	29297030	T	366.884	C2ORF71 (PCARE)
chr2	29297031	G	358.694	C2ORF71 (PCARE)
chr2	29297032	A	338.664	C2ORF71 (PCARE)
chr2	29297033	C	332.374	C2ORF71 (PCARE)
chr2	29297034	A	437.858	C2ORF71 (PCARE)
chr2	29297035	T	437.505	C2ORF71 (PCARE)
chr2	29297036	C	439.53	C2ORF71 (PCARE)
chr2	29297037	C	438.349	C2ORF71 (PCARE)
chr2	29297038	T	437.594	C2ORF71 (PCARE)
chr2	29297039	G	437.575	C2ORF71 (PCARE)
chr2	29297040	G	391.556	C2ORF71 (PCARE)
chr2	29297041	C	393.591	C2ORF71 (PCARE)
chr2	29297042	C	393	C2ORF71 (PCARE)
chr2	29297043	G	392.298	C2ORF71 (PCARE)
chr2	29297044	A	394.172	C2ORF71 (PCARE)
chr2	29297045	A	377.027	C2ORF71 (PCARE)
chr2	29297046	T	372.935	C2ORF71 (PCARE)
chr2	29297047	T	390.817	C2ORF71 (PCARE)
chr2	29297048	G	390.508	C2ORF71 (PCARE)
chr2	29297049	C	386.137	C2ORF71 (PCARE)
chr2	29297050	T	382.726	C2ORF71 (PCARE)
chr2	29297051	T	383.395	C2ORF71 (PCARE)
chr2	29297052	T	391.151	C2ORF71 (PCARE)
chr2	29297053	G	390.973	C2ORF71 (PCARE)
chr2	29297054	G	389.126	C2ORF71 (PCARE)
chr2	29297055	G	389.898	C2ORF71 (PCARE)
chr2	29297056	C	386.035	C2ORF71 (PCARE)
chr2	29297057	T	391.091	C2ORF71 (PCARE)
chr2	29297058	T	388.715	C2ORF71 (PCARE)
chr2	29297059	T	390.53	C2ORF71 (PCARE)
chr2	29297060	T	390.914	C2ORF71 (PCARE)
chr2	29297061	T	391.156	C2ORF71 (PCARE)
chr2	29297062	C	389.922	C2ORF71 (PCARE)
chr2	29297063	A	384.347	C2ORF71 (PCARE)
chr2	29297064	A	378.739	C2ORF71 (PCARE)
chr2	29297065	G	373.583	C2ORF71 (PCARE)
chr2	29297066	A	375.629	C2ORF71 (PCARE)
chr2	29297067	A	374.382	C2ORF71 (PCARE)
chr2	29297068	C	376.169	C2ORF71 (PCARE)
chr2	29297069	T	378.054	C2ORF71 (PCARE)
chr2	29297070	G	378.013	C2ORF71 (PCARE)
chr2	29297071	A	377.293	C2ORF71 (PCARE)
chr2	29297072	A	376.53	C2ORF71 (PCARE)
chr2	29297073	T	378.282	C2ORF71 (PCARE)
chr2	29297074	G	377.669	C2ORF71 (PCARE)
chr2	29297075	C	374.118	C2ORF71 (PCARE)
chr2	29297076	C	377.438	C2ORF71 (PCARE)
chr2	29297077	A	378.78	C2ORF71 (PCARE)
chr2	29297078	C	377.96	C2ORF71 (PCARE)
chr2	29297079	T	372.296	C2ORF71 (PCARE)
chr2	29297080	C	374.849	C2ORF71 (PCARE)
chr2	29297081	T	377.401	C2ORF71 (PCARE)
chr2	29297082	T	374.616	C2ORF71 (PCARE)
chr2	29297083	T	378.051	C2ORF71 (PCARE)
chr2	29297084	G	377.005	C2ORF71 (PCARE)
chr2	29297085	C	376.651	C2ORF71 (PCARE)
chr2	29297086	A	378.556	C2ORF71 (PCARE)
chr2	29297087	A	374.465	C2ORF71 (PCARE)
chr2	29297088	C	375.809	C2ORF71 (PCARE)
chr2	29297089	G	376.664	C2ORF71 (PCARE)
chr2	29297090	C	376.059	C2ORF71 (PCARE)
chr2	29297091	T	379.124	C2ORF71 (PCARE)
chr2	29297092	G	377.637	C2ORF71 (PCARE)
chr2	29297093	T	374.29	C2ORF71 (PCARE)
chr2	29297094	T	375.825	C2ORF71 (PCARE)
chr2	29297095	T	379.341	C2ORF71 (PCARE)
chr2	29297096	A	377.535	C2ORF71 (PCARE)
chr2	29297097	C	375.71	C2ORF71 (PCARE)
chr2	29297098	A	375.323	C2ORF71 (PCARE)
chr2	29297099	A	375.965	C2ORF71 (PCARE)
chr2	29297100	G	375.038	C2ORF71 (PCARE)
chr2	29297101	G	376.562	C2ORF71 (PCARE)
chr2	29297102	T	375.503	C2ORF71 (PCARE)
chr2	29297103	C	377.051	C2ORF71 (PCARE)
chr2	29297104	A	374.946	C2ORF71 (PCARE)
chr2	29297105	C	377.282	C2ORF71 (PCARE)
chr2	29297106	T	376.586	C2ORF71 (PCARE)
chr2	29297107	G	378.387	C2ORF71 (PCARE)
chr2	29297108	T	379.18	C2ORF71 (PCARE)
chr2	29297109	G	378.685	C2ORF71 (PCARE)
chr2	29297110	T	379.011	C2ORF71 (PCARE)
chr2	29297111	G	378.293	C2ORF71 (PCARE)
chr2	29297112	A	377.53	C2ORF71 (PCARE)
chr2	29297113	A	372.922	C2ORF71 (PCARE)
chr2	29297114	G	376.04	C2ORF71 (PCARE)
chr2	29297115	G	377.124	C2ORF71 (PCARE)
chr2	29297116	T	378.772	C2ORF71 (PCARE)
chr2	29297117	G	377.796	C2ORF71 (PCARE)
chr2	29297118	T	378.605	C2ORF71 (PCARE)
chr2	29297119	A	377.358	C2ORF71 (PCARE)
chr2	29297120	C	377.398	C2ORF71 (PCARE)
chr2	29297121	A	378.782	C2ORF71 (PCARE)
chr2	29297122	C	376.766	C2ORF71 (PCARE)
chr2	29297123	C	375.54	C2ORF71 (PCARE)
chr2	29297124	C	373.71	C2ORF71 (PCARE)
chr2	29297125	C	375.989	C2ORF71 (PCARE)
chr2	29297126	A	372.586	C2ORF71 (PCARE)
chr2	29297127	T	377.699	C2ORF71 (PCARE)
chr2	29297128	G	378.137	C2ORF71 (PCARE)
chr2	29297129	A	377.188	C2ORF71 (PCARE)
chr2	29297130	T	376.876	C2ORF71 (PCARE)
chr2	29297131	T	377.296	C2ORF71 (PCARE)
chr2	29297132	T	377.882	C2ORF71 (PCARE)
chr2	29297133	C	378.441	C2ORF71 (PCARE)
chr2	29297134	A	377.245	C2ORF71 (PCARE)
chr2	29297135	G	377.202	C2ORF71 (PCARE)
chr2	29297136	C	364.129	C2ORF71 (PCARE)
chr2	29297137	T	378.575	C2ORF71 (PCARE)
chr2	29297138	T	378.14	C2ORF71 (PCARE)
chr2	29297139	G	379.237	C2ORF71 (PCARE)
chr2	29297140	T	380.831	C2ORF71 (PCARE)
chr2	29297141	A	383.901	C2ORF71 (PCARE)
chr2	29297142	G	405.102	C2ORF71 (PCARE)
chr2	29297143	T	410.231	C2ORF71 (PCARE)
chr2	29297144	C	411.519	C2ORF71 (PCARE)
chr2	29297145	A	412.067	C2ORF71 (PCARE)
chr2	29297146	T	409.387	C2ORF71 (PCARE)
chr2	29297147	C	405.379	C2ORF71 (PCARE)
chr2	29297148	T	403.89	C2ORF71 (PCARE)
chr2	29297149	T	415.293	C2ORF71 (PCARE)
chr2	29297150	C	407.626	C2ORF71 (PCARE)
chr2	29297151	C	411.446	C2ORF71 (PCARE)
chr2	29297152	A	411.449	C2ORF71 (PCARE)
chr2	29297153	C	409.099	C2ORF71 (PCARE)
chr2	29297154	C	405.234	C2ORF71 (PCARE)
chr2	29297155	C	410.634	C2ORF71 (PCARE)
chr2	29297156	A	410.599	C2ORF71 (PCARE)
chr2	29297157	C	405.5	C2ORF71 (PCARE)
chr2	29297158	C	407.32	C2ORF71 (PCARE)
chr2	29297159	T	227.785	C2ORF71 (PCARE)
chr2	29297160	T	232.427	C2ORF71 (PCARE)
chr2	29297161	C	229.331	C2ORF71 (PCARE)
chr2	29297162	A	233.054	C2ORF71 (PCARE)
chr2	29297163	C	229.032	C2ORF71 (PCARE)
chr2	29297164	A	231.892	C2ORF71 (PCARE)
chr2	29297165	A	297.207	C2ORF71 (PCARE)
chr2	29297166	T	298.202	C2ORF71 (PCARE)
chr2	29297167	T	298.47	C2ORF71 (PCARE)
chr2	29297168	T	293.608	C2ORF71 (PCARE)
chr2	29297169	T	298.616	C2ORF71 (PCARE)
chr2	29297170	C	292.653	C2ORF71 (PCARE)
chr2	29297171	C	295.355	C2ORF71 (PCARE)
chr2	29297172	A	295.065	C2ORF71 (PCARE)
chr2	29297173	A	296.183	C2ORF71 (PCARE)
chr2	29297174	G	294.782	C2ORF71 (PCARE)
chr2	29297175	A	295.489	C2ORF71 (PCARE)
chr2	29297176	A	291.626	C2ORF71 (PCARE)
chr2	29297177	T	297.562	C2ORF71 (PCARE)
chr2	29297178	C	294.712	C2ORF71 (PCARE)
chr2	29297179	A	296.376	C2ORF71 (PCARE)
chr2	29297180	T	297.659	C2ORF71 (PCARE)
chr2	29297181	A	295.884	C2ORF71 (PCARE)
chr2	29297182	T	294.551	C2ORF71 (PCARE)
chr2	29297183	T	296.68	C2ORF71 (PCARE)
chr2	29297184	T	314.602	C2ORF71 (PCARE)
chr2	29297185	G	313.016	C2ORF71 (PCARE)
chr2	29297186	A	314.602	C2ORF71 (PCARE)
chr2	29297187	A	314.199	C2ORF71 (PCARE)
chr2	29297188	A	316.449	C2ORF71 (PCARE)
chr2	29297189	T	321.645	C2ORF71 (PCARE)
chr2	29297190	A	327.626	C2ORF71 (PCARE)
chr2	29297191	G	325.137	C2ORF71 (PCARE)
chr2	29297192	G	326.274	C2ORF71 (PCARE)
chr2	29297193	A	328.884	C2ORF71 (PCARE)
chr2	29297194	A	325.438	C2ORF71 (PCARE)
chr2	29297195	C	325.933	C2ORF71 (PCARE)
chr2	29297196	A	328.255	C2ORF71 (PCARE)
chr2	29297197	A	326.062	C2ORF71 (PCARE)
chr2	29297198	A	325.226	C2ORF71 (PCARE)
chr2	29297199	A	325.565	C2ORF71 (PCARE)
chr2	29297200	G	325.223	C2ORF71 (PCARE)
chr2	29297201	G	325.398	C2ORF71 (PCARE)
chr2	29297202	C	325.755	C2ORF71 (PCARE)
chr2	29297203	A	326.93	C2ORF71 (PCARE)
chr2	29297204	A	321.788	C2ORF71 (PCARE)
chr2	29297205	T	326.898	C2ORF71 (PCARE)
chr2	29297206	C	326.347	C2ORF71 (PCARE)
chr2	29297207	T	325.976	C2ORF71 (PCARE)
chr2	29297208	T	322.93	C2ORF71 (PCARE)
chr2	29297209	A	520.895	C2ORF71 (PCARE)
chr2	29297210	C	475.651	C2ORF71 (PCARE)
chr2	29297211	T	478.723	C2ORF71 (PCARE)
chr2	29297212	A	484.341	C2ORF71 (PCARE)
chr2	29297213	G	481.317	C2ORF71 (PCARE)
chr2	29297214	T	487.422	C2ORF71 (PCARE)
chr2	29297215	C	487.056	C2ORF71 (PCARE)
chr2	29297216	C	485.849	C2ORF71 (PCARE)
chr2	29297217	A	489.962	C2ORF71 (PCARE)
chr2	29297218	T	487.247	C2ORF71 (PCARE)
chr2	29297219	C	486.505	C2ORF71 (PCARE)
chr2	29297220	C	486.051	C2ORF71 (PCARE)
chr2	29297221	A	485.895	C2ORF71 (PCARE)
chr2	29297222	G	484.796	C2ORF71 (PCARE)
chr2	29297223	G	483.363	C2ORF71 (PCARE)
chr2	29297224	C	486.806	C2ORF71 (PCARE)
chr2	29297225	A	486.777	C2ORF71 (PCARE)
chr2	29297226	A	469.328	C2ORF71 (PCARE)
chr2	29297227	T	483.833	C2ORF71 (PCARE)
chr2	29297228	T	482.927	C2ORF71 (PCARE)
chr2	29297229	T	484.806	C2ORF71 (PCARE)
chr2	29297230	T	485.594	C2ORF71 (PCARE)
chr2	29297231	C	483.78	C2ORF71 (PCARE)
chr2	29297232	A	483.524	C2ORF71 (PCARE)
chr2	29297233	G	481.796	C2ORF71 (PCARE)
chr2	29297234	G	684.282	C2ORF71 (PCARE)
chr2	29297235	C	687.782	C2ORF71 (PCARE)
chr2	29297236	C	687.919	C2ORF71 (PCARE)
chr2	29297237	A	664.64	C2ORF71 (PCARE)
chr2	29297238	G	686.409	C2ORF71 (PCARE)
chr2	29297239	A	687.962	C2ORF71 (PCARE)
chr2	29297240	A	680.608	C2ORF71 (PCARE)
chr2	29297241	T	672.648	C2ORF71 (PCARE)
chr2	29297242	T	682.228	C2ORF71 (PCARE)
chr2	29297243	C	680.562	C2ORF71 (PCARE)
chr2	29297244	T	675.444	C2ORF71 (PCARE)
chr2	29297245	T	677.347	C2ORF71 (PCARE)
chr2	29297246	T	687.048	C2ORF71 (PCARE)
chr2	29297247	G	684.333	C2ORF71 (PCARE)
chr2	29297248	A	682.806	C2ORF71 (PCARE)
chr2	29297249	A	691.099	C2ORF71 (PCARE)
chr2	29297250	G	679.707	C2ORF71 (PCARE)
chr2	29297251	T	687.425	C2ORF71 (PCARE)
chr2	29297252	C	689.728	C2ORF71 (PCARE)
chr2	29297253	C	682.957	C2ORF71 (PCARE)
chr2	29297254	A	689.285	C2ORF71 (PCARE)
chr2	29297255	T	683.833	C2ORF71 (PCARE)
chr2	29297256	G	670.753	C2ORF71 (PCARE)
chr2	29297257	G	652.935	C2ORF71 (PCARE)
chr2	29297258	T	647.688	C2ORF71 (PCARE)
chr2	29297259	A	554.36	C2ORF71 (PCARE)
chr2	29297260	C	571.546	C2ORF71 (PCARE)
chr2	29297261	A	573.457	C2ORF71 (PCARE)
chr2	29297262	A	571.984	C2ORF71 (PCARE)
chr2	29297263	T	807.89	C2ORF71 (PCARE)
chr2	29297264	A	837.565	C2ORF71 (PCARE)
chr2	29297265	T	824.874	C2ORF71 (PCARE)
chr2	29297266	C	827.777	C2ORF71 (PCARE)
chr2	29297267	C	825.164	C2ORF71 (PCARE)
chr2	29297268	T	823.312	C2ORF71 (PCARE)
chr2	29297269	A	834.505	C2ORF71 (PCARE)
chr2	29297270	A	836.315	C2ORF71 (PCARE)
chr2	29297271	A	834.003	C2ORF71 (PCARE)
chr2	29297272	C	826.274	C2ORF71 (PCARE)
chr2	29297273	T	826.61	C2ORF71 (PCARE)
chr2	29297274	T	822.93	C2ORF71 (PCARE)
chr2	29297275	G	817.879	C2ORF71 (PCARE)
chr2	29297276	G	812.852	C2ORF71 (PCARE)
chr2	29297277	A	852.804	C2ORF71 (PCARE)
chr2	29297278	A	824.866	C2ORF71 (PCARE)
chr2	29297279	C	832.863	C2ORF71 (PCARE)
chr2	29297280	C	831.933	C2ORF71 (PCARE)
chr2	29297281	A	836.75	C2ORF71 (PCARE)
chr2	29297282	G	829.871	C2ORF71 (PCARE)
chr2	29297283	C	827.82	C2ORF71 (PCARE)
chr2	29297284	T	1014.06	C2ORF71 (PCARE)
chr2	29297285	T	1006.83	C2ORF71 (PCARE)
chr2	29297286	T	1035.55	C2ORF71 (PCARE)
chr2	29297287	C	1025.58	C2ORF71 (PCARE)
chr2	29297288	T	1031.36	C2ORF71 (PCARE)
chr2	29297289	T	1035.56	C2ORF71 (PCARE)
chr2	29297290	T	1047.62	C2ORF71 (PCARE)
chr2	29297291	A	1045.92	C2ORF71 (PCARE)
chr2	29297292	T	1025.73	C2ORF71 (PCARE)
chr2	29297293	T	1029.27	C2ORF71 (PCARE)
chr2	29297294	T	1041.87	C2ORF71 (PCARE)
chr2	29297295	T	1048.51	C2ORF71 (PCARE)
chr2	29297296	C	1060.98	C2ORF71 (PCARE)
chr2	29297297	T	1050.82	C2ORF71 (PCARE)
chr2	29297298	T	1062.49	C2ORF71 (PCARE)
chr2	29297299	G	1056.76	C2ORF71 (PCARE)
chr2	29297300	G	1049.99	C2ORF71 (PCARE)
chr2	29297301	T	1070.08	C2ORF71 (PCARE)
chr2	29297302	C	1062.95	C2ORF71 (PCARE)
chr2	29297303	C	1056.76	C2ORF71 (PCARE)
chr2	29297304	A	1061.5	C2ORF71 (PCARE)
chr2	29297305	A	1053.58	C2ORF71 (PCARE)
chr2	29297306	A	1039.78	C2ORF71 (PCARE)
chr2	29297307	T	1042.2	C2ORF71 (PCARE)
chr2	29297308	G	1055.13	C2ORF71 (PCARE)
chr2	29297309	T	1051.49	C2ORF71 (PCARE)
chr2	29297310	G	1060.44	C2ORF71 (PCARE)
chr2	29297311	A	1062.69	C2ORF71 (PCARE)
chr2	29297312	A	1044.59	C2ORF71 (PCARE)
chr2	29297313	G	1045.19	C2ORF71 (PCARE)
chr2	29297314	A	1049.44	C2ORF71 (PCARE)
chr2	29297315	G	1060.02	C2ORF71 (PCARE)
chr2	29297316	G	1049.18	C2ORF71 (PCARE)
chr2	29297317	G	1057.57	C2ORF71 (PCARE)
chr2	29297318	A	1064.4	C2ORF71 (PCARE)
chr2	29297319	G	1063.45	C2ORF71 (PCARE)
chr2	29297320	T	1061.5	C2ORF71 (PCARE)
chr2	29297321	G	1068.99	C2ORF71 (PCARE)
chr2	29297322	G	1066.54	C2ORF71 (PCARE)
chr2	29297323	T	1066.37	C2ORF71 (PCARE)
chr2	29297324	A	1061.66	C2ORF71 (PCARE)
chr2	29297325	C	1063.83	C2ORF71 (PCARE)
chr2	29297326	C	1064.24	C2ORF71 (PCARE)
chr2	29297327	T	1065.27	C2ORF71 (PCARE)
chr2	29297328	G	1067.94	C2ORF71 (PCARE)
chr2	29297329	T	1069.78	C2ORF71 (PCARE)
chr2	29297330	C	1068.44	C2ORF71 (PCARE)
chr2	29297331	G	1064.8	C2ORF71 (PCARE)
chr2	29297332	T	1059.99	C2ORF71 (PCARE)
chr2	29297333	C	1058.48	C2ORF71 (PCARE)
chr2	29297334	C	1041.28	C2ORF71 (PCARE)
chr2	29297335	T	813.312	C2ORF71 (PCARE)
chr2	29297336	G	852.083	C2ORF71 (PCARE)
chr2	29297337	T	813.86	C2ORF71 (PCARE)
chr2	29297338	T	811.952	C2ORF71 (PCARE)
chr2	29297339	G	851.677	C2ORF71 (PCARE)
chr2	29297340	T	836.618	C2ORF71 (PCARE)
chr2	29297341	T	845.734	C2ORF71 (PCARE)
chr2	29297342	G	851.868	C2ORF71 (PCARE)
chr2	29297343	T	839.882	C2ORF71 (PCARE)
chr2	29297344	T	848.331	C2ORF71 (PCARE)
chr2	29297345	C	1011.94	C2ORF71 (PCARE)
chr2	29297346	T	1064.19	C2ORF71 (PCARE)
chr2	29297347	A	1054.69	C2ORF71 (PCARE)
chr2	29297348	A	1051.84	C2ORF71 (PCARE)
chr2	29297349	G	1064.72	C2ORF71 (PCARE)
chr2	29297350	T	1061.08	C2ORF71 (PCARE)
chr2	29297351	T	1056.55	C2ORF71 (PCARE)
chr2	29297352	T	1067.68	C2ORF71 (PCARE)
chr2	29297353	G	1062.52	C2ORF71 (PCARE)
chr2	29297354	G	1058.42	C2ORF71 (PCARE)
chr2	29297355	A	1056.59	C2ORF71 (PCARE)
chr2	29297356	A	1059.84	C2ORF71 (PCARE)
chr2	29297357	C	1065.85	C2ORF71 (PCARE)
chr2	29297358	C	1063.19	C2ORF71 (PCARE)
chr2	29297359	C	1069.18	C2ORF71 (PCARE)
chr2	29297360	T	1068.74	C2ORF71 (PCARE)
chr2	29297361	C	1069.19	C2ORF71 (PCARE)
chr2	29297362	T	1069	C2ORF71 (PCARE)
chr2	29297363	G	1068.71	C2ORF71 (PCARE)
chr2	29297364	C	1059.81	C2ORF71 (PCARE)
chr2	29297365	T	1058.77	C2ORF71 (PCARE)
chr2	29297366	G	1069.24	C2ORF71 (PCARE)
chr2	29297367	T	1058.8	C2ORF71 (PCARE)
chr2	29297368	T	1053.28	C2ORF71 (PCARE)
chr2	29297369	A	1060.64	C2ORF71 (PCARE)
chr2	29297370	G	1067.76	C2ORF71 (PCARE)
chr2	29297371	T	1067.6	C2ORF71 (PCARE)
chr2	29297372	G	1069.34	C2ORF71 (PCARE)
chr2	29297373	A	1063.01	C2ORF71 (PCARE)
chr2	29297374	G	1079.3	C2ORF71 (PCARE)
chr2	29297375	C	1050.2	C2ORF71 (PCARE)
chr2	29297376	A	1052.45	C2ORF71 (PCARE)
chr2	29297377	G	1055.07	C2ORF71 (PCARE)
chr2	29297378	C	1049.85	C2ORF71 (PCARE)
chr2	29297379	G	1055.03	C2ORF71 (PCARE)
chr2	29297380	G	1050.78	C2ORF71 (PCARE)
chr2	29297381	G	1055.9	C2ORF71 (PCARE)
chr2	29297382	A	1051.09	C2ORF71 (PCARE)
chr2	29297383	C	1046.95	C2ORF71 (PCARE)
chr2	29297384	A	1046.94	C2ORF71 (PCARE)
chr2	29297385	A	1041.3	C2ORF71 (PCARE)
chr2	29297386	T	1036.64	C2ORF71 (PCARE)
chr2	29297387	T	1055.65	C2ORF71 (PCARE)
chr2	29297388	C	1051.68	C2ORF71 (PCARE)
chr2	29297389	T	1054.34	C2ORF71 (PCARE)
chr2	29297390	G	964.844	C2ORF71 (PCARE)
chr2	29297391	A	956.013	C2ORF71 (PCARE)
chr2	29297392	A	956.304	C2ORF71 (PCARE)
chr2	29297393	G	961.091	C2ORF71 (PCARE)
chr2	29297394	G	961.441	C2ORF71 (PCARE)
chr2	29297395	C	962.594	C2ORF71 (PCARE)
chr2	29297396	T	947.277	C2ORF71 (PCARE)
chr2	29297397	C	940.32	C2ORF71 (PCARE)
chr2	29297398	C	939.07	C2ORF71 (PCARE)
chr2	29297399	C	940.677	C2ORF71 (PCARE)
chr2	29297400	A	943.368	C2ORF71 (PCARE)
chr2	29297401	G	945.07	C2ORF71 (PCARE)
chr2	29297402	C	935.941	C2ORF71 (PCARE)
chr2	29297403	C	940.253	C2ORF71 (PCARE)
chr2	29297404	T	945.712	C2ORF71 (PCARE)
chr2	29297405	G	944.18	C2ORF71 (PCARE)
chr2	29297406	G	948.882	C2ORF71 (PCARE)
chr2	29297407	T	948.715	C2ORF71 (PCARE)
chr2	29297408	G	943.207	C2ORF71 (PCARE)
chr2	29297409	G	861.882	C2ORF71 (PCARE)
chr2	56094188	T	355.401	EFEMP1
chr2	56094189	G	356.906	EFEMP1
chr2	56094190	G	353.839	EFEMP1
chr2	56094191	T	357.169	EFEMP1
chr2	56094192	T	357.946	EFEMP1
chr2	56094193	G	355.978	EFEMP1
chr2	56094194	A	359.237	EFEMP1
chr2	56094195	C	358.28	EFEMP1
chr2	56094196	T	360.737	EFEMP1
chr2	56094197	C	360.202	EFEMP1
chr2	56094198	T	359.508	EFEMP1
chr2	56094199	T	358.57	EFEMP1
chr2	56094200	A	360.728	EFEMP1
chr2	56094201	G	354.204	EFEMP1
chr2	56094202	A	341.538	EFEMP1
chr2	56094203	A	341.858	EFEMP1
chr2	56094204	A	342.718	EFEMP1
chr2	56094205	A	340.909	EFEMP1
chr2	56094206	G	351.239	EFEMP1
chr2	56094207	A	442.151	EFEMP1
chr2	56094208	C	443.116	EFEMP1
chr2	56094209	T	443.438	EFEMP1
chr2	56094210	A	442.492	EFEMP1
chr2	56094211	A	445.134	EFEMP1
chr2	56094212	A	447.226	EFEMP1
chr2	56094213	A	441.046	EFEMP1
chr2	56094214	T	453.022	EFEMP1
chr2	56094215	G	447.237	EFEMP1
chr2	56094216	A	455.417	EFEMP1
chr2	56094217	A	453.204	EFEMP1
chr2	56094218	A	451.962	EFEMP1
chr2	56094219	A	449.938	EFEMP1
chr2	56094220	T	452.976	EFEMP1
chr2	56094221	G	442.565	EFEMP1
chr2	56094222	G	488.516	EFEMP1
chr2	56094223	C	488.594	EFEMP1
chr2	56094224	C	488.21	EFEMP1
chr2	56094225	C	482.989	EFEMP1
chr2	56094226	C	489.93	EFEMP1
chr2	56094227	A	486.169	EFEMP1
chr2	56094228	C	486.898	EFEMP1
chr2	56094229	T	483.129	EFEMP1
chr2	56094230	A	480.067	EFEMP1
chr2	56094231	T	483.296	EFEMP1
chr2	56094232	T	481.968	EFEMP1
chr2	56094233	A	490.331	EFEMP1
chr2	56094234	T	629.28	EFEMP1
chr2	56094235	T	647.637	EFEMP1
chr2	56094236	G	671.409	EFEMP1
chr2	56094237	T	679.798	EFEMP1
chr2	56094238	C	682.188	EFEMP1
chr2	56094239	A	684.785	EFEMP1
chr2	56094240	A	680.901	EFEMP1
chr2	56094241	T	681.285	EFEMP1
chr2	56094242	C	680.616	EFEMP1
chr2	56094243	T	682.417	EFEMP1
chr2	56094244	T	681.433	EFEMP1
chr2	56094245	A	685.911	EFEMP1
chr2	56094246	A	680.038	EFEMP1
chr2	56094247	C	685.223	EFEMP1
chr2	56094248	A	676.933	EFEMP1
chr2	56094249	C	685.621	EFEMP1
chr2	56094250	A	678.478	EFEMP1
chr2	56094251	G	668.215	EFEMP1
chr2	56094252	A	682.726	EFEMP1
chr2	56094253	G	682.169	EFEMP1
chr2	56094254	C	677.476	EFEMP1
chr2	56094255	T	674.277	EFEMP1
chr2	56094256	T	677.422	EFEMP1
chr2	56094257	G	684.839	EFEMP1
chr2	56094258	T	684.403	EFEMP1
chr2	56094259	G	685.371	EFEMP1
chr2	56094260	C	760.868	EFEMP1
chr2	56094261	G	761.427	EFEMP1
chr2	56094262	G	762.503	EFEMP1
chr2	56094263	A	771.376	EFEMP1
chr2	56094264	A	792.559	EFEMP1
chr2	56094265	G	819.202	EFEMP1
chr2	56094266	G	821.602	EFEMP1
chr2	56094267	T	823.71	EFEMP1
chr2	56094268	C	823.296	EFEMP1
chr2	56094269	C	819.505	EFEMP1
chr2	56094270	C	820.919	EFEMP1
chr2	56094271	T	822.565	EFEMP1
chr2	56094272	A	819.879	EFEMP1
chr2	56094273	T	813.274	EFEMP1
chr2	56094274	A	820.414	EFEMP1
chr2	56094275	C	824.513	EFEMP1
chr2	56094276	T	824.341	EFEMP1
chr2	56094277	G	821.919	EFEMP1
chr2	56094278	C	821.93	EFEMP1
chr2	56094279	T	821.648	EFEMP1
chr2	56094280	G	823.782	EFEMP1
chr2	56094281	A	823.083	EFEMP1
chr2	56094282	C	823.39	EFEMP1
chr2	56094283	T	823.32	EFEMP1
chr2	56094284	G	823.444	EFEMP1
chr2	56094285	T	1058.67	EFEMP1
chr2	56094286	C	1060.62	EFEMP1
chr2	56094287	A	1061.73	EFEMP1
chr2	56094288	G	1057.04	EFEMP1
chr2	56094289	C	1057.75	EFEMP1
chr2	56094290	A	1061.84	EFEMP1
chr2	56094291	T	1058.08	EFEMP1
chr2	56094292	C	1056.24	EFEMP1
chr2	56094293	T	1059.31	EFEMP1
chr2	56094294	C	1059.39	EFEMP1
chr2	56094295	C	1057.78	EFEMP1
chr2	56094296	A	1044.07	EFEMP1
chr2	56094297	G	1054.1	EFEMP1
chr2	56094298	G	1053.49	EFEMP1
chr2	56094299	T	1059.85	EFEMP1
chr2	56094300	C	1015.55	EFEMP1
chr2	56094301	C	1013.74	EFEMP1
chr2	56094302	A	1015.87	EFEMP1
chr2	56094303	C	1014.51	EFEMP1
chr2	56094304	G	1013.32	EFEMP1
chr2	56094305	A	1014.7	EFEMP1
chr2	56094306	T	1005.59	EFEMP1
chr2	56094307	A	1008.31	EFEMP1
chr2	56094308	T	1012.87	EFEMP1
chr2	56094309	G	991.815	EFEMP1
chr2	56094310	T	972.462	EFEMP1
chr2	56094311	T	993.419	EFEMP1
chr2	56094312	C	988.712	EFEMP1
chr2	56094313	T	987.22	EFEMP1
chr2	56094314	C	991.513	EFEMP1
chr2	56094315	T	986.64	EFEMP1
chr2	56094316	T	988.925	EFEMP1
chr2	56094317	G	991.527	EFEMP1
chr2	56094318	G	990.403	EFEMP1
chr2	56094319	T	999.22	EFEMP1
chr2	56094320	C	992.755	EFEMP1
chr2	56094321	C	991.911	EFEMP1
chr2	56094322	T	996.793	EFEMP1
chr2	56094323	G	996.403	EFEMP1
chr2	56094324	A	999.32	EFEMP1
chr2	56094325	T	994.132	EFEMP1
chr2	56094326	A	987.909	EFEMP1
chr2	56094327	A	983.126	EFEMP1
chr2	56094328	T	971.532	EFEMP1
chr2	56094329	G	964.118	EFEMP1
chr2	56094330	A	946.737	EFEMP1
chr2	56094331	C	948.933	EFEMP1
chr2	56094332	T	943.793	EFEMP1
chr2	56094333	T	950.177	EFEMP1
chr2	56094334	C	954.185	EFEMP1
chr2	56094335	A	622.599	EFEMP1
chr2	56094336	C	640.79	EFEMP1
chr2	56094337	G	637.441	EFEMP1
chr2	56094338	A	643.567	EFEMP1
chr2	56094339	G	639.704	EFEMP1
chr2	56094340	C	641.194	EFEMP1
chr2	56094341	A	644.11	EFEMP1
chr2	56094342	C	642.226	EFEMP1
chr2	56094343	A	643.161	EFEMP1
chr2	56094344	A	637.177	EFEMP1
chr2	56094345	G	630.965	EFEMP1
chr2	56094346	C	639.366	EFEMP1
chr2	56094347	A	641.919	EFEMP1
chr2	56094348	T	639.798	EFEMP1
chr2	56094349	T	638.823	EFEMP1
chr2	56094350	G	634.798	EFEMP1
chr2	56094351	C	608.145	EFEMP1
chr2	56094352	A	604.091	EFEMP1
chr2	56094353	C	601.263	EFEMP1
chr2	56094354	T	599.691	EFEMP1
chr2	56094355	T	599.46	EFEMP1
chr2	56094356	A	599.497	EFEMP1
chr2	56094357	C	575.277	EFEMP1
chr2	56094358	A	568.925	EFEMP1
chr2	56094359	G	569.255	EFEMP1
chr2	56094360	G	575.145	EFEMP1
chr2	56094361	A	575.328	EFEMP1
chr2	56094362	C	562.968	EFEMP1
chr2	56094363	T	569.825	EFEMP1
chr2	56094364	T	567.215	EFEMP1
chr2	56094365	G	576.484	EFEMP1
chr2	56094366	T	571.798	EFEMP1
chr2	56094367	T	570.753	EFEMP1
chr2	56094368	T	577.091	EFEMP1
chr2	56094369	G	574.914	EFEMP1
chr2	56094370	C	570.728	EFEMP1
chr2	56094371	T	577.583	EFEMP1
chr2	56094372	A	574.352	EFEMP1
chr2	56094373	A	574.734	EFEMP1
chr2	56094374	A	571.815	EFEMP1
chr2	56094375	A	572.53	EFEMP1
chr2	56094376	T	577.742	EFEMP1
chr2	56094377	A	577.487	EFEMP1
chr2	56094378	A	576.113	EFEMP1
chr2	56094379	A	572.298	EFEMP1
chr2	56094380	A	573.731	EFEMP1
chr2	56094381	G	563.608	EFEMP1
chr2	56094382	A	558.511	EFEMP1
chr2	56094383	A	519.589	EFEMP1
chr2	56094384	A	512.524	EFEMP1
chr2	56094385	A	506.629	EFEMP1
chr2	56094386	T	510.038	EFEMP1
chr2	56094387	A	516.191	EFEMP1
chr2	56094388	G	513.223	EFEMP1
chr2	56094389	A	519.503	EFEMP1
chr2	56097835	G	384.39	EFEMP1
chr2	56097836	C	386.027	EFEMP1
chr2	56097837	T	387.511	EFEMP1
chr2	56097838	G	387.228	EFEMP1
chr2	56097839	C	384.677	EFEMP1
chr2	56097840	C	384.339	EFEMP1
chr2	56097841	T	330.204	EFEMP1
chr2	56097842	T	371.038	EFEMP1
chr2	56097843	C	373.866	EFEMP1
chr2	56097844	A	373.358	EFEMP1
chr2	56097845	G	372.454	EFEMP1
chr2	56097846	G	375.774	EFEMP1
chr2	56097847	A	376.086	EFEMP1
chr2	56097848	T	438.333	EFEMP1
chr2	56097849	A	448.941	EFEMP1
chr2	56097850	C	448.919	EFEMP1
chr2	56097851	T	440.261	EFEMP1
chr2	56097852	T	448.304	EFEMP1
chr2	56097853	A	453.836	EFEMP1
chr2	56097854	C	227.535	EFEMP1
chr2	56097855	T	256.126	EFEMP1
chr2	56097856	C	265.366	EFEMP1
chr2	56097857	G	267.22	EFEMP1
chr2	56097858	T	266.793	EFEMP1
chr2	56097859	A	267.927	EFEMP1
chr2	56097860	G	266.204	EFEMP1
chr2	56097861	G	267.25	EFEMP1
chr2	56097862	T	268.734	EFEMP1
chr2	56097863	A	269.153	EFEMP1
chr2	56097864	G	267.261	EFEMP1
chr2	56097865	A	268.524	EFEMP1
chr2	56097866	A	267.274	EFEMP1
chr2	56097867	C	268.328	EFEMP1
chr2	56097868	T	268.812	EFEMP1
chr2	56097869	C	265.613	EFEMP1
chr2	56097870	T	269.304	EFEMP1
chr2	56097871	C	265.876	EFEMP1
chr2	56097872	C	267.234	EFEMP1
chr2	56097873	A	266.167	EFEMP1
chr2	56097874	T	264.831	EFEMP1
chr2	56097875	T	263.954	EFEMP1
chr2	56097876	T	266.255	EFEMP1
chr2	56097877	T	268.331	EFEMP1
chr2	56097878	C	267.661	EFEMP1
chr2	56097879	A	290.61	EFEMP1
chr2	56097880	T	289.755	EFEMP1
chr2	56097881	T	286.68	EFEMP1
chr2	56097882	T	293.621	EFEMP1
chr2	56097883	C	291.962	EFEMP1
chr2	56097884	C	291.941	EFEMP1
chr2	56097885	A	291.677	EFEMP1
chr2	56097886	G	291.452	EFEMP1
chr2	56097887	A	291.086	EFEMP1
chr2	56097888	T	291.296	EFEMP1
chr2	56097889	T	292.331	EFEMP1
chr2	56097890	T	292.567	EFEMP1
chr2	56097891	A	291.75	EFEMP1
chr2	56097892	A	288.621	EFEMP1
chr2	56097893	T	292.548	EFEMP1
chr2	56097894	C	291.648	EFEMP1
chr2	56097895	C	290.696	EFEMP1
chr2	56097896	G	292.035	EFEMP1
chr2	56097897	A	290.379	EFEMP1
chr2	56097898	A	344.753	EFEMP1
chr2	56097899	A	344.156	EFEMP1
chr2	56097900	A	343.699	EFEMP1
chr2	56097901	G	345.68	EFEMP1
chr2	56097902	T	346.914	EFEMP1
chr2	56097903	A	303.478	EFEMP1
chr2	56097904	T	305.871	EFEMP1
chr2	56097905	T	310.685	EFEMP1
chr2	56097906	G	314.056	EFEMP1
chr2	56097907	A	314.331	EFEMP1
chr2	56097908	T	312.935	EFEMP1
chr2	56097909	G	314.597	EFEMP1
chr2	56097910	G	314.919	EFEMP1
chr2	56097911	T	314.774	EFEMP1
chr2	56097912	G	316.019	EFEMP1
chr2	56097913	T	316.038	EFEMP1
chr2	56097914	T	317.137	EFEMP1
chr2	56097915	G	315.382	EFEMP1
chr2	56097916	G	313.567	EFEMP1
chr2	56097917	C	315.978	EFEMP1
chr2	56097918	A	315.57	EFEMP1
chr2	56097919	T	313.884	EFEMP1
chr2	56097920	A	311.516	EFEMP1
chr2	56097921	A	307.449	EFEMP1
chr2	56097922	A	304.952	EFEMP1
chr2	56097923	T	305.616	EFEMP1
chr2	56097924	A	278.433	EFEMP1
chr2	56097925	G	280.226	EFEMP1
chr2	56097926	T	280.508	EFEMP1
chr2	56097927	T	282.742	EFEMP1
chr2	56097928	G	283.237	EFEMP1
chr2	56097929	T	301.027	EFEMP1
chr2	56097930	G	300.664	EFEMP1
chr2	56097931	G	298.575	EFEMP1
chr2	56097932	C	300.478	EFEMP1
chr2	56097933	C	300.315	EFEMP1
chr2	56097934	T	301.669	EFEMP1
chr2	56097935	G	301.425	EFEMP1
chr2	56097936	T	301.347	EFEMP1
chr2	56097937	A	302.083	EFEMP1
chr2	56097938	T	302.513	EFEMP1
chr2	56097939	C	301.089	EFEMP1
chr2	56097940	T	301.309	EFEMP1
chr2	56097941	G	300.852	EFEMP1
chr2	56097942	G	298.04	EFEMP1
chr2	56097943	A	300.487	EFEMP1
chr2	56097944	A	299.849	EFEMP1
chr2	56097945	G	297.497	EFEMP1
chr2	56097946	A	295.548	EFEMP1
chr2	56097947	T	300.333	EFEMP1
chr2	56097948	G	582.419	EFEMP1
chr2	56097949	T	584.944	EFEMP1
chr2	56097950	C	584.906	EFEMP1
chr2	56097951	T	586.022	EFEMP1
chr2	56097952	G	583.401	EFEMP1
chr2	56097953	A	579.003	EFEMP1
chr2	56097954	T	511.151	EFEMP1
chr2	56097955	G	508.597	EFEMP1
chr2	56097956	G	502.952	EFEMP1
chr2	56097957	C	511.228	EFEMP1
chr2	56097958	A	512.008	EFEMP1
chr2	56097959	C	512.691	EFEMP1
chr2	56097960	A	511.328	EFEMP1
chr2	56097961	G	500.28	EFEMP1
chr2	56097962	A	509.513	EFEMP1
chr2	56097963	C	508.863	EFEMP1
chr2	56097964	C	507.788	EFEMP1
chr2	56097965	T	508.567	EFEMP1
chr2	56097966	A	508.425	EFEMP1
chr2	56097967	T	509.358	EFEMP1
chr2	56097968	C	509.583	EFEMP1
chr2	56097969	A	510.105	EFEMP1
chr2	56097970	G	507.446	EFEMP1
chr2	56097971	A	509.129	EFEMP1
chr2	56097972	T	507.266	EFEMP1
chr2	56097973	C	509.586	EFEMP1
chr2	56097974	G	505.89	EFEMP1
chr2	56097975	G	505.196	EFEMP1
chr2	56097976	A	495.739	EFEMP1
chr2	56097977	T	469.22	EFEMP1
chr2	56097978	G	451.72	EFEMP1
chr2	56097979	C	451.062	EFEMP1
chr2	56097980	T	452.164	EFEMP1
chr2	56097981	C	451.454	EFEMP1
chr2	56097982	A	450.5	EFEMP1
chr2	56097983	T	446.551	EFEMP1
chr2	56097984	G	450.237	EFEMP1
chr2	56097985	T	437.495	EFEMP1
chr2	56097986	A	444.984	EFEMP1
chr2	56097987	T	440.97	EFEMP1
chr2	56097988	T	445.363	EFEMP1
chr2	56097989	T	451.669	EFEMP1
chr2	56097990	G	448.626	EFEMP1
chr2	56097991	T	449.976	EFEMP1
chr2	56097992	A	449.96	EFEMP1
chr2	56097993	G	441.909	EFEMP1
chr2	56097994	A	450.992	EFEMP1
chr2	56097995	C	450.909	EFEMP1
chr2	56097996	T	449.374	EFEMP1
chr2	56097997	A	441.78	EFEMP1
chr2	56097998	T	442.379	EFEMP1
chr2	56097999	T	447.556	EFEMP1
chr2	56098000	G	446.755	EFEMP1
chr2	56098001	A	445.586	EFEMP1
chr2	56098002	C	445.927	EFEMP1
chr2	56098003	T	445.137	EFEMP1
chr2	56098004	G	449.425	EFEMP1
chr2	56098005	G	446.734	EFEMP1
chr2	56098006	G	448.433	EFEMP1
chr2	56098007	G	448.954	EFEMP1
chr2	56098008	C	451.516	EFEMP1
chr2	56098009	A	445.677	EFEMP1
chr2	56098010	G	450.911	EFEMP1
chr2	56098011	T	444.148	EFEMP1
chr2	56098012	T	451.589	EFEMP1
chr2	56098013	C	449.422	EFEMP1
chr2	56098014	T	451.917	EFEMP1
chr2	56098015	C	451.309	EFEMP1
chr2	56098016	G	449.035	EFEMP1
chr2	56098017	G	449.46	EFEMP1
chr2	56098018	C	451.694	EFEMP1
chr2	56098019	A	451.22	EFEMP1
chr2	56098020	C	450.876	EFEMP1
chr2	56098021	A	449.04	EFEMP1
chr2	56098022	T	447.667	EFEMP1
chr2	56098023	G	449.231	EFEMP1
chr2	56098024	G	448.562	EFEMP1
chr2	56098025	C	449.363	EFEMP1
chr2	56098026	A	447	EFEMP1
chr2	56098027	T	444.414	EFEMP1
chr2	56098028	T	448.866	EFEMP1
chr2	56098029	T	451.532	EFEMP1
chr2	56098030	G	449.753	EFEMP1
chr2	56098031	A	449.425	EFEMP1
chr2	56098032	G	448.562	EFEMP1
chr2	56098033	A	448.323	EFEMP1
chr2	56098034	C	448.806	EFEMP1
chr2	56098035	T	450.5	EFEMP1
chr2	56098036	G	450.247	EFEMP1
chr2	56098037	G	447.543	EFEMP1
chr2	56098038	G	448.422	EFEMP1
chr2	56098039	C	450.798	EFEMP1
chr2	56098040	A	450.218	EFEMP1
chr2	56098041	A	447.546	EFEMP1
chr2	56098042	A	438.228	EFEMP1
chr2	56098043	C	450.358	EFEMP1
chr2	56098044	A	450.444	EFEMP1
chr2	56098045	C	451.105	EFEMP1
chr2	56098046	A	448.417	EFEMP1
chr2	56098047	T	446.532	EFEMP1
chr2	56098048	C	450.935	EFEMP1
chr2	56098049	G	448.656	EFEMP1
chr2	56098050	G	456.634	EFEMP1
chr2	56098051	C	474.03	EFEMP1
chr2	56098052	T	486.941	EFEMP1
chr2	56098053	G	486.083	EFEMP1
chr2	56098054	C	485.565	EFEMP1
chr2	56098055	A	482.782	EFEMP1
chr2	56098056	G	486.282	EFEMP1
chr2	56098057	A	486.535	EFEMP1
chr2	56098058	G	485.726	EFEMP1
chr2	56098059	A	486.263	EFEMP1
chr2	56098060	C	487.755	EFEMP1
chr2	56098061	A	490.745	EFEMP1
chr2	56098062	A	486.927	EFEMP1
chr2	56098063	A	488.925	EFEMP1
chr2	56098064	C	487.841	EFEMP1
chr2	56098065	A	487.306	EFEMP1
chr2	56098066	A	481.973	EFEMP1
chr2	56098067	A	472.828	EFEMP1
chr2	56098068	A	489.121	EFEMP1
chr2	56098069	G	484.659	EFEMP1
chr2	56098070	T	490.702	EFEMP1
chr2	56098115	A	568.204	EFEMP1
chr2	56098116	A	564.669	EFEMP1
chr2	56098117	A	565.258	EFEMP1
chr2	56098118	G	564.164	EFEMP1
chr2	56098119	T	565.965	EFEMP1
chr2	56098120	T	569.849	EFEMP1
chr2	56098121	C	563.285	EFEMP1
chr2	56098122	T	556.769	EFEMP1
chr2	56098123	G	461.737	EFEMP1
chr2	56098124	A	589.618	EFEMP1
chr2	56098125	T	585.538	EFEMP1
chr2	56098126	T	586.204	EFEMP1
chr2	56098127	T	589.263	EFEMP1
chr2	56098128	T	588.96	EFEMP1
chr2	56098129	T	589.027	EFEMP1
chr2	56098130	C	585.411	EFEMP1
chr2	56098131	T	590.142	EFEMP1
chr2	56098132	T	590.815	EFEMP1
chr2	56098133	A	597.847	EFEMP1
chr2	56098134	C	596.218	EFEMP1
chr2	56098135	T	594.169	EFEMP1
chr2	56098136	T	598.973	EFEMP1
chr2	56098137	C	595.621	EFEMP1
chr2	56098138	T	597.952	EFEMP1
chr2	56098139	C	597.685	EFEMP1
chr2	56098140	T	597.304	EFEMP1
chr2	56098141	G	596.927	EFEMP1
chr2	56098142	G	596.656	EFEMP1
chr2	56098143	T	599.094	EFEMP1
chr2	56098144	G	598.543	EFEMP1
chr2	56098145	T	590.806	EFEMP1
chr2	56098146	T	595.97	EFEMP1
chr2	56098147	A	591.68	EFEMP1
chr2	56098148	G	591.511	EFEMP1
chr2	56098149	A	593.376	EFEMP1
chr2	56098150	A	589.672	EFEMP1
chr2	56098151	T	733.323	EFEMP1
chr2	56098152	G	741.987	EFEMP1
chr2	56098153	T	734.495	EFEMP1
chr2	56098154	A	729.632	EFEMP1
chr2	56098155	G	725.349	EFEMP1
chr2	56098156	G	724.438	EFEMP1
chr2	56098157	G	727.72	EFEMP1
chr2	56098158	A	732.718	EFEMP1
chr2	56098159	T	730.008	EFEMP1
chr2	56098160	C	722.984	EFEMP1
chr2	56098161	T	729.28	EFEMP1
chr2	56098162	T	729.043	EFEMP1
chr2	56098163	G	726.559	EFEMP1
chr2	56098164	A	732.68	EFEMP1
chr2	56098165	C	728.489	EFEMP1
chr2	56098166	A	728.559	EFEMP1
chr2	56098167	A	727.323	EFEMP1
chr2	56098168	G	718.906	EFEMP1
chr2	56098169	G	720.546	EFEMP1
chr2	56098170	A	721.505	EFEMP1
chr2	56098171	T	708.379	EFEMP1
chr2	56098172	T	711.269	EFEMP1
chr2	56098173	T	478.637	EFEMP1
chr2	56098174	C	477.048	EFEMP1
chr2	56098175	G	467.632	EFEMP1
chr2	56098176	T	644.54	EFEMP1
chr2	56098177	G	649.933	EFEMP1
chr2	56098178	G	646.266	EFEMP1
chr2	56098179	A	655.755	EFEMP1
chr2	56098180	T	652.258	EFEMP1
chr2	56098181	A	655.339	EFEMP1
chr2	56098182	A	655.79	EFEMP1
chr2	56098183	C	652.185	EFEMP1
chr2	56098184	A	655.855	EFEMP1
chr2	56098185	A	676.712	EFEMP1
chr2	56098186	C	676.427	EFEMP1
chr2	56098187	G	664.866	EFEMP1
chr2	56098188	G	670.605	EFEMP1
chr2	56098189	A	678.823	EFEMP1
chr2	56098190	A	674.323	EFEMP1
chr2	56098191	G	665.559	EFEMP1
chr2	56098192	C	673.188	EFEMP1
chr2	56098193	C	670.032	EFEMP1
chr2	56098194	G	648.081	EFEMP1
chr2	56098195	C	648.675	EFEMP1
chr2	56098196	C	648.788	EFEMP1
chr2	56098197	A	647.355	EFEMP1
chr2	56098198	T	643.008	EFEMP1
chr2	56098199	G	645.497	EFEMP1
chr2	56098200	A	651.282	EFEMP1
chr2	56098201	T	647.927	EFEMP1
chr2	56098202	A	644.97	EFEMP1
chr2	56098203	A	648.492	EFEMP1
chr2	56098204	T	642.255	EFEMP1
chr2	56098205	T	648.352	EFEMP1
chr2	56098206	C	646.118	EFEMP1
chr2	56098207	C	641.825	EFEMP1
chr2	56098208	A	652.387	EFEMP1
chr2	56098209	A	650.957	EFEMP1
chr2	56098210	C	648.309	EFEMP1
chr2	56098211	A	651.981	EFEMP1
chr2	56098212	C	650.032	EFEMP1
chr2	56098213	A	652.823	EFEMP1
chr2	56098214	T	645.825	EFEMP1
chr2	56098215	T	644.933	EFEMP1
chr2	56098216	T	646.927	EFEMP1
chr2	56098217	C	650.753	EFEMP1
chr2	56098218	A	650.987	EFEMP1
chr2	56098219	T	650.817	EFEMP1
chr2	56098220	C	649.14	EFEMP1
chr2	56098221	C	648.608	EFEMP1
chr2	56098222	T	651.694	EFEMP1
chr2	56098223	C	651.753	EFEMP1
chr2	56098224	C	646.941	EFEMP1
chr2	56098225	C	648.218	EFEMP1
chr2	56098226	G	644.043	EFEMP1
chr2	56098227	G	641.659	EFEMP1
chr2	56098228	C	647.374	EFEMP1
chr2	56098229	A	648.68	EFEMP1
chr2	56098230	T	631.578	EFEMP1
chr2	56098231	T	644.032	EFEMP1
chr2	56098232	C	648.39	EFEMP1
chr2	56098233	A	649.836	EFEMP1
chr2	56098234	T	625.46	EFEMP1
chr2	56098235	T	640.366	EFEMP1
chr2	56098236	T	650.737	EFEMP1
chr2	56098237	G	650.358	EFEMP1
chr2	56098238	T	650.812	EFEMP1
chr2	56098239	G	644.672	EFEMP1
chr2	56098240	G	644.833	EFEMP1
chr2	56098241	T	649.632	EFEMP1
chr2	56098242	C	646.43	EFEMP1
chr2	56098243	T	651.048	EFEMP1
chr2	56098244	C	650.796	EFEMP1
chr2	56098245	A	648.255	EFEMP1
chr2	56098246	C	650.258	EFEMP1
chr2	56098247	A	652.14	EFEMP1
chr2	56098248	C	648.277	EFEMP1
chr2	56098249	T	648.621	EFEMP1
chr2	56098250	C	645.524	EFEMP1
chr2	56098251	A	649.535	EFEMP1
chr2	56098252	T	638.591	EFEMP1
chr2	56098253	T	644.672	EFEMP1
chr2	56098254	T	651.5	EFEMP1
chr2	56098255	A	651.605	EFEMP1
chr2	56098256	T	654.247	EFEMP1
chr2	56098257	A	650.269	EFEMP1
chr2	56098258	T	653.003	EFEMP1
chr2	56098259	C	645.93	EFEMP1
chr2	56098260	T	650.226	EFEMP1
chr2	56098261	G	645.96	EFEMP1
chr2	56098262	T	644.301	EFEMP1
chr2	56098263	A	645.22	EFEMP1
chr2	56098264	G	650.022	EFEMP1
chr2	56098265	A	651.266	EFEMP1
chr2	56098266	G	650.728	EFEMP1
chr2	56098267	A	651.535	EFEMP1
chr2	56098268	T	652.804	EFEMP1
chr2	56098269	G	653.812	EFEMP1
chr2	56098270	T	656.28	EFEMP1
chr2	56098271	A	652.728	EFEMP1
chr2	56098272	G	652.194	EFEMP1
chr2	56098273	G	646.062	EFEMP1
chr2	56098274	G	651.761	EFEMP1
chr2	56098275	T	652.046	EFEMP1
chr2	56098276	C	648.739	EFEMP1
chr2	56098277	A	653.626	EFEMP1
chr2	56098278	A	648.522	EFEMP1
chr2	56102061	G	963.527	EFEMP1
chr2	56102062	A	725.841	EFEMP1
chr2	56102063	A	722.414	EFEMP1
chr2	56102064	A	722.126	EFEMP1
chr2	56102065	A	774.487	EFEMP1
chr2	56102066	A	774.207	EFEMP1
chr2	56102067	A	775.543	EFEMP1
chr2	56102068	A	771.809	EFEMP1
chr2	56102069	A	776.621	EFEMP1
chr2	56102070	A	772.325	EFEMP1
chr2	56102071	A	768.382	EFEMP1
chr2	56102072	T	957.038	EFEMP1
chr2	56102073	A	982.522	EFEMP1
chr2	56102074	A	975.852	EFEMP1
chr2	56102075	A	965.414	EFEMP1
chr2	56102076	C	942.992	EFEMP1
chr2	56102077	T	945.516	EFEMP1
chr2	56102078	T	943.487	EFEMP1
chr2	56102079	A	980.126	EFEMP1
chr2	56102080	C	960.559	EFEMP1
chr2	56102081	C	945.973	EFEMP1
chr2	56102082	T	960.581	EFEMP1
chr2	56102083	T	969.379	EFEMP1
chr2	56102084	G	934.223	EFEMP1
chr2	56102085	A	993.497	EFEMP1
chr2	56102086	C	970.616	EFEMP1
chr2	56102087	A	988.132	EFEMP1
chr2	56102088	T	981.097	EFEMP1
chr2	56102089	G	956.785	EFEMP1
chr2	56102090	T	988.522	EFEMP1
chr2	56102091	T	992.699	EFEMP1
chr2	56102092	C	957.884	EFEMP1
chr2	56102093	T	990.702	EFEMP1
chr2	56102094	A	1000.24	EFEMP1
chr2	56102095	C	966.71	EFEMP1
chr2	56102096	T	966.669	EFEMP1
chr2	56102097	T	981.476	EFEMP1
chr2	56102098	C	978.253	EFEMP1
chr2	56102099	T	980.376	EFEMP1
chr2	56102100	C	990.159	EFEMP1
chr2	56102101	A	995.14	EFEMP1
chr2	56102102	C	988.551	EFEMP1
chr2	56102103	C	996.944	EFEMP1
chr2	56102104	A	1003.39	EFEMP1
chr2	56102105	C	991.452	EFEMP1
chr2	56102106	T	971.016	EFEMP1
chr2	56102107	T	981.949	EFEMP1
chr2	56102108	G	989.927	EFEMP1
chr2	56102109	G	983.5	EFEMP1
chr2	56102110	T	1008.27	EFEMP1
chr2	56102111	A	1030.02	EFEMP1
chr2	56102112	T	1021.74	EFEMP1
chr2	56102113	C	1006.4	EFEMP1
chr2	56102114	C	996.411	EFEMP1
chr2	56102115	C	1008.31	EFEMP1
chr2	56102116	T	1011.14	EFEMP1
chr2	56102117	G	1016.33	EFEMP1
chr2	56102118	G	1009.3	EFEMP1
chr2	56102119	G	1011.48	EFEMP1
chr2	56102120	G	1010.19	EFEMP1
chr2	56102121	G	1008.94	EFEMP1
chr2	56102122	C	1009.75	EFEMP1
chr2	56102123	A	1021.65	EFEMP1
chr2	56102124	C	1005.53	EFEMP1
chr2	56102125	A	1024.32	EFEMP1
chr2	56102126	T	1008.62	EFEMP1
chr2	56102127	A	1014.01	EFEMP1
chr2	56102128	C	1002.72	EFEMP1
chr2	56102129	A	1007.73	EFEMP1
chr2	56102130	T	1013.54	EFEMP1
chr2	56102131	G	1007.3	EFEMP1
chr2	56102132	A	1025.96	EFEMP1
chr2	56102133	G	1000.46	EFEMP1
chr2	56102134	A	1018.1	EFEMP1
chr2	56102135	A	1011.94	EFEMP1
chr2	56102136	T	853.105	EFEMP1
chr2	56102137	T	790.387	EFEMP1
chr2	56102138	T	862.616	EFEMP1
chr2	56102139	C	852.237	EFEMP1
chr2	56102140	C	848.258	EFEMP1
chr2	56102141	C	853.54	EFEMP1
chr2	56102142	A	844.89	EFEMP1
chr2	56102143	G	847.089	EFEMP1
chr2	56102144	G	852.997	EFEMP1
chr2	56102145	T	852.812	EFEMP1
chr2	56102146	T	851.266	EFEMP1
chr2	56102147	C	843.669	EFEMP1
chr2	56102148	A	853.46	EFEMP1
chr2	56102149	T	862.97	EFEMP1
chr2	56102150	T	864.258	EFEMP1
chr2	56102151	G	860.659	EFEMP1
chr2	56102152	A	858.618	EFEMP1
chr2	56102153	C	849.022	EFEMP1
chr2	56102154	A	850.457	EFEMP1
chr2	56102155	C	844.395	EFEMP1
chr2	56102156	A	841.903	EFEMP1
chr2	56102157	T	860.003	EFEMP1
chr2	56102158	T	861.298	EFEMP1
chr2	56102159	G	859.728	EFEMP1
chr2	56102160	A	857.599	EFEMP1
chr2	56102161	T	865.218	EFEMP1
chr2	56102162	A	852.027	EFEMP1
chr2	56102163	T	1032.13	EFEMP1
chr2	56102164	T	1032.6	EFEMP1
chr2	56102165	G	1030.17	EFEMP1
chr2	56102166	A	1024.08	EFEMP1
chr2	56102167	C	1026.85	EFEMP1
chr2	56102168	A	1014	EFEMP1
chr2	56102169	C	1025.5	EFEMP1
chr2	56102170	A	1013.58	EFEMP1
chr2	56102171	G	1022.23	EFEMP1
chr2	56102172	G	1025.17	EFEMP1
chr2	56102173	T	1031.4	EFEMP1
chr2	56102174	A	1030.77	EFEMP1
chr2	56102175	G	1028.71	EFEMP1
chr2	56102176	C	1007.85	EFEMP1
chr2	56102177	T	1035.59	EFEMP1
chr2	56102178	T	821.804	EFEMP1
chr2	56102179	G	821.933	EFEMP1
chr2	56102180	A	816.634	EFEMP1
chr2	56102181	G	816.884	EFEMP1
chr2	56102182	G	815.699	EFEMP1
chr2	56102183	T	821.726	EFEMP1
chr2	56102184	T	821.309	EFEMP1
chr2	56102185	C	786.629	EFEMP1
chr2	56102186	T	825.511	EFEMP1
chr2	56102187	G	815.118	EFEMP1
chr2	56102188	C	809.591	EFEMP1
chr2	56102189	A	818.094	EFEMP1
chr2	56102190	T	817.134	EFEMP1
chr2	56102191	T	819.427	EFEMP1
chr2	56102192	C	808.272	EFEMP1
chr2	56102193	A	813.602	EFEMP1
chr2	56102194	T	815.556	EFEMP1
chr2	56102195	C	802.763	EFEMP1
chr2	56102196	A	803.478	EFEMP1
chr2	56102197	A	798.728	EFEMP1
chr2	56102198	T	810.269	EFEMP1
chr2	56102199	G	709.277	EFEMP1
chr2	56102200	T	715.247	EFEMP1
chr2	56102201	C	697.199	EFEMP1
chr2	56102202	T	714.199	EFEMP1
chr2	56102203	G	707.027	EFEMP1
chr2	56102204	T	713.048	EFEMP1
chr2	56102205	T	712.855	EFEMP1
chr2	56102206	G	705.54	EFEMP1
chr2	56102207	A	704.844	EFEMP1
chr2	56102208	A	703.435	EFEMP1
chr2	56102209	T	713.847	EFEMP1
chr2	56102210	T	715.126	EFEMP1
chr2	56102211	A	707.21	EFEMP1
chr2	56102212	G	709.527	EFEMP1
chr2	56102213	A	707.914	EFEMP1
chr2	56102214	C	691.505	EFEMP1
chr2	56102215	A	693.038	EFEMP1
chr2	56102216	A	694.844	EFEMP1
chr2	56102217	G	697.659	EFEMP1
chr2	56102218	A	696.608	EFEMP1
chr2	56102219	G	696.204	EFEMP1
chr2	56102220	A	694.949	EFEMP1
chr2	56103738	C	407.565	EFEMP1
chr2	56103739	T	405.083	EFEMP1
chr2	56103740	A	409.473	EFEMP1
chr2	56103741	T	412.425	EFEMP1
chr2	56103742	C	410.215	EFEMP1
chr2	56103743	T	411.027	EFEMP1
chr2	56103744	G	408.269	EFEMP1
chr2	56103745	G	399.468	EFEMP1
chr2	56103746	G	411.745	EFEMP1
chr2	56103747	A	409.379	EFEMP1
chr2	56103748	A	409.71	EFEMP1
chr2	56103749	G	554.648	EFEMP1
chr2	56103750	A	552.151	EFEMP1
chr2	56103751	G	553.548	EFEMP1
chr2	56103752	T	544.806	EFEMP1
chr2	56103753	T	540.941	EFEMP1
chr2	56103754	T	562.653	EFEMP1
chr2	56103755	T	590.728	EFEMP1
chr2	56103756	A	617.484	EFEMP1
chr2	56103757	C	610.301	EFEMP1
chr2	56103758	C	611.815	EFEMP1
chr2	56103759	T	614.642	EFEMP1
chr2	56103760	T	613.532	EFEMP1
chr2	56103761	C	616.185	EFEMP1
chr2	56103762	A	614.53	EFEMP1
chr2	56103763	C	615.156	EFEMP1
chr2	56103764	A	612.72	EFEMP1
chr2	56103765	G	616.344	EFEMP1
chr2	56103766	T	614.581	EFEMP1
chr2	56103767	T	614.078	EFEMP1
chr2	56103768	G	618.761	EFEMP1
chr2	56103769	A	616.903	EFEMP1
chr2	56103770	G	615.457	EFEMP1
chr2	56103771	C	612.677	EFEMP1
chr2	56103772	C	616.062	EFEMP1
chr2	56103773	T	721.554	EFEMP1
chr2	56103774	G	720.253	EFEMP1
chr2	56103775	T	722.675	EFEMP1
chr2	56103776	C	720.306	EFEMP1
chr2	56103777	A	721.358	EFEMP1
chr2	56103778	C	719.806	EFEMP1
chr2	56103779	T	721.812	EFEMP1
chr2	56103780	G	720.331	EFEMP1
chr2	56103781	C	714.753	EFEMP1
chr2	56103782	T	721.331	EFEMP1
chr2	56103783	T	721.766	EFEMP1
chr2	56103784	A	723.492	EFEMP1
chr2	56103785	G	718.694	EFEMP1
chr2	56103786	C	718.371	EFEMP1
chr2	56103787	T	720.917	EFEMP1
chr2	56103788	C	716.734	EFEMP1
chr2	56103789	A	716.737	EFEMP1
chr2	56103790	T	712.946	EFEMP1
chr2	56103791	A	711.769	EFEMP1
chr2	56103792	T	720.796	EFEMP1
chr2	56103793	C	716.591	EFEMP1
chr2	56103794	C	714.742	EFEMP1
chr2	56103795	T	715.347	EFEMP1
chr2	56103796	T	718.976	EFEMP1
chr2	56103797	G	719.895	EFEMP1
chr2	56103798	A	720.511	EFEMP1
chr2	56103799	T	709.548	EFEMP1
chr2	56103800	T	722.032	EFEMP1
chr2	56103801	G	719.126	EFEMP1
chr2	56103802	C	719.624	EFEMP1
chr2	56103803	A	718.86	EFEMP1
chr2	56103804	C	721.212	EFEMP1
chr2	56103805	T	721.331	EFEMP1
chr2	56103806	G	721.247	EFEMP1
chr2	56103807	A	721.263	EFEMP1
chr2	56103808	C	721.452	EFEMP1
chr2	56103809	A	721.078	EFEMP1
chr2	56103810	G	719.825	EFEMP1
chr2	56103811	A	717.844	EFEMP1
chr2	56103812	T	720.024	EFEMP1
chr2	56103813	G	719.718	EFEMP1
chr2	56103814	A	719.266	EFEMP1
chr2	56103815	A	714.304	EFEMP1
chr2	56103816	T	720.61	EFEMP1
chr2	56103817	G	719.524	EFEMP1
chr2	56103818	A	714.922	EFEMP1
chr2	56103819	A	718.546	EFEMP1
chr2	56103820	C	718.597	EFEMP1
chr2	56103821	C	718.669	EFEMP1
chr2	56103822	A	716.715	EFEMP1
chr2	56103823	A	713.909	EFEMP1
chr2	56103824	G	711.462	EFEMP1
chr2	56103825	A	709.237	EFEMP1
chr2	56103826	A	705.675	EFEMP1
chr2	56103827	T	718.702	EFEMP1
chr2	56103828	G	718.573	EFEMP1
chr2	56103829	T	719.742	EFEMP1
chr2	56103830	T	722.871	EFEMP1
chr2	56103831	G	719.753	EFEMP1
chr2	56103832	T	721.543	EFEMP1
chr2	56103833	A	722.933	EFEMP1
chr2	56103834	G	713.581	EFEMP1
chr2	56103835	C	719.691	EFEMP1
chr2	56103836	A	718.056	EFEMP1
chr2	56103837	C	721.882	EFEMP1
chr2	56103838	T	699.368	EFEMP1
chr2	56103839	G	692.266	EFEMP1
chr2	56103840	C	690.282	EFEMP1
chr2	56103841	T	698.825	EFEMP1
chr2	56103842	G	696.218	EFEMP1
chr2	56103843	A	696.796	EFEMP1
chr2	56103844	G	690.411	EFEMP1
chr2	56103845	C	692.169	EFEMP1
chr2	56103846	A	694.624	EFEMP1
chr2	56103847	C	691.218	EFEMP1
chr2	56103848	A	690.677	EFEMP1
chr2	56103849	T	691.731	EFEMP1
chr2	56103850	T	377.406	EFEMP1
chr2	56103851	G	375.809	EFEMP1
chr2	56103852	A	377.575	EFEMP1
chr2	56103853	T	372.691	EFEMP1
chr2	56103854	T	378.288	EFEMP1
chr2	56103855	G	373.742	EFEMP1
chr2	56103856	C	372.637	EFEMP1
chr2	56103857	T	381.239	EFEMP1
chr2	56103858	G	375.981	EFEMP1
chr2	56103859	G	363.508	EFEMP1
chr2	56103860	C	372.667	EFEMP1
chr2	56103861	A	380.223	EFEMP1
chr2	56103862	T	375.978	EFEMP1
chr2	56103863	C	375.247	EFEMP1
chr2	56103864	A	379.761	EFEMP1
chr2	56103865	C	368.288	EFEMP1
chr2	56103866	A	361.508	EFEMP1
chr2	56103867	T	325.965	EFEMP1
chr2	56103868	T	316.965	EFEMP1
chr2	56103869	C	306.188	EFEMP1
chr2	56103870	A	317.059	EFEMP1
chr2	56103871	T	289.18	EFEMP1
chr2	56103872	T	296.626	EFEMP1
chr2	56103873	T	298.847	EFEMP1
chr2	56103874	A	298.105	EFEMP1
chr2	56103875	T	298.435	EFEMP1
chr2	56103876	A	297.366	EFEMP1
chr2	56103877	T	297.696	EFEMP1
chr2	56103878	C	291.25	EFEMP1
chr2	56103879	T	295.519	EFEMP1
chr2	56103880	G	291.118	EFEMP1
chr2	56103881	A	297.61	EFEMP1
chr2	56103882	A	296.704	EFEMP1
chr2	56103883	A	297.914	EFEMP1
chr2	56103884	A	297.565	EFEMP1
chr2	56103885	A	295.28	EFEMP1
chr2	56103886	A	288.777	EFEMP1
chr2	56103887	A	294.57	EFEMP1
chr2	56103888	G	280.344	EFEMP1
chr2	56103889	T	291.524	EFEMP1
chr2	56103890	T	294.739	EFEMP1
chr2	56103891	T	294.954	EFEMP1
chr2	56103892	t	278.691	EFEMP1
chr2	56103893	a	277.175	EFEMP1
chr2	56103894	t	278.487	EFEMP1
chr2	56103895	a	277.191	EFEMP1
chr2	56103896	t	277.32	EFEMP1
chr2	56103897	a	277.376	EFEMP1
chr2	56104861	C	1096.9	EFEMP1
chr2	56104862	A	1096.88	EFEMP1
chr2	56104863	A	1086.71	EFEMP1
chr2	56104864	G	1088.95	EFEMP1
chr2	56104865	T	1078.88	EFEMP1
chr2	56104866	T	1092.3	EFEMP1
chr2	56104867	C	1095.85	EFEMP1
chr2	56104868	T	1102.81	EFEMP1
chr2	56104869	C	1124.48	EFEMP1
chr2	56104870	A	1203.73	EFEMP1
chr2	56104871	A	1197.66	EFEMP1
chr2	56104872	A	1190.44	EFEMP1
chr2	56104873	A	1194.55	EFEMP1
chr2	56104874	G	1193.35	EFEMP1
chr2	56104875	G	1185.73	EFEMP1
chr2	56104876	C	1200.19	EFEMP1
chr2	56104877	T	1201.13	EFEMP1
chr2	56104878	T	1197.19	EFEMP1
chr2	56104879	A	1206.57	EFEMP1
chr2	56104880	C	1202.65	EFEMP1
chr2	56104881	C	1198.64	EFEMP1
chr2	56104882	T	1203.24	EFEMP1
chr2	56104883	A	1203.64	EFEMP1
chr2	56104884	C	1204.48	EFEMP1
chr2	56104885	G	1196.35	EFEMP1
chr2	56104886	C	1203.69	EFEMP1
chr2	56104887	A	1201.92	EFEMP1
chr2	56104888	G	1202.37	EFEMP1
chr2	56104889	G	1238.76	EFEMP1
chr2	56104890	T	1232	EFEMP1
chr2	56104891	A	1232.17	EFEMP1
chr2	56104892	T	1238.24	EFEMP1
chr2	56104893	A	1248.39	EFEMP1
chr2	56104894	G	1238.68	EFEMP1
chr2	56104895	T	1240.2	EFEMP1
chr2	56104896	T	1246.87	EFEMP1
chr2	56104897	G	1242	EFEMP1
chr2	56104898	T	1240.85	EFEMP1
chr2	56104899	T	1234.34	EFEMP1
chr2	56104900	T	1247.72	EFEMP1
chr2	56104901	G	1241.72	EFEMP1
chr2	56104902	C	1242.75	EFEMP1
chr2	56104903	T	1254.65	EFEMP1
chr2	56104904	G	1269.31	EFEMP1
chr2	56104905	C	1247.54	EFEMP1
chr2	56104906	C	1261.94	EFEMP1
chr2	56104907	A	1259.84	EFEMP1
chr2	56104908	A	1252.47	EFEMP1
chr2	56104909	T	1262.46	EFEMP1
chr2	56104910	T	1269.09	EFEMP1
chr2	56104911	G	1268.84	EFEMP1
chr2	56104912	A	1267.36	EFEMP1
chr2	56104913	A	1264.69	EFEMP1
chr2	56104914	A	1271.47	EFEMP1
chr2	56104915	C	1269.01	EFEMP1
chr2	56104916	C	1263.11	EFEMP1
chr2	56104917	C	1267.83	EFEMP1
chr2	56104918	A	1265.6	EFEMP1
chr2	56104919	G	1262.52	EFEMP1
chr2	56104920	G	1264.91	EFEMP1
chr2	56104921	A	1265.46	EFEMP1
chr2	56104922	C	1340.16	EFEMP1
chr2	56104923	T	1339.81	EFEMP1
chr2	56104924	G	1339.39	EFEMP1
chr2	56104925	C	1340.23	EFEMP1
chr2	56104926	A	1329.2	EFEMP1
chr2	56104927	C	1341.73	EFEMP1
chr2	56104928	T	1335.33	EFEMP1
chr2	56104929	G	1336.2	EFEMP1
chr2	56104930	G	1330.21	EFEMP1
chr2	56104931	C	1333.84	EFEMP1
chr2	56104932	A	1338.16	EFEMP1
chr2	56104933	A	1307.04	EFEMP1
chr2	56104934	T	1345.53	EFEMP1
chr2	56104935	A	1340.65	EFEMP1
chr2	56104936	A	1333.1	EFEMP1
chr2	56104937	A	1317.65	EFEMP1
chr2	56104938	A	1304.46	EFEMP1
chr2	56104939	T	1345.97	EFEMP1
chr2	56104940	G	1344.29	EFEMP1
chr2	56104941	A	1337.29	EFEMP1
chr2	56104942	G	1341.41	EFEMP1
chr2	56104943	C	1330.44	EFEMP1
chr2	56104944	C	1336.03	EFEMP1
chr2	56104945	T	1341.3	EFEMP1
chr2	56104946	G	1339.67	EFEMP1
chr2	56104947	G	1345.5	EFEMP1
chr2	56104948	T	1352.76	EFEMP1
chr2	56104949	G	1347.02	EFEMP1
chr2	56104950	T	1352.96	EFEMP1
chr2	56104951	A	1343.94	EFEMP1
chr2	56104952	T	1345.07	EFEMP1
chr2	56104953	T	1349.35	EFEMP1
chr2	56104954	C	1291.27	EFEMP1
chr2	56104955	A	1285.43	EFEMP1
chr2	56104956	C	1283.94	EFEMP1
chr2	56104957	G	1289.62	EFEMP1
chr2	56104958	C	1283.23	EFEMP1
chr2	56104959	A	1288.5	EFEMP1
chr2	56104960	T	1288.33	EFEMP1
chr2	56104961	C	1273.96	EFEMP1
chr2	56104962	T	1297.48	EFEMP1
chr2	56104963	T	1292.74	EFEMP1
chr2	56104964	T	1292.63	EFEMP1
chr2	56104965	G	1293.9	EFEMP1
chr2	56104966	G	1297.61	EFEMP1
chr2	56104967	T	1084.24	EFEMP1
chr2	56104968	G	1082.18	EFEMP1
chr2	56104969	G	1078.36	EFEMP1
chr2	56104970	C	1070.56	EFEMP1
chr2	56104971	A	1077.6	EFEMP1
chr2	56104972	A	1067.77	EFEMP1
chr2	56104973	T	1080.53	EFEMP1
chr2	56104974	A	1074.15	EFEMP1
chr2	56104975	T	1084.77	EFEMP1
chr2	56104976	G	1083.93	EFEMP1
chr2	56104977	G	1085.51	EFEMP1
chr2	56104978	A	1079.98	EFEMP1
chr2	56104979	G	1082.42	EFEMP1
chr2	56104980	G	1074.7	EFEMP1
chr2	56104981	G	1082.1	EFEMP1
chr2	56104982	A	1070.98	EFEMP1
chr2	56104983	T	1062.48	EFEMP1
chr2	56104984	G	1048.02	EFEMP1
chr2	56104985	G	1050.17	EFEMP1
chr2	56104986	T	1057.66	EFEMP1
chr2	56104987	A	1048.66	EFEMP1
chr2	56104988	C	1041.7	EFEMP1
chr2	56104989	A	1049.61	EFEMP1
chr2	56104990	T	1046.65	EFEMP1
chr2	56104991	T	1056.88	EFEMP1
chr2	56104992	C	1041.8	EFEMP1
chr2	56104993	A	1052.6	EFEMP1
chr2	56104994	T	1050.55	EFEMP1
chr2	56104995	C	1027.27	EFEMP1
chr2	56104996	T	1058.3	EFEMP1
chr2	56104997	A	845.366	EFEMP1
chr2	56104998	T	853.048	EFEMP1
chr2	56104999	G	852.565	EFEMP1
chr2	56105000	T	857.126	EFEMP1
chr2	56105001	C	811.72	EFEMP1
chr2	56105002	T	833.253	EFEMP1
chr2	56105003	A	828.019	EFEMP1
chr2	56105004	G	827.495	EFEMP1
chr2	56105005	G	828.503	EFEMP1
chr2	56105006	T	828.013	EFEMP1
chr2	56105007	T	834.906	EFEMP1
chr2	56105008	A	830.981	EFEMP1
chr2	56105009	T	833.866	EFEMP1
chr2	56105010	C	830.07	EFEMP1
chr2	56105011	A	832.444	EFEMP1
chr2	56105012	G	829.376	EFEMP1
chr2	56105013	G	827.898	EFEMP1
chr2	56105014	C	827.368	EFEMP1
chr2	56105015	A	828.718	EFEMP1
chr2	56105016	C	825.933	EFEMP1
chr2	56105017	A	558.798	EFEMP1
chr2	56105018	C	555.766	EFEMP1
chr2	56105019	A	549.519	EFEMP1
chr2	56105020	C	547.898	EFEMP1
chr2	56108727	C	779.702	EFEMP1
chr2	56108728	A	780.957	EFEMP1
chr2	56108729	C	779.769	EFEMP1
chr2	56108730	T	776.016	EFEMP1
chr2	56108731	G	773.866	EFEMP1
chr2	56108732	C	779.608	EFEMP1
chr2	56108733	A	840.07	EFEMP1
chr2	56108734	C	843.925	EFEMP1
chr2	56108735	T	840.245	EFEMP1
chr2	56108736	G	836.788	EFEMP1
chr2	56108737	T	837.054	EFEMP1
chr2	56108738	G	838.29	EFEMP1
chr2	56108739	G	832.524	EFEMP1
chr2	56108740	T	836.984	EFEMP1
chr2	56108741	A	825.161	EFEMP1
chr2	56108742	C	839.704	EFEMP1
chr2	56108743	T	828.097	EFEMP1
chr2	56108744	T	841.476	EFEMP1
chr2	56108745	A	850.672	EFEMP1
chr2	56108746	C	847.484	EFEMP1
chr2	56108747	C	845.989	EFEMP1
chr2	56108748	T	846.847	EFEMP1
chr2	56108749	A	848.78	EFEMP1
chr2	56108750	C	849.433	EFEMP1
chr2	56108751	G	838.306	EFEMP1
chr2	56108752	C	849.718	EFEMP1
chr2	56108753	A	849.161	EFEMP1
chr2	56108754	C	973.831	EFEMP1
chr2	56108755	T	969.677	EFEMP1
chr2	56108756	G	966.476	EFEMP1
chr2	56108757	C	972.694	EFEMP1
chr2	56108758	T	972.36	EFEMP1
chr2	56108759	C	974.53	EFEMP1
chr2	56108760	C	971.016	EFEMP1
chr2	56108761	C	972.048	EFEMP1
chr2	56108762	C	973.312	EFEMP1
chr2	56108763	T	965.825	EFEMP1
chr2	56108764	C	975.911	EFEMP1
chr2	56108765	G	967.978	EFEMP1
chr2	56108766	C	974.887	EFEMP1
chr2	56108767	T	965.449	EFEMP1
chr2	56108768	T	970.796	EFEMP1
chr2	56108769	C	979.753	EFEMP1
chr2	56108770	T	976.976	EFEMP1
chr2	56108771	G	973.285	EFEMP1
chr2	56108772	A	976.946	EFEMP1
chr2	56108773	T	958.901	EFEMP1
chr2	56108774	A	968.917	EFEMP1
chr2	56108775	T	977.099	EFEMP1
chr2	56108776	C	973.487	EFEMP1
chr2	56108777	C	969.422	EFEMP1
chr2	56108778	A	973.519	EFEMP1
chr2	56108779	G	970.054	EFEMP1
chr2	56108780	G	968.989	EFEMP1
chr2	56108781	A	977.21	EFEMP1
chr2	56108782	G	974.153	EFEMP1
chr2	56108783	G	964.556	EFEMP1
chr2	56108784	G	1019.04	EFEMP1
chr2	56108785	C	1025.88	EFEMP1
chr2	56108786	A	1013.49	EFEMP1
chr2	56108787	C	1026.85	EFEMP1
chr2	56108788	T	1023.3	EFEMP1
chr2	56108789	G	1019.74	EFEMP1
chr2	56108790	A	1024.59	EFEMP1
chr2	56108791	C	1025.48	EFEMP1
chr2	56108792	A	1022.4	EFEMP1
chr2	56108793	T	1016.14	EFEMP1
chr2	56108794	G	1017.26	EFEMP1
chr2	56108795	C	1022.39	EFEMP1
chr2	56108796	A	1020.83	EFEMP1
chr2	56108797	A	979.962	EFEMP1
chr2	56108798	A	1020.71	EFEMP1
chr2	56108799	G	1024.27	EFEMP1
chr2	56108800	G	1028.56	EFEMP1
chr2	56108801	A	1031.81	EFEMP1
chr2	56108802	T	1029.75	EFEMP1
chr2	56108803	C	1026.36	EFEMP1
chr2	56108804	C	1023.42	EFEMP1
chr2	56108805	C	1022.65	EFEMP1
chr2	56108806	C	1018.74	EFEMP1
chr2	56108807	G	1027.52	EFEMP1
chr2	56108808	T	1026.99	EFEMP1
chr2	56108809	A	1023.18	EFEMP1
chr2	56108810	A	1019.58	EFEMP1
chr2	56108811	A	1018.24	EFEMP1
chr2	56108812	T	1026.07	EFEMP1
chr2	56108813	T	1027.36	EFEMP1
chr2	56108814	G	1029.77	EFEMP1
chr2	56108815	A	1019.66	EFEMP1
chr2	56108816	T	1028.24	EFEMP1
chr2	56108817	G	1026.83	EFEMP1
chr2	56108818	C	1027.11	EFEMP1
chr2	56108819	A	1027.43	EFEMP1
chr2	56108820	C	1027.65	EFEMP1
chr2	56108821	A	1025.48	EFEMP1
chr2	56108822	C	1012.81	EFEMP1
chr2	56108823	T	1009.94	EFEMP1
chr2	56108824	T	1014.68	EFEMP1
chr2	56108825	G	1012.92	EFEMP1
chr2	56108826	G	1018.49	EFEMP1
chr2	56108827	T	1020.38	EFEMP1
chr2	56108828	C	1011.5	EFEMP1
chr2	56108829	T	894.876	EFEMP1
chr2	56108830	G	890.949	EFEMP1
chr2	56108831	C	888.825	EFEMP1
chr2	56108832	T	893.449	EFEMP1
chr2	56108833	C	876.481	EFEMP1
chr2	56108834	T	890.363	EFEMP1
chr2	56108835	A	888.987	EFEMP1
chr2	56108836	C	888.137	EFEMP1
chr2	56108837	A	888.519	EFEMP1
chr2	56108838	G	891.535	EFEMP1
chr2	56108839	T	890.056	EFEMP1
chr2	56108840	T	893.016	EFEMP1
chr2	56108841	G	893.105	EFEMP1
chr2	56108842	T	893.629	EFEMP1
chr2	56108843	G	891.57	EFEMP1
chr2	56108844	C	883.656	EFEMP1
chr2	56108845	G	877.758	EFEMP1
chr2	56108846	T	878.008	EFEMP1
chr2	56108847	C	869.484	EFEMP1
chr2	56108848	C	866.661	EFEMP1
chr2	56108849	C	871.503	EFEMP1
chr2	56108850	T	874.524	EFEMP1
chr2	56108851	G	870.688	EFEMP1
chr2	56108852	C	869.352	EFEMP1
chr2	56108853	A	868.734	EFEMP1
chr2	56108854	G	873.938	EFEMP1
chr2	56108855	T	864.591	EFEMP1
chr2	56108856	G	772.446	EFEMP1
chr2	56108857	C	771.532	EFEMP1
chr2	56108858	A	768.395	EFEMP1
chr2	56108859	C	767.793	EFEMP1
chr2	56108860	T	775.47	EFEMP1
chr2	56108861	C	767.452	EFEMP1
chr2	56108862	G	773.75	EFEMP1
chr2	56108863	T	770.097	EFEMP1
chr2	56108864	C	756.753	EFEMP1
chr2	56108865	T	777.339	EFEMP1
chr2	56108866	A	766.997	EFEMP1
chr2	56108867	T	769.083	EFEMP1
chr2	56108868	G	771.965	EFEMP1
chr2	56108869	T	777.36	EFEMP1
chr2	56108870	C	767.435	EFEMP1
chr2	56108871	T	773.457	EFEMP1
chr2	56108872	G	772.441	EFEMP1
chr2	56108873	T	773.962	EFEMP1
chr2	56108874	C	768.304	EFEMP1
chr2	56108875	A	771.382	EFEMP1
chr2	56108876	G	767.328	EFEMP1
chr2	56108877	A	766.358	EFEMP1
chr2	56108878	G	765.954	EFEMP1
chr2	56108879	A	765.298	EFEMP1
chr2	56108880	C	760.218	EFEMP1
chr2	56108881	A	764.578	EFEMP1
chr2	56108882	T	718.739	EFEMP1
chr2	56108883	G	721.008	EFEMP1
chr2	56108884	C	531.914	EFEMP1
chr2	56108885	A	535.183	EFEMP1
chr2	56108886	A	525.852	EFEMP1
chr2	56108887	C	534.22	EFEMP1
chr2	56108888	A	533.632	EFEMP1
chr2	56108889	C	532.978	EFEMP1
chr2	56144780	G	524.793	EFEMP1
chr2	56144781	G	525.715	EFEMP1
chr2	56144782	A	531.188	EFEMP1
chr2	56144783	A	520.755	EFEMP1
chr2	56144784	A	526.07	EFEMP1
chr2	56144785	A	526.589	EFEMP1
chr2	56144786	T	524.965	EFEMP1
chr2	56144787	A	525.046	EFEMP1
chr2	56144788	A	527.672	EFEMP1
chr2	56144789	G	525.417	EFEMP1
chr2	56144790	T	524.981	EFEMP1
chr2	56144791	T	526.68	EFEMP1
chr2	56144792	A	527.675	EFEMP1
chr2	56144793	T	507.731	EFEMP1
chr2	56144794	T	533.188	EFEMP1
chr2	56144795	C	555.403	EFEMP1
chr2	56144796	C	554.804	EFEMP1
chr2	56144797	T	557.411	EFEMP1
chr2	56144798	A	650.785	EFEMP1
chr2	56144799	C	647.71	EFEMP1
chr2	56144800	C	646.212	EFEMP1
chr2	56144801	T	647.933	EFEMP1
chr2	56144802	T	645.202	EFEMP1
chr2	56144803	G	647.401	EFEMP1
chr2	56144804	G	643.046	EFEMP1
chr2	56144805	C	657.008	EFEMP1
chr2	56144806	A	658.226	EFEMP1
chr2	56144807	C	657.728	EFEMP1
chr2	56144808	A	654.554	EFEMP1
chr2	56144809	C	656.417	EFEMP1
chr2	56144810	G	655.269	EFEMP1
chr2	56144811	T	650.25	EFEMP1
chr2	56144812	T	656.435	EFEMP1
chr2	56144813	G	656.981	EFEMP1
chr2	56144814	T	655.148	EFEMP1
chr2	56144815	G	656.874	EFEMP1
chr2	56144816	T	649.121	EFEMP1
chr2	56144817	T	657.452	EFEMP1
chr2	56144818	C	729.516	EFEMP1
chr2	56144819	A	728.769	EFEMP1
chr2	56144820	C	727.586	EFEMP1
chr2	56144821	T	725.839	EFEMP1
chr2	56144822	T	716.589	EFEMP1
chr2	56144823	T	728.185	EFEMP1
chr2	56144824	G	727.691	EFEMP1
chr2	56144825	C	727.809	EFEMP1
chr2	56144826	T	731.535	EFEMP1
chr2	56144827	C	730.535	EFEMP1
chr2	56144828	G	727.258	EFEMP1
chr2	56144829	T	723.688	EFEMP1
chr2	56144830	A	731.36	EFEMP1
chr2	56144831	G	726.441	EFEMP1
chr2	56144832	C	735.984	EFEMP1
chr2	56144833	C	745.935	EFEMP1
chr2	56144834	T	752.505	EFEMP1
chr2	56144835	G	752.29	EFEMP1
chr2	56144836	C	752.113	EFEMP1
chr2	56144837	T	753.32	EFEMP1
chr2	56144838	G	752.505	EFEMP1
chr2	56144839	C	752.632	EFEMP1
chr2	56144840	A	753.788	EFEMP1
chr2	56144841	C	754.003	EFEMP1
chr2	56144842	A	750.089	EFEMP1
chr2	56144843	C	755.242	EFEMP1
chr2	56144844	T	762.772	EFEMP1
chr2	56144845	G	794.016	EFEMP1
chr2	56144846	G	794.793	EFEMP1
chr2	56144847	A	801.142	EFEMP1
chr2	56144848	T	800.39	EFEMP1
chr2	56144849	A	1059.74	EFEMP1
chr2	56144850	C	1085.55	EFEMP1
chr2	56144851	G	1081.94	EFEMP1
chr2	56144852	G	1084.12	EFEMP1
chr2	56144853	T	1050.66	EFEMP1
chr2	56144854	G	1085.6	EFEMP1
chr2	56144855	G	1083.05	EFEMP1
chr2	56144856	G	1084.81	EFEMP1
chr2	56144857	A	1079.96	EFEMP1
chr2	56144858	A	1004.9	EFEMP1
chr2	56144859	G	1091.89	EFEMP1
chr2	56144860	G	1089.44	EFEMP1
chr2	56144861	G	1091.38	EFEMP1
chr2	56144862	T	1065.35	EFEMP1
chr2	56144863	T	1085.38	EFEMP1
chr2	56144864	G	1092.4	EFEMP1
chr2	56144865	G	1090.52	EFEMP1
chr2	56144866	A	1091.97	EFEMP1
chr2	56144867	G	1093.37	EFEMP1
chr2	56144868	G	1089.84	EFEMP1
chr2	56144869	G	1149.16	EFEMP1
chr2	56144870	A	1145.22	EFEMP1
chr2	56144871	A	1026.12	EFEMP1
chr2	56144872	T	1145.44	EFEMP1
chr2	56144873	G	1149.35	EFEMP1
chr2	56144874	C	1150.84	EFEMP1
chr2	56144875	G	1147.89	EFEMP1
chr2	56144876	C	1148.5	EFEMP1
chr2	56144877	T	1123.52	EFEMP1
chr2	56144878	G	1151.07	EFEMP1
chr2	56144879	A	1145.55	EFEMP1
chr2	56144880	G	1088.29	EFEMP1
chr2	56144881	G	1083.27	EFEMP1
chr2	56144882	G	1086.84	EFEMP1
chr2	56144883	T	1082.5	EFEMP1
chr2	56144884	C	1087.53	EFEMP1
chr2	56144885	A	1084.48	EFEMP1
chr2	56144886	G	1088.15	EFEMP1
chr2	56144887	C	1084.21	EFEMP1
chr2	56144888	T	1086.56	EFEMP1
chr2	56144889	G	1088.03	EFEMP1
chr2	56144890	G	1084.69	EFEMP1
chr2	56144891	G	1087.65	EFEMP1
chr2	56144892	T	1053.73	EFEMP1
chr2	56144893	T	923.597	EFEMP1
chr2	56144894	C	925.691	EFEMP1
chr2	56144895	C	924.003	EFEMP1
chr2	56144896	G	923.772	EFEMP1
chr2	56144897	C	923.898	EFEMP1
chr2	56144898	C	923.487	EFEMP1
chr2	56144899	G	923.382	EFEMP1
chr2	56144900	G	923.605	EFEMP1
chr2	56144901	A	925.126	EFEMP1
chr2	56144902	T	924.196	EFEMP1
chr2	56144903	G	925.513	EFEMP1
chr2	56144904	A	922.898	EFEMP1
chr2	56144905	C	923.707	EFEMP1
chr2	56144906	A	908.806	EFEMP1
chr2	56144907	A	896.914	EFEMP1
chr2	56144908	A	892.333	EFEMP1
chr2	56144909	G	859.933	EFEMP1
chr2	56144910	T	836.207	EFEMP1
chr2	56144911	T	832.898	EFEMP1
chr2	56144912	A	830.487	EFEMP1
chr2	56144913	T	830.556	EFEMP1
chr2	56144914	T	833.565	EFEMP1
chr2	56144915	T	841.304	EFEMP1
chr2	56144916	C	843.659	EFEMP1
chr2	56144917	G	837.672	EFEMP1
chr2	56144918	G	744.075	EFEMP1
chr2	56144919	C	744.075	EFEMP1
chr2	56144920	C	745.677	EFEMP1
chr2	56144921	A	738.36	EFEMP1
chr2	56144922	G	746.513	EFEMP1
chr2	56144923	T	743.425	EFEMP1
chr2	56144924	C	743.003	EFEMP1
chr2	56144925	T	745.696	EFEMP1
chr2	56144926	G	745.331	EFEMP1
chr2	56144927	C	744.239	EFEMP1
chr2	56144928	A	743.516	EFEMP1
chr2	56144929	T	737.524	EFEMP1
chr2	56144930	T	727.422	EFEMP1
chr2	56144931	T	734.134	EFEMP1
chr2	56144932	C	737.048	EFEMP1
chr2	56144933	A	731.995	EFEMP1
chr2	56144934	G	732.737	EFEMP1
chr2	56144935	G	727.925	EFEMP1
chr2	56144936	G	722.543	EFEMP1
chr2	56144937	C	719.21	EFEMP1
chr2	56144938	C	720.03	EFEMP1
chr2	56144939	T	714.328	EFEMP1
chr2	56144940	G	719.605	EFEMP1
chr2	56144941	C	716.946	EFEMP1
chr2	56144942	G	719.051	EFEMP1
chr2	56144943	A	717.134	EFEMP1
chr2	56144944	C	665.051	EFEMP1
chr2	56144945	T	664.411	EFEMP1
chr2	56144946	G	664.323	EFEMP1
chr2	56144947	C	664.694	EFEMP1
chr2	56144948	A	657.944	EFEMP1
chr2	56144949	G	664.53	EFEMP1
chr2	56144950	C	664.567	EFEMP1
chr2	56144951	A	662.003	EFEMP1
chr2	56144952	G	664.761	EFEMP1
chr2	56144953	C	664.489	EFEMP1
chr2	56144954	A	655.855	EFEMP1
chr2	56144955	C	665.608	EFEMP1
chr2	56144956	T	662.148	EFEMP1
chr2	56144957	G	663.159	EFEMP1
chr2	56144958	G	660.68	EFEMP1
chr2	56144959	C	663.223	EFEMP1
chr2	56144960	C	663.812	EFEMP1
chr2	56144961	A	401.688	EFEMP1
chr2	56144962	C	399.858	EFEMP1
chr2	56144963	A	392.559	EFEMP1
chr2	56144964	A	386.917	EFEMP1
chr2	56144965	A	385.317	EFEMP1
chr2	56144966	A	390.28	EFEMP1
chr2	56144967	C	391.871	EFEMP1
chr2	56144968	C	392.785	EFEMP1
chr2	56144969	A	391.441	EFEMP1
chr2	56144970	C	391.97	EFEMP1
chr2	56144971	C	391.624	EFEMP1
chr2	56144972	C	355.035	EFEMP1
chr2	56144973	C	354.648	EFEMP1
chr2	56144974	C	355.583	EFEMP1
chr2	56144975	G	355.293	EFEMP1
chr2	56144976	G	354.438	EFEMP1
chr2	56144977	G	357.551	EFEMP1
chr2	56144978	C	358.672	EFEMP1
chr2	56144979	A	364.013	EFEMP1
chr2	56144980	A	364.199	EFEMP1
chr2	56144981	C	369.065	EFEMP1
chr2	56144982	A	362.132	EFEMP1
chr2	56144983	C	369.57	EFEMP1
chr2	56144984	T	366.024	EFEMP1
chr2	56144985	C	367.97	EFEMP1
chr2	56144986	C	368.685	EFEMP1
chr2	56144987	A	367.715	EFEMP1
chr2	56144988	C	369.048	EFEMP1
chr2	56144989	T	370.425	EFEMP1
chr2	56144990	G	370.446	EFEMP1
chr2	56144991	G	370.47	EFEMP1
chr2	56144992	T	360.212	EFEMP1
chr2	56144993	T	202.011	EFEMP1
chr2	56144994	G	201.992	EFEMP1
chr2	56144995	C	200.363	EFEMP1
chr2	56144996	C	200.887	EFEMP1
chr2	56144997	A	265.86	EFEMP1
chr2	56144998	T	266.651	EFEMP1
chr2	56144999	G	267.395	EFEMP1
chr2	56145000	C	266.887	EFEMP1
chr2	56145001	T	267.183	EFEMP1
chr2	56145002	G	267.484	EFEMP1
chr2	56145003	C	266.677	EFEMP1
chr2	56145004	T	263.755	EFEMP1
chr2	56145005	G	266.882	EFEMP1
chr2	56145006	G	267.159	EFEMP1
chr2	56145007	C	266.968	EFEMP1
chr2	56145008	A	267.481	EFEMP1
chr2	56145009	G	267.444	EFEMP1
chr2	56145010	C	265.97	EFEMP1
chr2	56145011	T	267.664	EFEMP1
chr2	56145012	A	266.844	EFEMP1
chr2	56145013	C	266.935	EFEMP1
chr2	56145014	A	265.245	EFEMP1
chr2	56145015	A	262.777	EFEMP1
chr2	56145016	C	266.672	EFEMP1
chr2	56145017	C	266.5	EFEMP1
chr2	56145018	C	272.374	EFEMP1
chr2	56145019	C	272.64	EFEMP1
chr2	56145020	G	273.099	EFEMP1
chr2	56145021	G	272.981	EFEMP1
chr2	56145022	T	272.828	EFEMP1
chr2	56145023	G	176.925	EFEMP1
chr2	56145024	G	176.892	EFEMP1
chr2	56145025	T	173.962	EFEMP1
chr2	56145026	T	176.664	EFEMP1
chr2	56145027	G	177.022	EFEMP1
chr2	56145028	C	176.573	EFEMP1
chr2	56145029	C	176.511	EFEMP1
chr2	56145030	C	176.207	EFEMP1
chr2	56145031	C	176.387	EFEMP1
chr2	56145032	T	174.172	EFEMP1
chr2	56145033	G	177.204	EFEMP1
chr2	56145034	A	175.28	EFEMP1
chr2	56145035	G	176.422	EFEMP1
chr2	56145036	G	176.024	EFEMP1
chr2	56145037	T	163.11	EFEMP1
chr2	56145038	T	171.433	EFEMP1
chr2	56145039	C	165.793	EFEMP1
chr2	56145040	C	163.524	EFEMP1
chr2	56145041	T	163.677	EFEMP1
chr2	56145042	T	162.661	EFEMP1
chr2	56145043	C	110.368	EFEMP1
chr2	56145044	T	112.785	EFEMP1
chr2	56145045	G	134.212	EFEMP1
chr2	56145046	C	140.844	EFEMP1
chr2	56145047	T	136.199	EFEMP1
chr2	56145048	G	143.156	EFEMP1
chr2	56145049	G	231.871	EFEMP1
chr2	56145050	T	225.024	EFEMP1
chr2	56145051	T	227.185	EFEMP1
chr2	56145052	G	232.175	EFEMP1
chr2	56145053	T	231.134	EFEMP1
chr2	56145054	G	232.406	EFEMP1
chr2	56145055	T	231.86	EFEMP1
chr2	56145056	T	231.573	EFEMP1
chr2	56145057	T	232.581	EFEMP1
chr2	56145058	C	232.124	EFEMP1
chr2	56145059	C	231.573	EFEMP1
chr2	56145060	T	232.032	EFEMP1
chr2	56145061	G	231.659	EFEMP1
chr2	56145062	C	231.366	EFEMP1
chr2	56145063	T	231.134	EFEMP1
chr2	56145064	G	231.866	EFEMP1
chr2	56145065	A	230.226	EFEMP1
chr2	56145066	G	231.71	EFEMP1
chr2	56145067	G	231.175	EFEMP1
chr2	56145068	C	361.833	EFEMP1
chr2	56145069	T	360.597	EFEMP1
chr2	56145070	G	362.737	EFEMP1
chr2	56145071	T	362.358	EFEMP1
chr2	56145072	T	363.043	EFEMP1
chr2	56145073	C	363.239	EFEMP1
chr2	56145074	A	363.863	EFEMP1
chr2	56145075	T	361.683	EFEMP1
chr2	56145076	T	362.336	EFEMP1
chr2	56145077	A	361.328	EFEMP1
chr2	56145078	T	361.032	EFEMP1
chr2	56145079	T	362.594	EFEMP1
chr2	56145080	G	360.632	EFEMP1
chr2	56145081	A	361.073	EFEMP1
chr2	56145082	C	361.505	EFEMP1
chr2	56145083	A	360.548	EFEMP1
chr2	56145084	A	356.772	EFEMP1
chr2	56145085	T	360.46	EFEMP1
chr2	56145086	A	360.22	EFEMP1
chr2	56145087	A	360.134	EFEMP1
chr2	56145088	T	360.226	EFEMP1
chr2	56145089	C	361.478	EFEMP1
chr2	56145090	T	361.825	EFEMP1
chr2	56145091	G	362	EFEMP1
chr2	56145092	G	360.54	EFEMP1
chr2	56145093	G	360.887	EFEMP1
chr2	56145094	C	322.973	EFEMP1
chr2	56145095	T	322.903	EFEMP1
chr2	56145096	G	323.567	EFEMP1
chr2	56145097	T	311.887	EFEMP1
chr2	56145098	T	446.702	EFEMP1
chr2	56145099	T	444.433	EFEMP1
chr2	56145100	T	446.196	EFEMP1
chr2	56145101	C	446.253	EFEMP1
chr2	56145102	G	440.513	EFEMP1
chr2	56145103	G	443.559	EFEMP1
chr2	56145104	A	445.538	EFEMP1
chr2	56145105	A	441.884	EFEMP1
chr2	56145106	G	444.075	EFEMP1
chr2	56145107	G	441.968	EFEMP1
chr2	56145108	C	444.806	EFEMP1
chr2	56145109	A	388.825	EFEMP1
chr2	56145110	G	361.392	EFEMP1
chr2	56145111	A	361.769	EFEMP1
chr2	56145112	G	360.191	EFEMP1
chr2	56145113	G	357.239	EFEMP1
chr2	56145114	T	359.538	EFEMP1
chr2	56145115	A	356.352	EFEMP1
chr2	56145116	T	360.288	EFEMP1
chr2	56145117	C	360.164	EFEMP1
chr2	56145118	C	358.108	EFEMP1
chr2	56145119	T	359.992	EFEMP1
chr2	56145120	C	361.188	EFEMP1
chr2	56145121	C	359.425	EFEMP1
chr2	56145122	A	361.223	EFEMP1
chr2	56145123	T	358.691	EFEMP1
chr2	56145124	A	360.772	EFEMP1
chr2	56145125	G	357.828	EFEMP1
chr2	56145126	T	357.449	EFEMP1
chr2	56145127	G	358.911	EFEMP1
chr2	56145128	G	357.094	EFEMP1
chr2	56145129	T	358.997	EFEMP1
chr2	56145130	T	410.591	EFEMP1
chr2	56145131	G	409.901	EFEMP1
chr2	56145132	A	410.145	EFEMP1
chr2	56145133	C	411.266	EFEMP1
chr2	56145134	A	412.151	EFEMP1
chr2	56145135	C	411.691	EFEMP1
chr2	56145136	A	411.401	EFEMP1
chr2	56145137	C	410.113	EFEMP1
chr2	56145138	T	405.484	EFEMP1
chr2	56145139	T	408.247	EFEMP1
chr2	56145140	C	411.075	EFEMP1
chr2	56145141	A	411.642	EFEMP1
chr2	56145142	T	406.113	EFEMP1
chr2	56145143	T	409.395	EFEMP1
chr2	56145144	C	410.215	EFEMP1
chr2	56145145	C	409.554	EFEMP1
chr2	56145146	A	411.522	EFEMP1
chr2	56145147	C	409.849	EFEMP1
chr2	56145148	C	409.113	EFEMP1
chr2	56145149	T	403.067	EFEMP1
chr2	56145150	T	403.567	EFEMP1
chr2	56145151	T	409.548	EFEMP1
chr2	56145152	A	410.766	EFEMP1
chr2	56145153	C	409.892	EFEMP1
chr2	56145154	A	409.462	EFEMP1
chr2	56145155	A	407.247	EFEMP1
chr2	56145156	G	388.715	EFEMP1
chr2	56145157	C	409.559	EFEMP1
chr2	56145158	G	406.347	EFEMP1
chr2	56145159	T	407.508	EFEMP1
chr2	56145160	C	410.836	EFEMP1
chr2	56145161	T	411.384	EFEMP1
chr2	56145162	G	409.734	EFEMP1
chr2	56145163	G	406.989	EFEMP1
chr2	56145164	G	409.473	EFEMP1
chr2	56145165	A	410.315	EFEMP1
chr2	56145166	C	410.922	EFEMP1
chr2	56145167	A	410.099	EFEMP1
chr2	56145168	A	409.336	EFEMP1
chr2	56145169	T	410.113	EFEMP1
chr2	56145170	G	409.102	EFEMP1
chr2	56145171	T	411.091	EFEMP1
chr2	56145172	C	410.581	EFEMP1
chr2	56145173	A	411.075	EFEMP1
chr2	56145174	C	410.47	EFEMP1
chr2	56145175	A	411.14	EFEMP1
chr2	56145176	T	404.148	EFEMP1
chr2	56145177	T	407.984	EFEMP1
chr2	56145178	C	410.185	EFEMP1
chr2	56145179	A	410.476	EFEMP1
chr2	56145180	T	405.793	EFEMP1
chr2	56145181	C	403.922	EFEMP1
chr2	56145182	A	405.382	EFEMP1
chr2	56145183	A	403.32	EFEMP1
chr2	56145184	T	401.535	EFEMP1
chr2	56145185	A	400.261	EFEMP1
chr2	56145186	T	408.884	EFEMP1
chr2	56145187	C	397.527	EFEMP1
chr2	56145188	T	406.836	EFEMP1
chr2	56145189	G	405.688	EFEMP1
chr2	56145190	T	405.887	EFEMP1
chr2	56145191	G	399.653	EFEMP1
chr2	56145192	G	404.011	EFEMP1
chr2	56145193	T	408.339	EFEMP1
chr2	56145194	C	406.261	EFEMP1
chr2	56145195	A	414.621	EFEMP1
chr2	56145196	G	416.575	EFEMP1
chr2	56145197	T	423.478	EFEMP1
chr2	56145198	A	421.417	EFEMP1
chr2	56145199	A	423.699	EFEMP1
chr2	56145200	T	425.065	EFEMP1
chr2	56145201	A	424.167	EFEMP1
chr2	56145202	A	423.782	EFEMP1
chr2	56145203	A	421.589	EFEMP1
chr2	56145204	A	423.226	EFEMP1
chr2	56145205	T	425.903	EFEMP1
chr2	56145206	A	422.446	EFEMP1
chr2	56145334	A	884.444	EFEMP1
chr2	56145335	G	892.935	EFEMP1
chr2	56145336	T	880.801	EFEMP1
chr2	56145337	C	888.261	EFEMP1
chr2	56145338	T	874.691	EFEMP1
chr2	56145339	T	875.954	EFEMP1
chr2	56145340	T	889.376	EFEMP1
chr2	56145341	G	893.734	EFEMP1
chr2	56145342	A	892.008	EFEMP1
chr2	56145343	A	894.094	EFEMP1
chr2	56145344	G	888.586	EFEMP1
chr2	56145345	C	885.202	EFEMP1
chr2	56145346	T	884.978	EFEMP1
chr2	56145347	G	882.333	EFEMP1
chr2	56145348	G	878.984	EFEMP1
chr2	56145349	C	882.433	EFEMP1
chr2	56145350	T	885.952	EFEMP1
chr2	56145351	C	885.53	EFEMP1
chr2	56145352	A	880.215	EFEMP1
chr2	56145353	C	879.863	EFEMP1
chr2	56145354	C	875.871	EFEMP1
chr2	56145355	T	868.274	EFEMP1
chr2	56145356	T	853.056	EFEMP1
chr2	56145357	T	878.581	EFEMP1
chr2	56145358	G	881.255	EFEMP1
chr2	56145359	C	880.387	EFEMP1
chr2	56145360	A	879.419	EFEMP1
chr2	56145361	T	860.116	EFEMP1
chr2	56145362	T	876.384	EFEMP1
chr2	56145363	G	880.755	EFEMP1
chr2	56145364	C	881.108	EFEMP1
chr2	56145365	T	879.5	EFEMP1
chr2	56145366	G	883.024	EFEMP1
chr2	56145367	T	881.973	EFEMP1
chr2	56145368	C	884.495	EFEMP1
chr2	56145369	T	885.954	EFEMP1
chr2	56145370	C	885.973	EFEMP1
chr2	56145371	A	879.543	EFEMP1
chr2	56145372	C	885.081	EFEMP1
chr2	56145373	A	884.594	EFEMP1
chr2	56145374	G	880.575	EFEMP1
chr2	56145375	G	879.226	EFEMP1
chr2	56145376	A	885.796	EFEMP1
chr2	56145377	T	884.142	EFEMP1
chr2	56145378	C	883.694	EFEMP1
chr2	56145379	C	879.57	EFEMP1
chr2	56145380	C	883.089	EFEMP1
chr2	56145381	A	880.121	EFEMP1
chr2	56145382	C	881.277	EFEMP1
chr2	56145383	T	880.578	EFEMP1
chr2	56145384	C	882.167	EFEMP1
chr2	56145385	A	882.53	EFEMP1
chr2	56145386	T	873.876	EFEMP1
chr2	56145387	A	875.454	EFEMP1
chr2	56145388	T	885.003	EFEMP1
chr2	56145389	C	879.344	EFEMP1
chr2	56145390	C	875.255	EFEMP1
chr2	56145391	G	880.349	EFEMP1
chr2	56145392	T	878.694	EFEMP1
chr2	56145393	C	882.866	EFEMP1
chr2	56145394	A	881.301	EFEMP1
chr2	56145395	G	884.032	EFEMP1
chr2	56145396	T	880.61	EFEMP1
chr2	56145397	G	882.801	EFEMP1
chr2	56145398	C	880.245	EFEMP1
chr2	56145399	A	879.046	EFEMP1
chr2	56145400	T	874.903	EFEMP1
chr2	56145401	T	879.608	EFEMP1
chr2	56145402	G	880.091	EFEMP1
chr2	56145403	C	878.14	EFEMP1
chr2	56145404	T	883.581	EFEMP1
chr2	56145405	G	881.976	EFEMP1
chr2	56145406	T	886.858	EFEMP1
chr2	56145407	G	885.766	EFEMP1
chr2	56145408	A	883.613	EFEMP1
chr2	56145409	A	885.659	EFEMP1
chr2	56145410	G	884.358	EFEMP1
chr2	56145411	A	886.462	EFEMP1
chr2	56145412	A	882.892	EFEMP1
chr2	56145413	A	881.301	EFEMP1
chr2	56145414	A	881.239	EFEMP1
chr2	56145415	C	881.379	EFEMP1
chr2	56145416	A	874.677	EFEMP1
chr2	56145417	T	882.038	EFEMP1
chr2	56145418	C	882.497	EFEMP1
chr2	56145419	A	874.858	EFEMP1
chr2	56145420	A	841.352	EFEMP1
chr2	56145421	A	856.672	EFEMP1
chr2	56145422	G	881.949	EFEMP1
chr2	56149475	C	296.016	EFEMP1
chr2	56149476	A	298.591	EFEMP1
chr2	56149477	A	297.648	EFEMP1
chr2	56149478	A	294.282	EFEMP1
chr2	56149479	T	296.417	EFEMP1
chr2	56149480	T	296.484	EFEMP1
chr2	56149481	C	294.035	EFEMP1
chr2	56149482	C	295.056	EFEMP1
chr2	56149483	A	295.699	EFEMP1
chr2	56149484	T	296.091	EFEMP1
chr2	56149485	C	297.056	EFEMP1
chr2	56149486	A	297.465	EFEMP1
chr2	56149487	C	296.688	EFEMP1
chr2	56149488	C	295.71	EFEMP1
chr2	56149489	C	295.325	EFEMP1
chr2	56149490	C	296.366	EFEMP1
chr2	56149491	T	295.79	EFEMP1
chr2	56149492	T	291.368	EFEMP1
chr2	56149493	A	299.478	EFEMP1
chr2	56149494	C	316.36	EFEMP1
chr2	56149495	C	314.987	EFEMP1
chr2	56149496	G	316.035	EFEMP1
chr2	56149497	T	311.183	EFEMP1
chr2	56149498	G	316.54	EFEMP1
chr2	56149499	T	316.188	EFEMP1
chr2	56149500	A	313.661	EFEMP1
chr2	56149501	C	315.801	EFEMP1
chr2	56149502	G	315.772	EFEMP1
chr2	56149503	T	312.53	EFEMP1
chr2	56149504	G	317.406	EFEMP1
chr2	56149505	A	317.032	EFEMP1
chr2	56149506	T	310.384	EFEMP1
chr2	56149507	G	316.898	EFEMP1
chr2	56149508	G	316.258	EFEMP1
chr2	56149509	T	318.083	EFEMP1
chr2	56149510	T	312.933	EFEMP1
chr2	56149511	T	318.476	EFEMP1
chr2	56149512	C	315.546	EFEMP1
chr2	56149513	T	315.073	EFEMP1
chr2	56149514	T	317.761	EFEMP1
chr2	56149515	C	368.349	EFEMP1
chr2	56149516	G	364.75	EFEMP1
chr2	56149517	G	366.987	EFEMP1
chr2	56149518	T	367.497	EFEMP1
chr2	56149519	G	369.054	EFEMP1
chr2	56149520	T	374.22	EFEMP1
chr2	56149521	C	382.691	EFEMP1
chr2	56149522	C	384.277	EFEMP1
chr2	56149523	T	386.858	EFEMP1
chr2	56149524	G	386.774	EFEMP1
chr2	56149525	T	387.793	EFEMP1
chr2	56149526	G	387.522	EFEMP1
chr2	56149527	A	395.07	EFEMP1
chr2	56149528	C	389.247	EFEMP1
chr2	56149529	T	394.664	EFEMP1
chr2	56149530	T	394.497	EFEMP1
chr2	56149531	G	395.422	EFEMP1
chr2	56149532	A	395.484	EFEMP1
chr2	56149533	C	393.524	EFEMP1
chr2	56149534	C	394.237	EFEMP1
chr2	56149535	A	390.935	EFEMP1
chr2	56149536	G	392.177	EFEMP1
chr2	56149537	C	393.435	EFEMP1
chr2	56149538	G	392.081	EFEMP1
chr2	56149539	C	390.36	EFEMP1
chr2	56149540	C	394.57	EFEMP1
chr2	56149541	A	637.293	EFEMP1
chr2	56149542	G	636.718	EFEMP1
chr2	56149543	A	633.344	EFEMP1
chr2	56149544	G	635.882	EFEMP1
chr2	56149545	T	636.124	EFEMP1
chr2	56149546	C	636.984	EFEMP1
chr2	56149547	A	638.519	EFEMP1
chr2	56149548	G	634.46	EFEMP1
chr2	56149549	C	634.465	EFEMP1
chr2	56149550	A	637.395	EFEMP1
chr2	56149551	T	630.185	EFEMP1
chr2	56149552	A	679.28	EFEMP1
chr2	56149553	G	676	EFEMP1
chr2	56149554	T	670.723	EFEMP1
chr2	56149555	T	675.022	EFEMP1
chr2	56149556	A	675.785	EFEMP1
chr2	56149557	G	672.599	EFEMP1
chr2	56149558	G	674.056	EFEMP1
chr2	56149559	A	677.987	EFEMP1
chr2	56149560	A	662.879	EFEMP1
chr2	56149561	A	664.368	EFEMP1
chr2	56149562	A	667.325	EFEMP1
chr2	56149563	G	675.151	EFEMP1
chr2	56149564	G	673.876	EFEMP1
chr2	56149565	G	675.519	EFEMP1
chr2	56149566	C	672.788	EFEMP1
chr2	56149567	T	679.823	EFEMP1
chr2	56149568	T	677.833	EFEMP1
chr2	56149569	T	676.871	EFEMP1
chr2	56149570	C	675.175	EFEMP1
chr2	56149571	A	675.938	EFEMP1
chr2	56149572	A	678.269	EFEMP1
chr2	56149573	C	675.492	EFEMP1
chr2	56149574	A	676.164	EFEMP1
chr2	56149575	T	667.266	EFEMP1
chr2	56149576	T	675.844	EFEMP1
chr2	56149577	G	674.917	EFEMP1
chr2	56149578	T	672.296	EFEMP1
chr2	56149579	G	675.368	EFEMP1
chr2	56149580	A	675.159	EFEMP1
chr2	56149581	A	669.242	EFEMP1
chr2	56149582	T	676.75	EFEMP1
chr2	56149583	C	674.094	EFEMP1
chr2	56149584	T	674.642	EFEMP1
chr2	56149585	C	673.879	EFEMP1
chr2	56149586	A	661.476	EFEMP1
chr2	56149587	A	663.699	EFEMP1
chr2	56149588	A	664.048	EFEMP1
chr2	56149589	G	670.301	EFEMP1
chr2	56149590	A	670.954	EFEMP1
chr2	56149591	A	671.895	EFEMP1
chr2	56149592	A	672.696	EFEMP1
chr2	56149593	A	672.309	EFEMP1
chr2	56149594	T	604.798	EFEMP1
chr2	56149595	A	606.323	EFEMP1
chr2	56149596	C	606.18	EFEMP1
chr2	56149597	A	603.922	EFEMP1
chr2	56149598	G	598.621	EFEMP1
chr2	56149599	G	602.613	EFEMP1
chr2	56149600	A	608.874	EFEMP1
chr2	56149601	C	607.586	EFEMP1
chr2	56149602	A	607.626	EFEMP1
chr2	56149686	G	373.272	EFEMP1
chr2	56149687	A	372.011	EFEMP1
chr2	56149688	G	372.333	EFEMP1
chr2	56149689	G	372.145	EFEMP1
chr2	56149690	C	349.065	EFEMP1
chr2	56149691	T	361.675	EFEMP1
chr2	56149692	C	359.941	EFEMP1
chr2	56149693	C	360.659	EFEMP1
chr2	56149694	A	359.304	EFEMP1
chr2	56149695	C	359.21	EFEMP1
chr2	56149696	C	359.47	EFEMP1
chr2	56149697	A	361.051	EFEMP1
chr2	56149698	T	361.441	EFEMP1
chr2	56149699	A	366.438	EFEMP1
chr2	56149700	C	378.371	EFEMP1
chr2	56149701	T	384.911	EFEMP1
chr2	56149702	C	384.035	EFEMP1
chr2	56149703	A	385	EFEMP1
chr2	56149704	A	384.409	EFEMP1
chr2	56149705	C	384.5	EFEMP1
chr2	56149706	T	380.747	EFEMP1
chr2	56149707	T	379.032	EFEMP1
chr2	56149708	C	374.067	EFEMP1
chr2	56149709	C	375.073	EFEMP1
chr2	56149710	A	375.573	EFEMP1
chr2	56149711	A	373.261	EFEMP1
chr2	56149712	T	376.156	EFEMP1
chr2	56149713	C	374.333	EFEMP1
chr2	56149714	T	376.911	EFEMP1
chr2	56149715	G	374.831	EFEMP1
chr2	56149716	C	375.113	EFEMP1
chr2	56149717	T	375.989	EFEMP1
chr2	56149718	T	375.616	EFEMP1
chr2	56149719	T	377.183	EFEMP1
chr2	56149720	C	375.086	EFEMP1
chr2	56149721	T	473.478	EFEMP1
chr2	56149722	C	472.349	EFEMP1
chr2	56149723	A	470.815	EFEMP1
chr2	56149724	T	473.245	EFEMP1
chr2	56149725	C	472.441	EFEMP1
chr2	56149726	T	473.239	EFEMP1
chr2	56149727	C	472.228	EFEMP1
chr2	56149728	C	471.535	EFEMP1
chr2	56149729	C	471.774	EFEMP1
chr2	56149730	C	474.027	EFEMP1
chr2	56149731	T	472.151	EFEMP1
chr2	56149732	C	475.25	EFEMP1
chr2	56149733	C	475.809	EFEMP1
chr2	56149734	C	476.602	EFEMP1
chr2	56149735	C	477.591	EFEMP1
chr2	56149736	C	479.366	EFEMP1
chr2	56149737	T	472.524	EFEMP1
chr2	56149738	C	478.642	EFEMP1
chr2	56149739	C	479.815	EFEMP1
chr2	56149740	T	414.011	EFEMP1
chr2	56149741	G	422.043	EFEMP1
chr2	56149742	A	425.618	EFEMP1
chr2	56149743	A	424.132	EFEMP1
chr2	56149744	C	421.425	EFEMP1
chr2	56149745	C	422.946	EFEMP1
chr2	56149746	T	463.333	EFEMP1
chr2	56149747	T	471.978	EFEMP1
chr2	56149748	C	471.065	EFEMP1
chr2	56149749	T	468.965	EFEMP1
chr2	56149750	C	472.82	EFEMP1
chr2	56149751	G	470.212	EFEMP1
chr2	56149752	G	471.852	EFEMP1
chr2	56149753	T	472.761	EFEMP1
chr2	56149754	A	472.949	EFEMP1
chr2	56149755	G	462.124	EFEMP1
chr2	56149756	C	446.933	EFEMP1
chr2	56149757	C	444.866	EFEMP1
chr2	56149758	A	433.355	EFEMP1
chr2	56149759	A	441.621	EFEMP1
chr2	56149760	C	442.731	EFEMP1
chr2	56149761	G	439.03	EFEMP1
chr2	56149762	A	443.828	EFEMP1
chr2	56149763	A	437.637	EFEMP1
chr2	56149764	C	442.089	EFEMP1
chr2	56149765	G	436.629	EFEMP1
chr2	56149766	A	275.667	EFEMP1
chr2	56149767	G	271.642	EFEMP1
chr2	56149768	G	273.242	EFEMP1
chr2	56149769	C	277.745	EFEMP1
chr2	56149770	A	271.073	EFEMP1
chr2	56149771	G	269.828	EFEMP1
chr2	56149772	C	277.581	EFEMP1
chr2	56149773	A	276.661	EFEMP1
chr2	56149774	A	275.226	EFEMP1
chr2	56149775	A	275.769	EFEMP1
chr2	56149776	G	239.331	EFEMP1
chr2	56149777	A	288.489	EFEMP1
chr2	56149778	C	286.051	EFEMP1
chr2	56149779	G	285.089	EFEMP1
chr2	56149780	T	286.839	EFEMP1
chr2	56149781	A	291.059	EFEMP1
chr2	56149782	A	290.024	EFEMP1
chr2	56149783	A	287.89	EFEMP1
chr2	56149784	A	283.204	EFEMP1
chr2	56149785	A	273.715	EFEMP1
chr2	56149786	C	272.747	EFEMP1
chr2	56149787	T	269.769	EFEMP1
chr2	56149788	G	269.535	EFEMP1
chr2	56149789	C	272.497	EFEMP1
chr2	56149790	T	273.672	EFEMP1
chr2	56149791	G	271.992	EFEMP1
chr2	56149792	T	273.231	EFEMP1
chr2	56149793	A	274.629	EFEMP1
chr2	56149794	G	266.513	EFEMP1
chr2	56149795	A	273.995	EFEMP1
chr2	56149796	A	269.849	EFEMP1
chr2	56149797	T	267.454	EFEMP1
chr2	56149798	T	273.758	EFEMP1
chr2	56149799	G	269.858	EFEMP1
chr2	56149800	C	272.473	EFEMP1
chr2	56149801	A	274.003	EFEMP1
chr2	56149802	T	271.296	EFEMP1
chr2	56149803	T	271.995	EFEMP1
chr2	56149804	T	274.793	EFEMP1
chr2	56149805	C	273.043	EFEMP1
chr2	56149806	A	273.718	EFEMP1
chr2	56149807	C	272.038	EFEMP1
chr2	56149808	G	272.255	EFEMP1
chr2	56149809	T	269.755	EFEMP1
chr2	56149810	T	274.626	EFEMP1
chr2	56149811	A	275.022	EFEMP1
chr2	56149812	C	272.884	EFEMP1
chr2	56149813	T	273.949	EFEMP1
chr2	56149814	C	273.073	EFEMP1
chr2	56149815	C	273.61	EFEMP1
chr2	56149816	A	273.505	EFEMP1
chr2	56149817	T	271.613	EFEMP1
chr2	56149818	C	273.841	EFEMP1
chr2	56149819	C	274.288	EFEMP1
chr2	56149820	T	272.293	EFEMP1
chr2	56149821	G	272.747	EFEMP1
chr2	56149822	C	272.543	EFEMP1
chr2	56149823	T	274.47	EFEMP1
chr2	56149824	A	272.86	EFEMP1
chr2	56149825	C	273.183	EFEMP1
chr2	56149826	G	272.403	EFEMP1
chr2	56149827	C	273.677	EFEMP1
chr2	56149828	T	271.785	EFEMP1
chr2	56149829	G	273.516	EFEMP1
chr2	56149830	T	272.016	EFEMP1
chr2	56149831	T	273.172	EFEMP1
chr2	56149832	T	275.148	EFEMP1
chr2	56149833	A	274.349	EFEMP1
chr2	56149834	C	271.551	EFEMP1
chr2	56149835	A	274.669	EFEMP1
chr2	56149836	T	273.137	EFEMP1
chr2	56149837	A	273.333	EFEMP1
chr2	56149838	C	272.28	EFEMP1
chr2	56149839	A	273.247	EFEMP1
chr2	56149840	A	269.086	EFEMP1
chr2	56149841	A	263.578	EFEMP1
chr2	56149842	A	272.392	EFEMP1
chr2	56149843	G	272.648	EFEMP1
chr2	56149844	A	272.522	EFEMP1
chr2	56149845	C	271.508	EFEMP1
chr2	56149846	A	267.019	EFEMP1
chr2	56150014	G	407.511	EFEMP1
chr2	56150015	G	406.61	EFEMP1
chr2	56150016	C	409.099	EFEMP1
chr2	56150017	T	409.081	EFEMP1
chr2	56150018	T	406.86	EFEMP1
chr2	56150019	T	410.218	EFEMP1
chr2	56150020	C	410.559	EFEMP1
chr2	56150021	C	408.699	EFEMP1
chr2	56150022	C	409.968	EFEMP1
chr2	56150023	A	409.836	EFEMP1
chr2	56150024	G	409.105	EFEMP1
chr2	56150025	T	407.755	EFEMP1
chr2	56150026	A	406.129	EFEMP1
chr2	56150027	T	408.43	EFEMP1
chr2	56150028	A	410.075	EFEMP1
chr2	56150029	C	409.952	EFEMP1
chr2	56150030	T	409.161	EFEMP1
chr2	56150031	C	410.621	EFEMP1
chr2	56150032	A	407.28	EFEMP1
chr2	56150033	C	408.317	EFEMP1
chr2	56150034	C	407.583	EFEMP1
chr2	56150035	T	405.005	EFEMP1
chr2	56150036	T	406.742	EFEMP1
chr2	56150037	G	408.667	EFEMP1
chr2	56150038	A	410.573	EFEMP1
chr2	56150039	G	409.043	EFEMP1
chr2	56150040	C	408.761	EFEMP1
chr2	56150041	T	408.93	EFEMP1
chr2	56150042	A	403.901	EFEMP1
chr2	56150043	G	407.89	EFEMP1
chr2	56150044	C	409.234	EFEMP1
chr2	56150045	A	409.304	EFEMP1
chr2	56150046	G	408.559	EFEMP1
chr2	56150047	A	408.379	EFEMP1
chr2	56150048	G	408.71	EFEMP1
chr2	56150049	T	396.484	EFEMP1
chr2	56150050	T	408.626	EFEMP1
chr2	56150051	C	408.457	EFEMP1
chr2	56150052	C	407.336	EFEMP1
chr2	56150053	T	408.809	EFEMP1
chr2	56150054	T	408.801	EFEMP1
chr2	56150055	G	407.995	EFEMP1
chr2	56150056	C	409.411	EFEMP1
chr2	56150057	A	410.522	EFEMP1
chr2	56150058	C	410.177	EFEMP1
chr2	56150059	A	409.484	EFEMP1
chr2	56150060	G	407.901	EFEMP1
chr2	56150061	C	409.422	EFEMP1
chr2	56150062	A	410.266	EFEMP1
chr2	56150063	C	409.333	EFEMP1
chr2	56150064	A	409.454	EFEMP1
chr2	56150065	G	406.844	EFEMP1
chr2	56150066	C	407.565	EFEMP1
chr2	56150067	A	410.261	EFEMP1
chr2	56150068	A	405.917	EFEMP1
chr2	56150069	A	407.156	EFEMP1
chr2	56150070	A	404.414	EFEMP1
chr2	56150071	A	401.296	EFEMP1
chr2	56150072	T	407.016	EFEMP1
chr2	56150073	A	409.218	EFEMP1
chr2	56150074	C	407.637	EFEMP1
chr2	56150075	C	407.575	EFEMP1
chr2	56150076	T	405.737	EFEMP1
chr2	56150077	G	407.769	EFEMP1
chr2	56150078	T	404.573	EFEMP1
chr2	56150079	G	408.632	EFEMP1
chr2	56150080	A	410.258	EFEMP1
chr2	56150081	G	406.769	EFEMP1
chr2	56150082	C	400.578	EFEMP1
chr2	56150083	C	404.968	EFEMP1
chr2	56150084	A	407.487	EFEMP1
chr2	56150085	A	402.903	EFEMP1
chr2	56150086	T	407.094	EFEMP1
chr2	56150087	A	406.801	EFEMP1
chr2	56150088	T	409.495	EFEMP1
chr2	56150089	G	406.374	EFEMP1
chr2	56150090	A	407.772	EFEMP1
chr2	56150091	A	401.71	EFEMP1
chr2	56150092	T	392.777	EFEMP1
chr2	56150093	T	406.331	EFEMP1
chr2	56150094	G	407.083	EFEMP1
chr2	56150826	C	285.035	EFEMP1
chr2	56150827	C	285.298	EFEMP1
chr2	56150828	C	285.382	EFEMP1
chr2	56150829	C	285.073	EFEMP1
chr2	56150830	C	285.035	EFEMP1
chr2	56150831	G	283.788	EFEMP1
chr2	56150832	T	217.438	EFEMP1
chr2	56150833	T	243.753	EFEMP1
chr2	56150834	G	283.946	EFEMP1
chr2	56150835	G	284.073	EFEMP1
chr2	56150836	G	284.277	EFEMP1
chr2	56150837	G	284.626	EFEMP1
chr2	56150838	G	284.651	EFEMP1
chr2	56150839	C	285.632	EFEMP1
chr2	56150840	T	284.97	EFEMP1
chr2	56150841	C	285.884	EFEMP1
chr2	56150842	C	285.468	EFEMP1
chr2	56150843	T	282.774	EFEMP1
chr2	56150844	A	270.551	EFEMP1
chr2	56150845	C	284.801	EFEMP1
chr2	56150846	C	284.831	EFEMP1
chr2	56150847	T	273.75	EFEMP1
chr2	56150848	G	282.532	EFEMP1
chr2	56150849	T	283.218	EFEMP1
chr2	56150850	G	284.581	EFEMP1
chr2	56150851	C	284.989	EFEMP1
chr2	56150852	G	284.272	EFEMP1
chr2	56150853	G	284.043	EFEMP1
chr2	56150854	C	282.272	EFEMP1
chr2	56150855	C	280.263	EFEMP1
chr2	56150856	G	285.618	EFEMP1
chr2	56150857	C	280.836	EFEMP1
chr2	56150858	G	285.304	EFEMP1
chr2	56150859	C	276.081	EFEMP1
chr2	56150860	T	274.298	EFEMP1
chr2	56150861	G	285.742	EFEMP1
chr2	56150862	C	282.374	EFEMP1
chr2	56150863	G	285.325	EFEMP1
chr2	56150864	C	277.487	EFEMP1
chr2	56150865	T	281.715	EFEMP1
chr2	56150866	C	281.898	EFEMP1
chr2	56150867	C	277.806	EFEMP1
chr2	56150868	G	285.403	EFEMP1
chr2	56150869	G	285.035	EFEMP1
chr2	56150870	G	285.538	EFEMP1
chr2	56150871	C	283.895	EFEMP1
chr2	56150872	C	281.137	EFEMP1
chr2	56150873	C	273.298	EFEMP1
chr2	56150874	G	284.363	EFEMP1
chr2	56150875	G	284.406	EFEMP1
chr2	56150876	G	285.315	EFEMP1
chr2	56150877	C	282.712	EFEMP1
chr2	56150878	A	268.866	EFEMP1
chr2	56150879	G	285.148	EFEMP1
chr2	56150880	C	281.134	EFEMP1
chr2	56150881	G	285.562	EFEMP1
chr2	56150882	A	262.315	EFEMP1
chr2	56150883	G	283.984	EFEMP1
chr2	56150884	G	283.761	EFEMP1
chr2	56150885	G	280.401	EFEMP1
chr2	56150886	G	280.589	EFEMP1
chr2	56150887	A	229.546	EFEMP1
chr2	56150888	G	283.548	EFEMP1
chr2	56150889	T	266.812	EFEMP1
chr2	56150890	G	284.661	EFEMP1
chr2	56150891	C	260.46	EFEMP1
chr2	56150892	G	283.554	EFEMP1
chr2	56150893	C	272.798	EFEMP1
chr2	56150894	A	224.847	EFEMP1
chr2	56150895	G	285.043	EFEMP1
chr2	56150896	G	284.863	EFEMP1
chr2	56150897	G	284.242	EFEMP1
chr2	56150898	G	280.753	EFEMP1
chr2	56150899	A	231.401	EFEMP1
chr2	56150900	G	284.444	EFEMP1
chr2	56150901	G	284.277	EFEMP1
chr2	56150902	G	282.578	EFEMP1
chr2	56150903	C	277.508	EFEMP1
chr2	56150904	A	244.105	EFEMP1
chr2	56150905	G	282.191	EFEMP1
chr2	56150906	C	280.688	EFEMP1
chr2	56150907	C	277.914	EFEMP1
chr2	56150908	C	272.667	EFEMP1
chr2	56150909	C	244.038	EFEMP1
chr2	56150910	G	280.812	EFEMP1
chr2	56150911	T	267.484	EFEMP1
chr2	56150912	G	283.196	EFEMP1
chr2	56150913	G	281.573	EFEMP1
chr2	56150914	G	275.965	EFEMP1
chr2	56150915	T	280.231	EFEMP1
chr2	56150916	C	244.245	EFEMP1
chr2	56150917	T	271.47	EFEMP1
chr2	56150918	G	267.336	EFEMP1
chr2	56150919	A	249.255	EFEMP1
chr2	56150920	T	276.379	EFEMP1
chr2	56150921	C	252.817	EFEMP1
chr2	56150922	T	257.105	EFEMP1
chr2	56150923	G	283.129	EFEMP1
chr2	56150924	G	280.815	EFEMP1
chr2	56150925	C	260.621	EFEMP1
chr2	56150926	G	270.11	EFEMP1
chr2	56150927	A	268.274	EFEMP1
chr2	56150928	A	229.454	EFEMP1
chr2	56150929	G	280.065	EFEMP1
chr2	56150930	T	270.546	EFEMP1
chr2	56150931	C	277.788	EFEMP1
chr2	56150932	C	248.487	EFEMP1
chr2	56150933	G	285.785	EFEMP1
chr2	56150934	G	282.164	EFEMP1
chr2	56150935	C	278.489	EFEMP1
chr2	56150936	A	231.317	EFEMP1
chr2	56150937	G	284.68	EFEMP1
chr2	56150938	C	255.36	EFEMP1
chr2	56150939	G	286.363	EFEMP1
chr2	56150940	G	283.228	EFEMP1
chr2	56150941	C	281.481	EFEMP1
chr2	56150942	C	253.75	EFEMP1
chr2	56150943	G	286	EFEMP1
chr2	56150944	C	251.317	EFEMP1
chr2	56150945	G	265.836	EFEMP1
chr2	56150946	G	299.702	EFEMP1
chr2	56150947	C	270.051	EFEMP1
chr2	56150948	G	300.481	EFEMP1
chr2	56150949	G	297.774	EFEMP1
chr2	56150950	C	288.949	EFEMP1
chr2	56150951	A	247.11	EFEMP1
chr2	56150952	g	298.409	EFEMP1
chr2	56150953	g	289.011	EFEMP1
chr2	56150954	a	246.801	EFEMP1
chr2	56150955	g	298.562	EFEMP1
chr2	56150956	g	284.583	EFEMP1
chr2	56150957	a	252.035	EFEMP1
chr2	56150958	g	298.304	EFEMP1
chr2	56150959	g	285.422	EFEMP1
chr2	56150960	a	254.503	EFEMP1
chr2	56150961	g	298.043	EFEMP1
chr2	56150962	g	280.183	EFEMP1
chr2	56150963	a	269.059	EFEMP1
chr2	56150964	g	273.895	EFEMP1
chr2	56150965	a	295.75	EFEMP1
chr2	56150966	a	278.992	EFEMP1
chr2	56150967	a	56.2823	EFEMP1
chr2	56150968	g	112.325	EFEMP1
chr2	56150969	g	111.137	EFEMP1
chr2	56150970	g	94.0699	EFEMP1
chr2	56150971	a	93.2903	EFEMP1
chr2	56150972	g	137.594	EFEMP1
chr2	56150973	g	135.648	EFEMP1
chr2	56150974	g	110.911	EFEMP1
chr2	56150975	a	134.917	EFEMP1
chr2	56150976	a	116.946	EFEMP1
chr2	56150977	a	80.6694	EFEMP1
chr2	56150978	g	138.989	EFEMP1
chr2	56150979	g	138.879	EFEMP1
chr2	56150980	g	138.914	EFEMP1
chr2	56150981	g	138.978	EFEMP1
chr2	56150982	g	126.344	EFEMP1
chr2	56150983	a	99.7366	EFEMP1
chr2	56150984	g	138.159	EFEMP1
chr2	56150985	g	135.712	EFEMP1
chr2	56150986	g	132.39	EFEMP1
chr2	56150987	c	126.992	EFEMP1
chr2	56150988	g	122.723	EFEMP1
chr2	56150989	a	131.328	EFEMP1
chr2	56150990	a	95.1505	EFEMP1
chr2	56150991	g	216.516	EFEMP1
chr2	56150992	g	216.304	EFEMP1
chr2	56150993	g	206.511	EFEMP1
chr2	56150994	g	213.03	EFEMP1
chr2	56150995	g	212.978	EFEMP1
chr2	56150996	g	152.849	EFEMP1
chr2	56150997	c	152.336	EFEMP1
chr2	56150998	g	154.438	EFEMP1
chr2	56150999	g	153.613	EFEMP1
chr2	56151000	a	153.624	EFEMP1
chr2	56151001	g	154.597	EFEMP1
chr2	56151002	g	154.223	EFEMP1
chr2	56151003	a	154.849	EFEMP1
chr2	56151004	g	154.159	EFEMP1
chr2	56151005	a	154.747	EFEMP1
chr2	56151006	g	153.833	EFEMP1
chr2	56151007	a	153.911	EFEMP1
chr2	56151008	g	154.317	EFEMP1
chr2	56151009	C	154.315	EFEMP1
chr2	56151010	T	152.812	EFEMP1
chr2	56151011	G	153.876	EFEMP1
chr2	56151012	A	152.61	EFEMP1
chr2	56151013	G	153.156	EFEMP1
chr2	56151014	G	152.546	EFEMP1
chr2	56151015	G	152.796	EFEMP1
chr2	56151016	A	167.03	EFEMP1
chr2	56151017	G	167.185	EFEMP1
chr2	56151018	G	166.328	EFEMP1
chr2	56151019	C	167.71	EFEMP1
chr2	56151020	G	161.866	EFEMP1
chr2	56151021	C	162.626	EFEMP1
chr2	56151022	G	162.159	EFEMP1
chr2	56151023	A	160.965	EFEMP1
chr2	56151024	G	162.191	EFEMP1
chr2	56151025	C	162.696	EFEMP1
chr2	56151026	G	161.86	EFEMP1
chr2	56151027	C	162.712	EFEMP1
chr2	56151028	T	162.269	EFEMP1
chr2	56151029	G	162.016	EFEMP1
chr2	56151030	A	162.315	EFEMP1
chr2	56151031	G	161.745	EFEMP1
chr2	56151032	C	162.513	EFEMP1
chr2	56151033	C	162.223	EFEMP1
chr2	56151034	C	162.54	EFEMP1
chr2	56151035	A	161.285	EFEMP1
chr2	56151036	G	160.28	EFEMP1
chr2	56151037	C	161.099	EFEMP1
chr2	56151038	G	160.675	EFEMP1
chr2	56151039	T	158.938	EFEMP1
chr2	56151040	T	160.487	EFEMP1
chr2	56151041	G	159.411	EFEMP1
chr2	56151042	C	160.062	EFEMP1
chr2	56151043	G	159.5	EFEMP1
chr2	56151044	A	165.704	EFEMP1
chr2	56151045	G	165.164	EFEMP1
chr2	56151046	C	166.059	EFEMP1
chr2	56151047	C	165.852	EFEMP1
chr2	56151048	C	166.081	EFEMP1
chr2	56151049	G	165.191	EFEMP1
chr2	56151050	G	165.132	EFEMP1
chr2	56151051	C	166.151	EFEMP1
chr2	56151052	G	165.333	EFEMP1
chr2	56151053	G	165.118	EFEMP1
chr2	56151054	T	164.782	EFEMP1
chr2	56151055	A	163.452	EFEMP1
chr2	56151056	G	165.323	EFEMP1
chr2	56151057	A	165.355	EFEMP1
chr2	56151058	G	164.618	EFEMP1
chr2	56151059	C	165.352	EFEMP1
chr2	56151060	G	164.782	EFEMP1
chr2	56151061	C	164.616	EFEMP1
chr2	56151062	G	164.269	EFEMP1
chr2	56151063	C	164.815	EFEMP1
chr2	56151064	A	163.892	EFEMP1
chr2	56151065	G	164.304	EFEMP1
chr2	56151066	C	164.702	EFEMP1
chr2	56151067	G	164.005	EFEMP1
chr2	56151068	C	164.707	EFEMP1
chr2	56151069	A	164.019	EFEMP1
chr2	56151070	G	164.167	EFEMP1
chr2	56151071	C	164.575	EFEMP1
chr2	56151072	G	164.325	EFEMP1
chr2	56151073	A	164.032	EFEMP1
chr2	56151074	G	164.992	EFEMP1
chr2	56151075	G	166.124	EFEMP1
chr2	56151076	T	166.815	EFEMP1
chr2	56151077	C	168.226	EFEMP1
chr2	56151078	C	167.892	EFEMP1
chr2	56151079	G	167.495	EFEMP1
chr2	56151080	C	168.183	EFEMP1
chr2	56151081	G	167.478	EFEMP1
chr2	56151082	C	168.078	EFEMP1
chr2	56151083	C	167.661	EFEMP1
chr2	56151084	C	167.597	EFEMP1
chr2	56151085	C	167.511	EFEMP1
chr2	56151086	C	167.801	EFEMP1
chr2	56151087	T	165.753	EFEMP1
chr2	56151088	G	167.067	EFEMP1
chr2	56151089	C	167.965	EFEMP1
chr2	56151090	T	167.223	EFEMP1
chr2	56151091	C	167.879	EFEMP1
chr2	56151092	C	167.659	EFEMP1
chr2	56151093	A	166.392	EFEMP1
chr2	56151094	G	167.487	EFEMP1
chr2	56151095	G	204.161	EFEMP1
chr2	56151096	G	204.543	EFEMP1
chr2	56151097	G	204.769	EFEMP1
chr2	56151098	C	205.57	EFEMP1
chr2	56151099	C	205.892	EFEMP1
chr2	56151100	C	209.734	EFEMP1
chr2	56151101	T	212.204	EFEMP1
chr2	56151102	C	214.073	EFEMP1
chr2	56151103	T	218.524	EFEMP1
chr2	56151104	T	214.32	EFEMP1
chr2	56151105	T	219.852	EFEMP1
chr2	56151106	G	221.07	EFEMP1
chr2	56151107	C	220.57	EFEMP1
chr2	56151108	C	220.919	EFEMP1
chr2	56151109	G	221.441	EFEMP1
chr2	56151110	C	220.739	EFEMP1
chr2	56151111	C	220.739	EFEMP1
chr2	56151112	C	220.581	EFEMP1
chr2	56151113	C	220.454	EFEMP1
chr2	56151114	C	220.753	EFEMP1
chr2	56151115	G	221.833	EFEMP1
chr2	56151116	C	380.454	EFEMP1
chr2	56151117	T	374.027	EFEMP1
chr2	56151118	T	380.876	EFEMP1
chr2	56151119	G	382.89	EFEMP1
chr2	56151120	C	385.352	EFEMP1
chr2	56151121	C	392.016	EFEMP1
chr2	56151122	C	394.93	EFEMP1
chr2	56151123	T	398.629	EFEMP1
chr2	56151124	C	398.769	EFEMP1
chr2	56151125	C	397.449	EFEMP1
chr2	56151126	C	398.825	EFEMP1
chr2	56151127	T	395.75	EFEMP1
chr2	56151128	T	401.013	EFEMP1
chr2	56151129	G	402.145	EFEMP1
chr2	56151130	C	401.949	EFEMP1
chr2	56151131	C	402.492	EFEMP1
chr2	56151132	A	402.242	EFEMP1
chr2	56151133	G	402.32	EFEMP1
chr2	56151134	C	402.691	EFEMP1
chr2	56151135	T	402.815	EFEMP1
chr2	56151136	C	401.978	EFEMP1
chr2	56151137	C	402.073	EFEMP1
chr2	56151138	T	399.212	EFEMP1
chr2	56151139	C	402.159	EFEMP1
chr2	56151140	G	458.234	EFEMP1
chr2	56151141	T	452.151	EFEMP1
chr2	56151142	T	440.013	EFEMP1
chr2	56151143	T	458.556	EFEMP1
chr2	56151144	C	458.583	EFEMP1
chr2	56151145	C	457.575	EFEMP1
chr2	56151146	C	458.204	EFEMP1
chr2	56151147	A	459.317	EFEMP1
chr2	56151148	G	460.352	EFEMP1
chr2	56151149	A	462.263	EFEMP1
chr2	56151150	C	463.293	EFEMP1
chr2	56151151	T	462.051	EFEMP1
chr2	56151152	C	463.444	EFEMP1
chr2	56151153	G	462.21	EFEMP1
chr2	56151154	C	462.903	EFEMP1
chr2	56151155	G	462.425	EFEMP1
chr2	56151156	G	461.874	EFEMP1
chr2	56151157	G	462.156	EFEMP1
chr2	56151158	G	463.191	EFEMP1
chr2	56151159	A	464.215	EFEMP1
chr2	56151160	C	463.605	EFEMP1
chr2	56151161	C	462.817	EFEMP1
chr2	56151162	C	463.438	EFEMP1
chr2	56151163	C	463.382	EFEMP1
chr2	56151164	A	462.054	EFEMP1
chr2	56151165	C	599.667	EFEMP1
chr2	56151166	G	596.809	EFEMP1
chr2	56151167	C	598.019	EFEMP1
chr2	56151168	C	598.815	EFEMP1
chr2	56151169	A	596.043	EFEMP1
chr2	56151170	G	599.005	EFEMP1
chr2	56151171	A	556.253	EFEMP1
chr2	56151172	G	557.301	EFEMP1
chr2	56151173	A	565.293	EFEMP1
chr2	56151174	G	589.815	EFEMP1
chr2	56151175	G	597.441	EFEMP1
chr2	56151176	A	599.435	EFEMP1
chr2	56151177	C	600.387	EFEMP1
chr2	56151178	A	588.285	EFEMP1
chr2	56151179	C	599.691	EFEMP1
chr2	56151180	G	598.944	EFEMP1
chr2	56151181	T	598.962	EFEMP1
chr2	56151182	T	599.763	EFEMP1
chr2	56151183	G	598.946	EFEMP1
chr2	56151184	A	600.331	EFEMP1
chr2	56151185	C	599.003	EFEMP1
chr2	56151186	A	593.097	EFEMP1
chr2	56151187	T	556.019	EFEMP1
chr2	56151188	G	598.336	EFEMP1
chr2	56151189	T	587.602	EFEMP1
chr2	56151190	G	1040.33	EFEMP1
chr2	56151191	A	1034.36	EFEMP1
chr2	56151192	T	1003.3	EFEMP1
chr2	56151193	G	1034.26	EFEMP1
chr2	56151194	T	1029.49	EFEMP1
chr2	56151195	C	1033.59	EFEMP1
chr2	56151196	C	1002.71	EFEMP1
chr2	56151197	T	995.659	EFEMP1
chr2	56151198	G	1010.15	EFEMP1
chr2	56151199	G	1009.1	EFEMP1
chr2	56151200	A	1011	EFEMP1
chr2	56151201	T	1001.74	EFEMP1
chr2	56151202	G	1008.73	EFEMP1
chr2	56151203	C	1011.85	EFEMP1
chr2	56151204	G	1009.02	EFEMP1
chr2	56151205	C	1009.73	EFEMP1
chr2	56151206	T	1002.59	EFEMP1
chr2	56151207	T	998.591	EFEMP1
chr2	56151208	C	1006.54	EFEMP1
chr2	56151209	A	1001.97	EFEMP1
chr2	56151210	G	1003.99	EFEMP1
chr2	56151211	C	1002.78	EFEMP1
chr2	56151212	C	999.277	EFEMP1
chr2	56151213	T	987.5	EFEMP1
chr2	56151214	T	988.489	EFEMP1
chr2	56151215	G	991.522	EFEMP1
chr2	56151216	G	900.858	EFEMP1
chr2	56151217	G	903.272	EFEMP1
chr2	56151218	G	903.376	EFEMP1
chr2	56151219	A	906.694	EFEMP1
chr2	56151220	T	903.683	EFEMP1
chr2	56151221	G	904.175	EFEMP1
chr2	56151222	C	906.548	EFEMP1
chr2	56151223	T	907.073	EFEMP1
chr2	56151224	C	908.065	EFEMP1
chr2	56151225	C	904.083	EFEMP1
chr2	56151226	C	906.245	EFEMP1
chr2	56151227	A	906.508	EFEMP1
chr2	56151228	C	898.624	EFEMP1
chr2	56151229	T	896.613	EFEMP1
chr2	56151230	C	896.274	EFEMP1
chr2	56151231	T	897.124	EFEMP1
chr2	56151232	C	892.911	EFEMP1
chr2	56151233	T	878.879	EFEMP1
chr2	56151234	A	884.065	EFEMP1
chr2	56151235	G	891.091	EFEMP1
chr2	56151236	T	844.105	EFEMP1
chr2	56151237	G	850.094	EFEMP1
chr2	56151238	C	833.917	EFEMP1
chr2	56151239	G	845.14	EFEMP1
chr2	56151240	T	816.608	EFEMP1
chr2	56151241	T	804.828	EFEMP1
chr2	56151242	T	825.266	EFEMP1
chr2	56151243	T	828.059	EFEMP1
chr2	56151244	C	827.398	EFEMP1
chr2	56151245	T	825.858	EFEMP1
chr2	56151246	T	827.61	EFEMP1
chr2	56151247	C	824.269	EFEMP1
chr2	56151248	T	814.852	EFEMP1
chr2	56151249	T	829.18	EFEMP1
chr2	56151250	C	828.626	EFEMP1
chr2	56151251	T	830.25	EFEMP1
chr2	56151252	C	824.519	EFEMP1
chr2	56151253	T	819.949	EFEMP1
chr2	56151254	G	829.626	EFEMP1
chr2	56151255	A	824.524	EFEMP1
chr2	56151256	G	827.277	EFEMP1
chr2	56151257	G	825.745	EFEMP1
chr2	56151258	A	829.175	EFEMP1
chr2	56151259	G	828.277	EFEMP1
chr2	56151260	G	825.433	EFEMP1
chr2	56151261	G	825.414	EFEMP1
chr2	56151262	G	826.801	EFEMP1
chr2	56151263	A	830.927	EFEMP1
chr2	56151264	A	790.28	EFEMP1
chr2	56151265	C	826.594	EFEMP1
chr2	56151266	A	829.164	EFEMP1
chr2	56151267	C	827.755	EFEMP1
chr2	56151268	A	826.683	EFEMP1
chr2	56151269	G	815.801	EFEMP1
chr2	56151270	C	821.019	EFEMP1
chr2	56151271	A	820.952	EFEMP1
chr2	56151272	T	817.632	EFEMP1
chr2	56151273	C	822.801	EFEMP1
chr2	56151274	T	822.737	EFEMP1
chr2	56151275	C	820.723	EFEMP1
chr2	56151276	C	818.091	EFEMP1
chr2	56151277	C	808.653	EFEMP1
chr2	56151278	T	808.28	EFEMP1
chr2	56151279	C	797.382	EFEMP1
chr2	56151280	A	806.761	EFEMP1
chr2	56151281	G	799.263	EFEMP1
chr2	56151282	A	800.723	EFEMP1
chr2	56151283	G	796.602	EFEMP1
chr2	56151284	A	808.782	EFEMP1
chr2	56151285	C	797.086	EFEMP1
chr2	56151286	C	804.608	EFEMP1
chr2	56151287	A	788.024	EFEMP1
chr2	56151288	G	794.597	EFEMP1
chr2	56151289	A	776.341	EFEMP1
chr2	56151290	G	800.715	EFEMP1
chr2	56151291	G	801.003	EFEMP1
chr2	56151292	G	803.758	EFEMP1
chr2	56151293	T	807.565	EFEMP1
chr2	56151294	T	810.059	EFEMP1
chr2	56151295	C	752.548	EFEMP1
chr2	56151296	T	814.524	EFEMP1
chr2	56151297	A	794.382	EFEMP1
chr2	56151298	G	774.282	EFEMP1
chr2	56151299	A	802.272	EFEMP1
chr2	56151300	A	796.53	EFEMP1
chr2	56151301	A	801.03	EFEMP1
chr2	56151302	C	742.207	EFEMP1
chr2	56151303	T	777.608	EFEMP1
chr2	56151304	G	773.898	EFEMP1
chr2	56151305	C	737.884	EFEMP1
chr2	56151306	T	782.755	EFEMP1
chr2	56151307	G	744.715	EFEMP1
chr2	56151308	T	795.946	EFEMP1
chr2	56151309	T	802.003	EFEMP1
chr2	56151310	A	780.93	EFEMP1
chr2	56151311	C	703.93	EFEMP1
chr2	56151312	T	702.091	EFEMP1
chr2	56151313	T	787.438	EFEMP1
chr2	56151314	T	777.594	EFEMP1
chr2	56151315	T	766.522	EFEMP1
chr2	56151316	T	786.903	EFEMP1
chr2	56151317	T	770.478	EFEMP1
chr2	56151318	T	783.379	EFEMP1
chr2	97426619	g	1.76613	CNNM4
chr2	97426620	t	1.73656	CNNM4
chr2	97426621	c	2.09677	CNNM4
chr2	97426622	a	1.98118	CNNM4
chr2	97426623	g	2.11022	CNNM4
chr2	97426624	g	2.10215	CNNM4
chr2	97426625	c	1.61559	CNNM4
chr2	97426626	t	1.57258	CNNM4
chr2	97426627	c	1.51075	CNNM4
chr2	97426628	g	1.65054	CNNM4
chr2	97426629	c	1.52957	CNNM4
chr2	97426630	g	1.65591	CNNM4
chr2	97426631	g	1.65591	CNNM4
chr2	97426632	c	1.66129	CNNM4
chr2	97426633	c	1.65054	CNNM4
chr2	97426634	c	1.4328	CNNM4
chr2	97426635	g	1.66935	CNNM4
chr2	97426636	g	1.66398	CNNM4
chr2	97426637	g	1.66129	CNNM4
chr2	97426638	c	1.64785	CNNM4
chr2	97426639	a	1.44624	CNNM4
chr2	97426640	g	1.65591	CNNM4
chr2	97426641	t	1.6129	CNNM4
chr2	97426642	t	1.49731	CNNM4
chr2	97426643	g	1.65591	CNNM4
chr2	97426644	g	1.6586	CNNM4
chr2	97426645	c	1.64516	CNNM4
chr2	97426646	t	4.87903	CNNM4
chr2	97426647	c	4.87903	CNNM4
chr2	97426648	g	5.00538	CNNM4
chr2	97426649	g	5.05645	CNNM4
chr2	97426650	c	5.02419	CNNM4
chr2	97426651	g	5.1129	CNNM4
chr2	97426652	g	5.12366	CNNM4
chr2	97426653	c	5.13172	CNNM4
chr2	97426654	a	5.06989	CNNM4
chr2	97426655	g	5.1371	CNNM4
chr2	97426656	c	5.06989	CNNM4
chr2	97426657	g	5.12097	CNNM4
chr2	97426658	g	5.09946	CNNM4
chr2	97426659	a	5.05108	CNNM4
chr2	97426660	g	5.08333	CNNM4
chr2	97426661	c	5.07258	CNNM4
chr2	97426662	g	5.13978	CNNM4
chr2	97426663	g	5.12097	CNNM4
chr2	97426664	c	5.12366	CNNM4
chr2	97426665	c	5.06452	CNNM4
chr2	97426666	g	5.11559	CNNM4
chr2	97426667	g	5.11828	CNNM4
chr2	97426668	a	5.08602	CNNM4
chr2	97426669	g	38.2903	CNNM4
chr2	97426670	c	38.2715	CNNM4
chr2	97426671	t	38.3011	CNNM4
chr2	97426672	g	38.3011	CNNM4
chr2	97426673	c	38.2608	CNNM4
chr2	97426674	g	38.2796	CNNM4
chr2	97426675	g	38.2285	CNNM4
chr2	97426676	t	38.2446	CNNM4
chr2	97426677	g	38.3333	CNNM4
chr2	97426678	c	38.328	CNNM4
chr2	97426679	g	38.4677	CNNM4
chr2	97426680	g	38.3737	CNNM4
chr2	97426681	a	38.3145	CNNM4
chr2	97426682	c	38.414	CNNM4
chr2	97426683	c	38.0887	CNNM4
chr2	97426684	g	38.4113	CNNM4
chr2	97426685	g	38.3763	CNNM4
chr2	97426686	g	38.3602	CNNM4
chr2	97426687	g	38.4167	CNNM4
chr2	97426688	c	38.4892	CNNM4
chr2	97426689	c	38.3737	CNNM4
chr2	97426690	g	38.4247	CNNM4
chr2	97426691	c	39.6102	CNNM4
chr2	97426692	g	39.6801	CNNM4
chr2	97426693	c	39.5565	CNNM4
chr2	97426694	g	39.6774	CNNM4
chr2	97426695	g	39.578	CNNM4
chr2	97426696	c	39.4731	CNNM4
chr2	97426697	g	39.6613	CNNM4
chr2	97426698	t	38.9382	CNNM4
chr2	97426699	g	39.6425	CNNM4
chr2	97426700	g	39.6586	CNNM4
chr2	97426701	c	39.5538	CNNM4
chr2	97426702	g	39.6747	CNNM4
chr2	97426703	c	39.4247	CNNM4
chr2	97426704	g	39.6855	CNNM4
chr2	97426705	g	39.6075	CNNM4
chr2	97426706	g	39.6989	CNNM4
chr2	97426707	g	39.6667	CNNM4
chr2	97426708	a	38.9758	CNNM4
chr2	97426709	g	39.379	CNNM4
chr2	97426710	c	39.2715	CNNM4
chr2	97426711	g	39.3683	CNNM4
chr2	97426712	g	39.3629	CNNM4
chr2	97426713	c	39.2392	CNNM4
chr2	97426714	g	39.4274	CNNM4
chr2	97426715	g	39.4167	CNNM4
chr2	97426716	c	39.3011	CNNM4
chr2	97426717	g	39.4301	CNNM4
chr2	97426718	g	39.4059	CNNM4
chr2	97426719	c	39.371	CNNM4
chr2	97426720	g	39.4677	CNNM4
chr2	97426721	g	39.4086	CNNM4
chr2	97426722	c	39.3468	CNNM4
chr2	97426723	a	38.2876	CNNM4
chr2	97426724	g	39.6935	CNNM4
chr2	97426725	a	38.3952	CNNM4
chr2	97426726	g	39.7016	CNNM4
chr2	97426727	c	39.7366	CNNM4
chr2	97426728	c	39.6667	CNNM4
chr2	97426729	a	39.0161	CNNM4
chr2	97426730	g	39.6452	CNNM4
chr2	97426731	a	39.0538	CNNM4
chr2	97426732	g	39.6667	CNNM4
chr2	97426733	c	39.578	CNNM4
chr2	97426734	a	39.0188	CNNM4
chr2	97426735	a	35.5914	CNNM4
chr2	97426736	c	39.5027	CNNM4
chr2	97426737	a	38.7527	CNNM4
chr2	97426738	t	39.0511	CNNM4
chr2	97426739	g	39.5484	CNNM4
chr2	97426740	g	38.3952	CNNM4
chr2	97426741	c	38.586	CNNM4
chr2	97426742	g	38.4866	CNNM4
chr2	97426743	c	38.543	CNNM4
chr2	97426744	C	38.164	CNNM4
chr2	97426745	G	38.5242	CNNM4
chr2	97426746	G	38.3978	CNNM4
chr2	97426747	T	37.8387	CNNM4
chr2	97426748	g	38.5134	CNNM4
chr2	97426749	g	38.4651	CNNM4
chr2	97426750	g	38.5108	CNNM4
chr2	97426751	c	38.3683	CNNM4
chr2	97426752	g	38.3952	CNNM4
chr2	97426753	g	38.3253	CNNM4
chr2	97426754	g	38.3145	CNNM4
chr2	97426755	g	38.2957	CNNM4
chr2	97426756	g	38.2339	CNNM4
chr2	97426757	c	38.3011	CNNM4
chr2	97426758	g	35.0672	CNNM4
chr2	97426759	g	34.9866	CNNM4
chr2	97426760	g	35.0806	CNNM4
chr2	97426761	c	35.1801	CNNM4
chr2	97426762	g	35.0484	CNNM4
chr2	97426763	c	35.1478	CNNM4
chr2	97426764	c	34.9382	CNNM4
chr2	97426765	c	35.1075	CNNM4
chr2	97426766	g	35.0242	CNNM4
chr2	97426767	g	34.9167	CNNM4
chr2	97426768	t	34.2177	CNNM4
chr2	97426769	c	35.1478	CNNM4
chr2	97426770	g	34.922	CNNM4
chr2	97426771	g	34.9785	CNNM4
chr2	97426772	c	35.1102	CNNM4
chr2	97426773	g	35.0027	CNNM4
chr2	97426774	g	35.0081	CNNM4
chr2	97426775	a	34.6747	CNNM4
chr2	97426776	c	34.9812	CNNM4
chr2	97426777	c	35.043	CNNM4
chr2	97426778	g	35	CNNM4
chr2	97426779	g	34.8925	CNNM4
chr2	97426780	c	35.0806	CNNM4
chr2	97426781	c	37.6344	CNNM4
chr2	97426782	c	38.0081	CNNM4
chr2	97426783	g	38.2258	CNNM4
chr2	97426784	c	37.9866	CNNM4
chr2	97426785	g	38.2151	CNNM4
chr2	97426786	g	38.2097	CNNM4
chr2	97426787	g	38.2097	CNNM4
chr2	97426788	c	38.0645	CNNM4
chr2	97426789	g	38.2124	CNNM4
chr2	97426790	c	37.9247	CNNM4
chr2	97426791	c	38.0349	CNNM4
chr2	97426792	T	37.6559	CNNM4
chr2	97426793	C	37.4866	CNNM4
chr2	97426794	C	37.6129	CNNM4
chr2	97426795	T	37.5215	CNNM4
chr2	97426796	C	37.586	CNNM4
chr2	97426797	C	37.8333	CNNM4
chr2	97426798	T	40.5833	CNNM4
chr2	97426799	G	42.4194	CNNM4
chr2	97426800	G	42.6156	CNNM4
chr2	97426801	C	42.3656	CNNM4
chr2	97426802	G	42.664	CNNM4
chr2	97426803	G	42.6183	CNNM4
chr2	97426804	C	42.4462	CNNM4
chr2	97426805	G	42.6532	CNNM4
chr2	97426806	C	42.2366	CNNM4
chr2	97426807	C	42.3925	CNNM4
chr2	97426808	G	42.6694	CNNM4
chr2	97426809	G	44.0188	CNNM4
chr2	97426810	T	44.0887	CNNM4
chr2	97426811	G	44.2984	CNNM4
chr2	97426812	C	44.0484	CNNM4
chr2	97426813	T	44.1613	CNNM4
chr2	97426814	G	44.3656	CNNM4
chr2	97426815	C	43.9597	CNNM4
chr2	97426816	T	43.8226	CNNM4
chr2	97426817	G	44.5457	CNNM4
chr2	97426818	G	44.5753	CNNM4
chr2	97426819	T	44.2312	CNNM4
chr2	97426820	G	44.621	CNNM4
chr2	97426821	C	46.4892	CNNM4
chr2	97426822	T	46.8522	CNNM4
chr2	97426823	G	47.336	CNNM4
chr2	97426824	C	49.5914	CNNM4
chr2	97426825	T	50.1183	CNNM4
chr2	97426826	G	50.543	CNNM4
chr2	97426827	T	50.6559	CNNM4
chr2	97426828	G	50.7177	CNNM4
chr2	97426829	G	50.7231	CNNM4
chr2	97426830	G	50.6989	CNNM4
chr2	97426831	C	50.4624	CNNM4
chr2	97426832	G	50.6909	CNNM4
chr2	97426833	C	50.2339	CNNM4
chr2	97426834	T	50.379	CNNM4
chr2	97426835	G	50.5618	CNNM4
chr2	97426836	G	50.5349	CNNM4
chr2	97426837	G	50.5968	CNNM4
chr2	97426838	G	50.6075	CNNM4
chr2	97426839	G	50.5565	CNNM4
chr2	97426840	C	60.6237	CNNM4
chr2	97426841	C	60.3737	CNNM4
chr2	97426842	C	60.7742	CNNM4
chr2	97426843	G	61.0296	CNNM4
chr2	97426844	G	61.172	CNNM4
chr2	97426845	G	61.2258	CNNM4
chr2	97426846	G	61.2608	CNNM4
chr2	97426847	C	61.5726	CNNM4
chr2	97426848	C	61.8952	CNNM4
chr2	97426849	A	62.0457	CNNM4
chr2	97426850	G	62.1263	CNNM4
chr2	97426851	G	62.1478	CNNM4
chr2	97426852	G	62.0538	CNNM4
chr2	97426853	C	62.1156	CNNM4
chr2	97426854	A	62.1263	CNNM4
chr2	97426855	G	62.2581	CNNM4
chr2	97426856	C	61.9301	CNNM4
chr2	97426857	C	62.086	CNNM4
chr2	97426858	C	61.8548	CNNM4
chr2	97426859	C	61.7715	CNNM4
chr2	97426860	C	61.8871	CNNM4
chr2	97426861	A	62.1022	CNNM4
chr2	97426862	G	62.0645	CNNM4
chr2	97426863	C	61.9274	CNNM4
chr2	97426864	A	61.9946	CNNM4
chr2	97426865	G	62.0645	CNNM4
chr2	97426866	G	62.2446	CNNM4
chr2	97426867	G	62.7124	CNNM4
chr2	97426868	C	71.6425	CNNM4
chr2	97426869	A	67.7231	CNNM4
chr2	97426870	C	71.8656	CNNM4
chr2	97426871	G	71.9919	CNNM4
chr2	97426872	A	71.793	CNNM4
chr2	97426873	T	71.8011	CNNM4
chr2	97426874	C	72.0081	CNNM4
chr2	97426875	G	72.0806	CNNM4
chr2	97426876	T	71.6909	CNNM4
chr2	97426877	G	71.9301	CNNM4
chr2	97426878	G	71.9704	CNNM4
chr2	97426879	G	72.0457	CNNM4
chr2	97426880	C	71.9624	CNNM4
chr2	97426881	A	71.6828	CNNM4
chr2	97426882	T	71.9355	CNNM4
chr2	97426883	G	72.1048	CNNM4
chr2	97426884	A	71.8441	CNNM4
chr2	97426885	G	72.0081	CNNM4
chr2	97426886	G	71.9677	CNNM4
chr2	97426887	C	72.0349	CNNM4
chr2	97426888	T	71.9704	CNNM4
chr2	97426889	G	72.0134	CNNM4
chr2	97426890	G	71.9651	CNNM4
chr2	97426891	C	81.3522	CNNM4
chr2	97426892	G	81.4355	CNNM4
chr2	97426893	A	81.6156	CNNM4
chr2	97426894	G	41.0511	CNNM4
chr2	97426895	C	41.0323	CNNM4
chr2	97426896	T	40.9328	CNNM4
chr2	97426897	G	40.8172	CNNM4
chr2	97426898	C	40.9059	CNNM4
chr2	97426899	A	40.922	CNNM4
chr2	97426900	A	39.8522	CNNM4
chr2	97426901	C	40.922	CNNM4
chr2	97426902	A	40.7715	CNNM4
chr2	97426903	A	40.6022	CNNM4
chr2	97426904	G	40.2339	CNNM4
chr2	97426905	T	40.6048	CNNM4
chr2	97426906	C	40.9167	CNNM4
chr2	97426907	G	40.7043	CNNM4
chr2	97426908	T	40.0081	CNNM4
chr2	97426909	G	40.7473	CNNM4
chr2	97426910	T	40.3226	CNNM4
chr2	97426911	G	38.7849	CNNM4
chr2	97426912	G	38.0672	CNNM4
chr2	97426913	G	35.9919	CNNM4
chr2	97426914	A	35.0376	CNNM4
chr2	97426915	C	34.9032	CNNM4
chr2	97426916	G	33.5699	CNNM4
chr2	97426917	A	42.3871	CNNM4
chr2	97426918	A	41.7903	CNNM4
chr2	97426919	C	42.6586	CNNM4
chr2	97426920	C	42.5699	CNNM4
chr2	97426921	C	42.5538	CNNM4
chr2	97426922	G	42.4032	CNNM4
chr2	97426923	G	42.3226	CNNM4
chr2	97426924	A	42.5699	CNNM4
chr2	97426925	T	42.4946	CNNM4
chr2	97426926	G	42.4435	CNNM4
chr2	97426927	G	42.3898	CNNM4
chr2	97426928	C	42.543	CNNM4
chr2	97426929	A	42.3199	CNNM4
chr2	97426930	T	42.1694	CNNM4
chr2	97426931	C	42.6425	CNNM4
chr2	97426932	A	42.4839	CNNM4
chr2	97426933	T	42.3844	CNNM4
chr2	97426934	C	42.5726	CNNM4
chr2	97426935	T	42.3495	CNNM4
chr2	97426936	T	42.3145	CNNM4
chr2	97426937	C	42.5887	CNNM4
chr2	97426938	G	41.8925	CNNM4
chr2	97426939	T	41.1263	CNNM4
chr2	97426940	G	39.5833	CNNM4
chr2	97426941	T	39.0323	CNNM4
chr2	97426942	C	39.0699	CNNM4
chr2	97426943	C	38.8737	CNNM4
chr2	97426944	G	38.8468	CNNM4
chr2	97426945	A	38.793	CNNM4
chr2	97426946	G	38.8978	CNNM4
chr2	97426947	G	38.7554	CNNM4
chr2	97426948	G	38.8602	CNNM4
chr2	97426949	C	39.0403	CNNM4
chr2	97426950	A	38.3844	CNNM4
chr2	97426951	G	38.9462	CNNM4
chr2	97426952	C	38.8844	CNNM4
chr2	97426953	A	38.6559	CNNM4
chr2	97426954	C	38.836	CNNM4
chr2	97426955	C	38.707	CNNM4
chr2	97426956	G	38.8468	CNNM4
chr2	97426957	T	37.9543	CNNM4
chr2	97426958	G	38.8629	CNNM4
chr2	97426959	A	38.8038	CNNM4
chr2	97426960	A	37.1774	CNNM4
chr2	97426961	C	38.7661	CNNM4
chr2	97426962	C	38.8844	CNNM4
chr2	97426963	T	38.3817	CNNM4
chr2	97426964	G	38.8602	CNNM4
chr2	97426965	A	38.7231	CNNM4
chr2	97426966	G	38.7151	CNNM4
chr2	97426967	G	38.6774	CNNM4
chr2	97426968	C	38.8978	CNNM4
chr2	97426969	T	38.6317	CNNM4
chr2	97426970	G	38.8226	CNNM4
chr2	97426971	T	38.4973	CNNM4
chr2	97426972	A	38.6613	CNNM4
chr2	97426973	C	38.8978	CNNM4
chr2	97426974	G	38.5645	CNNM4
chr2	97426975	G	38.6989	CNNM4
chr2	97426976	C	38.6317	CNNM4
chr2	97426977	T	38.4462	CNNM4
chr2	97426978	A	37.2419	CNNM4
chr2	97426979	C	38.9086	CNNM4
chr2	97426980	A	38.8548	CNNM4
chr2	97426981	G	38.8978	CNNM4
chr2	97426982	C	38.7796	CNNM4
chr2	97426983	C	38.8683	CNNM4
chr2	97426984	T	38.7876	CNNM4
chr2	97426985	G	38.9059	CNNM4
chr2	97426986	G	38.8522	CNNM4
chr2	97426987	G	38.914	CNNM4
chr2	97426988	C	38.9355	CNNM4
chr2	97426989	A	38.7957	CNNM4
chr2	97426990	A	37.9973	CNNM4
chr2	97426991	C	38.9758	CNNM4
chr2	97426992	A	38.9704	CNNM4
chr2	97426993	T	38.6801	CNNM4
chr2	97426994	C	38.9839	CNNM4
chr2	97426995	T	38.8333	CNNM4
chr2	97426996	C	38.9059	CNNM4
chr2	97426997	C	38.8602	CNNM4
chr2	97426998	A	37.6022	CNNM4
chr2	97426999	G	38.6801	CNNM4
chr2	97427000	C	38.922	CNNM4
chr2	97427001	A	38.7339	CNNM4
chr2	97427002	A	37.8172	CNNM4
chr2	97427003	C	38.6183	CNNM4
chr2	97427004	C	38.6989	CNNM4
chr2	97427005	T	38.2527	CNNM4
chr2	97427006	G	38.7419	CNNM4
chr2	97427007	A	38.5376	CNNM4
chr2	97427008	T	38.4409	CNNM4
chr2	97427009	C	38.8199	CNNM4
chr2	97427010	T	38.6048	CNNM4
chr2	97427011	C	38.6855	CNNM4
chr2	97427012	C	38.6398	CNNM4
chr2	97427013	T	36.6559	CNNM4
chr2	97427014	T	38.328	CNNM4
chr2	97427015	C	38.7796	CNNM4
chr2	97427016	A	37.7177	CNNM4
chr2	97427017	C	38.7392	CNNM4
chr2	97427018	C	38.8065	CNNM4
chr2	97427019	G	40.0242	CNNM4
chr2	97427020	A	42.3091	CNNM4
chr2	97427021	G	43.8817	CNNM4
chr2	97427022	G	43.9758	CNNM4
chr2	97427023	T	43.871	CNNM4
chr2	97427024	G	43.9892	CNNM4
chr2	97427025	G	44.0215	CNNM4
chr2	97427026	A	43.871	CNNM4
chr2	97427027	C	43.9785	CNNM4
chr2	97427028	G	44.043	CNNM4
chr2	97427029	A	43.3656	CNNM4
chr2	97427030	T	43.5538	CNNM4
chr2	97427031	G	44.207	CNNM4
chr2	97427032	C	43.9032	CNNM4
chr2	97427033	C	43.8253	CNNM4
chr2	97427034	G	44.2419	CNNM4
chr2	97427035	A	43.9651	CNNM4
chr2	97427036	G	44.2285	CNNM4
chr2	97427037	A	43.9032	CNNM4
chr2	97427038	C	43.9382	CNNM4
chr2	97427039	C	43.9032	CNNM4
chr2	97427040	C	131.315	CNNM4
chr2	97427041	T	130.933	CNNM4
chr2	97427042	C	131.28	CNNM4
chr2	97427043	C	131.344	CNNM4
chr2	97427044	A	131.247	CNNM4
chr2	97427045	C	131.723	CNNM4
chr2	97427046	A	128.083	CNNM4
chr2	97427047	A	127.987	CNNM4
chr2	97427048	G	126.89	CNNM4
chr2	97427049	T	128.965	CNNM4
chr2	97427050	C	129.247	CNNM4
chr2	97427051	C	129.043	CNNM4
chr2	97427052	A	129.239	CNNM4
chr2	97427053	C	129.269	CNNM4
chr2	97427054	C	129.204	CNNM4
chr2	97427055	A	129.651	CNNM4
chr2	97427056	G	128.981	CNNM4
chr2	97427057	C	129.22	CNNM4
chr2	97427058	T	129.126	CNNM4
chr2	97427059	G	129.266	CNNM4
chr2	97427060	C	129.142	CNNM4
chr2	97427061	C	129.261	CNNM4
chr2	97427062	T	129.263	CNNM4
chr2	97427063	C	129.438	CNNM4
chr2	97427064	G	129.159	CNNM4
chr2	97427065	A	135.968	CNNM4
chr2	97427066	G	135.387	CNNM4
chr2	97427067	C	135.672	CNNM4
chr2	97427068	T	135.866	CNNM4
chr2	97427069	C	135.933	CNNM4
chr2	97427070	A	135.938	CNNM4
chr2	97427071	C	135.788	CNNM4
chr2	97427072	C	135.36	CNNM4
chr2	97427073	A	135.522	CNNM4
chr2	97427074	A	135.344	CNNM4
chr2	97427075	G	135.183	CNNM4
chr2	97427076	G	134.97	CNNM4
chr2	97427077	A	135.911	CNNM4
chr2	97427078	C	135.712	CNNM4
chr2	97427079	C	135.406	CNNM4
chr2	97427080	T	135.274	CNNM4
chr2	97427081	G	135.573	CNNM4
chr2	97427082	G	135.384	CNNM4
chr2	97427083	T	135.411	CNNM4
chr2	97427084	C	136.04	CNNM4
chr2	97427085	G	135.513	CNNM4
chr2	97427086	T	135.594	CNNM4
chr2	97427087	C	135.621	CNNM4
chr2	97427088	C	135.169	CNNM4
chr2	97427089	A	132.978	CNNM4
chr2	97427090	G	131.371	CNNM4
chr2	97427091	C	131.495	CNNM4
chr2	97427092	A	131.734	CNNM4
chr2	97427093	G	121.892	CNNM4
chr2	97427094	C	122.183	CNNM4
chr2	97427095	T	139.382	CNNM4
chr2	97427096	G	139.25	CNNM4
chr2	97427097	G	139.011	CNNM4
chr2	97427098	T	139.215	CNNM4
chr2	97427099	C	140.024	CNNM4
chr2	97427100	A	139.879	CNNM4
chr2	97427101	A	139.653	CNNM4
chr2	97427102	C	139.909	CNNM4
chr2	97427103	G	139.199	CNNM4
chr2	97427104	T	138.909	CNNM4
chr2	97427105	G	139.347	CNNM4
chr2	97427106	A	140.142	CNNM4
chr2	97427107	G	139.207	CNNM4
chr2	97427108	C	139.527	CNNM4
chr2	97427109	C	139.495	CNNM4
chr2	97427110	G	138.739	CNNM4
chr2	97427111	C	139.449	CNNM4
chr2	97427112	G	139.013	CNNM4
chr2	97427113	G	138.847	CNNM4
chr2	97427114	G	138.965	CNNM4
chr2	97427115	A	138.93	CNNM4
chr2	97427116	A	98.5645	CNNM4
chr2	97427117	C	141.788	CNNM4
chr2	97427118	A	141.406	CNNM4
chr2	97427119	C	141.817	CNNM4
chr2	97427120	G	141.022	CNNM4
chr2	97427121	T	140.828	CNNM4
chr2	97427122	C	141.739	CNNM4
chr2	97427123	C	141.457	CNNM4
chr2	97427124	G	141.263	CNNM4
chr2	97427125	G	141.013	CNNM4
chr2	97427126	C	141.634	CNNM4
chr2	97427127	G	141.325	CNNM4
chr2	97427128	T	138.962	CNNM4
chr2	97427129	G	141.478	CNNM4
chr2	97427130	C	141.567	CNNM4
chr2	97427131	T	141.277	CNNM4
chr2	97427132	G	140.183	CNNM4
chr2	97427133	G	140.003	CNNM4
chr2	97427134	T	139.556	CNNM4
chr2	97427135	G	140.301	CNNM4
chr2	97427136	G	139.995	CNNM4
chr2	97427137	T	140.355	CNNM4
chr2	97427138	G	140.433	CNNM4
chr2	97427139	C	140.465	CNNM4
chr2	97427140	T	140.395	CNNM4
chr2	97427141	C	140.737	CNNM4
chr2	97427142	A	132.75	CNNM4
chr2	97427143	C	161.258	CNNM4
chr2	97427144	C	160.989	CNNM4
chr2	97427145	A	158.046	CNNM4
chr2	97427146	A	159.589	CNNM4
chr2	97427147	G	160.543	CNNM4
chr2	97427148	T	160.462	CNNM4
chr2	97427149	T	160.941	CNNM4
chr2	97427150	C	161.282	CNNM4
chr2	97427151	C	161.024	CNNM4
chr2	97427152	T	162.151	CNNM4
chr2	97427153	C	162.53	CNNM4
chr2	97427154	C	162.79	CNNM4
chr2	97427155	G	162.438	CNNM4
chr2	97427156	G	163.167	CNNM4
chr2	97427157	A	163.269	CNNM4
chr2	97427158	G	162.634	CNNM4
chr2	97427159	G	162.637	CNNM4
chr2	97427160	A	163.003	CNNM4
chr2	97427161	G	162.508	CNNM4
chr2	97427162	C	161.911	CNNM4
chr2	97427163	G	163.054	CNNM4
chr2	97427164	A	163.043	CNNM4
chr2	97427165	G	163.137	CNNM4
chr2	97427166	A	162.981	CNNM4
chr2	97427167	G	162.656	CNNM4
chr2	97427168	C	162.39	CNNM4
chr2	97427169	A	161.309	CNNM4
chr2	97427170	T	160.411	CNNM4
chr2	97427171	G	162.919	CNNM4
chr2	97427172	A	160.567	CNNM4
chr2	97427173	A	157.691	CNNM4
chr2	97427174	G	162.527	CNNM4
chr2	97427175	C	162.511	CNNM4
chr2	97427176	T	161.806	CNNM4
chr2	97427177	G	163.019	CNNM4
chr2	97427178	T	162.145	CNNM4
chr2	97427179	A	161.538	CNNM4
chr2	97427180	T	161.919	CNNM4
chr2	97427181	G	163.067	CNNM4
chr2	97427182	C	162.75	CNNM4
chr2	97427183	A	161.414	CNNM4
chr2	97427184	C	163.019	CNNM4
chr2	97427185	T	159.712	CNNM4
chr2	97427186	G	163.132	CNNM4
chr2	97427187	T	161.527	CNNM4
chr2	97427188	G	163.065	CNNM4
chr2	97427189	C	163.073	CNNM4
chr2	97427190	A	161.97	CNNM4
chr2	97427191	C	163.003	CNNM4
chr2	97427192	C	162.565	CNNM4
chr2	97427193	C	162.774	CNNM4
chr2	97427194	G	162.847	CNNM4
chr2	97427195	G	162.266	CNNM4
chr2	97427196	G	162.745	CNNM4
chr2	97427197	C	162.887	CNNM4
chr2	97427198	C	162.731	CNNM4
chr2	97427199	C	162.817	CNNM4
chr2	97427200	A	160.522	CNNM4
chr2	97427201	G	162.675	CNNM4
chr2	97427202	C	162.97	CNNM4
chr2	97427203	C	162.61	CNNM4
chr2	97427204	C	162.801	CNNM4
chr2	97427205	G	163.28	CNNM4
chr2	97427206	A	160.57	CNNM4
chr2	97427207	C	147.524	CNNM4
chr2	97427208	G	147.565	CNNM4
chr2	97427209	G	147.142	CNNM4
chr2	97427210	G	147.68	CNNM4
chr2	97427211	C	147.199	CNNM4
chr2	97427212	C	146.997	CNNM4
chr2	97427213	C	147.465	CNNM4
chr2	97427214	T	143.245	CNNM4
chr2	97427215	G	147.53	CNNM4
chr2	97427216	G	147.478	CNNM4
chr2	97427217	C	147.309	CNNM4
chr2	97427218	T	146.177	CNNM4
chr2	97427219	G	147.812	CNNM4
chr2	97427220	A	145.116	CNNM4
chr2	97427221	A	143.134	CNNM4
chr2	97427222	G	147.637	CNNM4
chr2	97427223	T	146.933	CNNM4
chr2	97427224	G	147.293	CNNM4
chr2	97427225	G	147.57	CNNM4
chr2	97427226	A	146.93	CNNM4
chr2	97427227	C	147.36	CNNM4
chr2	97427228	G	147.465	CNNM4
chr2	97427229	G	147.75	CNNM4
chr2	97427230	A	147.239	CNNM4
chr2	97427231	C	147.457	CNNM4
chr2	97427232	A	145.978	CNNM4
chr2	97427233	A	143.855	CNNM4
chr2	97427234	G	146.228	CNNM4
chr2	97427235	G	147.344	CNNM4
chr2	97427236	A	147.04	CNNM4
chr2	97427237	C	147.444	CNNM4
chr2	97427238	T	147.618	CNNM4
chr2	97427239	C	147.47	CNNM4
chr2	97427240	A	146.968	CNNM4
chr2	97427241	C	147.465	CNNM4
chr2	97427242	T	147.218	CNNM4
chr2	97427243	G	147.758	CNNM4
chr2	97427244	C	147.72	CNNM4
chr2	97427245	T	148.667	CNNM4
chr2	97427246	C	149.688	CNNM4
chr2	97427247	T	149.29	CNNM4
chr2	97427248	T	150.059	CNNM4
chr2	97427249	C	150.462	CNNM4
chr2	97427250	A	148.637	CNNM4
chr2	97427251	T	149.379	CNNM4
chr2	97427252	G	150.621	CNNM4
chr2	97427253	G	150.874	CNNM4
chr2	97427254	T	150.892	CNNM4
chr2	97427255	G	144.763	CNNM4
chr2	97427256	G	145.03	CNNM4
chr2	97427257	A	144.387	CNNM4
chr2	97427258	G	144.664	CNNM4
chr2	97427259	G	145.022	CNNM4
chr2	97427260	A	144.691	CNNM4
chr2	97427261	G	144.806	CNNM4
chr2	97427262	C	144.022	CNNM4
chr2	97427263	C	144.094	CNNM4
chr2	97427264	T	144.191	CNNM4
chr2	97427265	G	53.0403	CNNM4
chr2	97427266	G	52.8925	CNNM4
chr2	97427267	G	53.1694	CNNM4
chr2	97427268	A	91.672	CNNM4
chr2	97427269	G	91.5081	CNNM4
chr2	97427270	G	92.0108	CNNM4
chr2	97427271	T	89.5242	CNNM4
chr2	97427272	T	93.4059	CNNM4
chr2	97427273	C	93.2473	CNNM4
chr2	97427274	C	93.4516	CNNM4
chr2	97427275	T	93.2796	CNNM4
chr2	97427276	G	93.3226	CNNM4
chr2	97427277	C	93.2177	CNNM4
chr2	97427278	C	93.4597	CNNM4
chr2	97427279	T	93.1935	CNNM4
chr2	97427280	C	93.4758	CNNM4
chr2	97427281	T	93.2016	CNNM4
chr2	97427282	C	93.5161	CNNM4
chr2	97427283	T	92.9059	CNNM4
chr2	97427284	G	93.2581	CNNM4
chr2	97427285	G	93.2634	CNNM4
chr2	97427286	C	93.4543	CNNM4
chr2	97427287	T	93.6075	CNNM4
chr2	97427288	G	93.2715	CNNM4
chr2	97427289	C	93.4812	CNNM4
chr2	97427290	A	75.6882	CNNM4
chr2	97427291	C	139.086	CNNM4
chr2	97427292	A	139.323	CNNM4
chr2	97427293	T	136.742	CNNM4
chr2	97427294	T	138.968	CNNM4
chr2	97427295	C	139.395	CNNM4
chr2	97427296	T	139.073	CNNM4
chr2	97427297	C	139.21	CNNM4
chr2	97427298	C	138.839	CNNM4
chr2	97427299	T	138.653	CNNM4
chr2	97427300	A	139.199	CNNM4
chr2	97427301	A	138.347	CNNM4
chr2	97427302	T	136.637	CNNM4
chr2	97427303	T	137.659	CNNM4
chr2	97427304	A	138.126	CNNM4
chr2	97427305	C	139.36	CNNM4
chr2	97427306	G	138.392	CNNM4
chr2	97427307	G	138.64	CNNM4
chr2	97427308	T	139.035	CNNM4
chr2	97427309	G	139.099	CNNM4
chr2	97427310	C	137.726	CNNM4
chr2	97427311	T	137.683	CNNM4
chr2	97427312	G	137.272	CNNM4
chr2	97427313	C	136.995	CNNM4
chr2	97427314	T	137.226	CNNM4
chr2	97427315	G	200.468	CNNM4
chr2	97427316	G	199.903	CNNM4
chr2	97427317	T	199.782	CNNM4
chr2	97427318	G	200.833	CNNM4
chr2	97427319	C	201.573	CNNM4
chr2	97427320	T	203.492	CNNM4
chr2	97427321	G	203.567	CNNM4
chr2	97427322	T	203.626	CNNM4
chr2	97427323	C	205.059	CNNM4
chr2	97427324	G	203.374	CNNM4
chr2	97427325	G	203.118	CNNM4
chr2	97427326	G	203.417	CNNM4
chr2	97427327	C	204.68	CNNM4
chr2	97427328	A	202.997	CNNM4
chr2	97427329	T	202.583	CNNM4
chr2	97427330	A	204.906	CNNM4
chr2	97427331	T	201.237	CNNM4
chr2	97427332	T	201.613	CNNM4
chr2	97427333	T	201.796	CNNM4
chr2	97427334	T	203.067	CNNM4
chr2	97427335	C	204.629	CNNM4
chr2	97427336	T	203.094	CNNM4
chr2	97427337	G	203.078	CNNM4
chr2	97427338	G	201.669	CNNM4
chr2	97427339	C	204.344	CNNM4
chr2	97427340	C	204.272	CNNM4
chr2	97427341	T	238.054	CNNM4
chr2	97427342	C	239.694	CNNM4
chr2	97427343	A	239.266	CNNM4
chr2	97427344	A	237.164	CNNM4
chr2	97427345	C	236.185	CNNM4
chr2	97427346	C	235.93	CNNM4
chr2	97427347	T	234.629	CNNM4
chr2	97427348	C	236.688	CNNM4
chr2	97427349	G	233.47	CNNM4
chr2	97427350	G	233.309	CNNM4
chr2	97427351	G	234.347	CNNM4
chr2	97427352	C	235.212	CNNM4
chr2	97427353	T	233.844	CNNM4
chr2	97427354	T	234.105	CNNM4
chr2	97427355	A	236.828	CNNM4
chr2	97427356	T	234.89	CNNM4
chr2	97427357	G	233.621	CNNM4
chr2	97427358	G	232.731	CNNM4
chr2	97427359	C	235.051	CNNM4
chr2	97427360	C	233.874	CNNM4
chr2	97427361	C	234.296	CNNM4
chr2	97427362	T	233.43	CNNM4
chr2	97427363	G	232.704	CNNM4
chr2	97427364	G	232.059	CNNM4
chr2	97427365	A	262	CNNM4
chr2	97427366	C	261.823	CNNM4
chr2	97427367	C	260.812	CNNM4
chr2	97427368	C	239.817	CNNM4
chr2	97427369	C	239.562	CNNM4
chr2	97427370	A	239.274	CNNM4
chr2	97427371	T	234.013	CNNM4
chr2	97427372	G	235.968	CNNM4
chr2	97427373	G	235.806	CNNM4
chr2	97427374	A	240.704	CNNM4
chr2	97427375	G	237.841	CNNM4
chr2	97427376	C	238.919	CNNM4
chr2	97427377	T	236.712	CNNM4
chr2	97427378	G	236.868	CNNM4
chr2	97427379	C	238.847	CNNM4
chr2	97427380	G	241.589	CNNM4
chr2	97427381	C	242.747	CNNM4
chr2	97427382	A	242.556	CNNM4
chr2	97427383	T	238.769	CNNM4
chr2	97427384	C	242.987	CNNM4
chr2	97427385	G	241.132	CNNM4
chr2	97427386	T	239.755	CNNM4
chr2	97427387	G	241.828	CNNM4
chr2	97427388	C	242.723	CNNM4
chr2	97427389	A	242.277	CNNM4
chr2	97427390	G	240.067	CNNM4
chr2	97427391	A	238.228	CNNM4
chr2	97427392	A	231.581	CNNM4
chr2	97427393	C	237.242	CNNM4
chr2	97427394	T	235.266	CNNM4
chr2	97427395	G	235.352	CNNM4
chr2	97427396	T	235.129	CNNM4
chr2	97427397	G	235.785	CNNM4
chr2	97427398	G	234.266	CNNM4
chr2	97427399	C	237.384	CNNM4
chr2	97427400	A	237.422	CNNM4
chr2	97427401	C	237.497	CNNM4
chr2	97427402	C	236.68	CNNM4
chr2	97427403	G	235.508	CNNM4
chr2	97427404	A	237.183	CNNM4
chr2	97427405	G	236.008	CNNM4
chr2	97427406	A	236.116	CNNM4
chr2	97427407	A	230.487	CNNM4
chr2	97427408	G	234.417	CNNM4
chr2	97427409	G	234.522	CNNM4
chr2	97427410	A	237.565	CNNM4
chr2	97427411	G	236.261	CNNM4
chr2	97427412	A	236.935	CNNM4
chr2	97427413	G	235.489	CNNM4
chr2	97427414	G	234.597	CNNM4
chr2	97427415	C	235.597	CNNM4
chr2	97427416	G	235.352	CNNM4
chr2	97427417	C	235.532	CNNM4
chr2	97427418	T	234.839	CNNM4
chr2	97427419	A	231.505	CNNM4
chr2	97427420	T	233.435	CNNM4
chr2	97427421	G	234.965	CNNM4
chr2	97427422	C	235.194	CNNM4
chr2	97427423	C	235.177	CNNM4
chr2	97427424	C	235.753	CNNM4
chr2	97427425	G	234.75	CNNM4
chr2	97427426	C	236.199	CNNM4
chr2	97427427	A	177.054	CNNM4
chr2	97427428	A	175.003	CNNM4
chr2	97427429	G	178.513	CNNM4
chr2	97427430	A	177.987	CNNM4
chr2	97427431	T	175.059	CNNM4
chr2	97427432	T	176.589	CNNM4
chr2	97427433	G	178.398	CNNM4
chr2	97427434	A	177.747	CNNM4
chr2	97427435	G	177.978	CNNM4
chr2	97427436	C	178.054	CNNM4
chr2	97427437	C	177.651	CNNM4
chr2	97427438	C	178.059	CNNM4
chr2	97427439	A	177.884	CNNM4
chr2	97427440	T	177.761	CNNM4
chr2	97427441	C	177.745	CNNM4
chr2	97427442	C	177.938	CNNM4
chr2	97427443	G	178.285	CNNM4
chr2	97427444	G	178.14	CNNM4
chr2	97427445	C	177.946	CNNM4
chr2	97427446	G	178.25	CNNM4
chr2	97427447	C	178.263	CNNM4
chr2	97427448	A	177.895	CNNM4
chr2	97427449	A	176.043	CNNM4
chr2	97427450	G	178.016	CNNM4
chr2	97427451	G	177.32	CNNM4
chr2	97427452	G	177.989	CNNM4
chr2	97427453	C	177.331	CNNM4
chr2	97427454	A	177.422	CNNM4
chr2	97427455	A	175.011	CNNM4
chr2	97427456	C	177.852	CNNM4
chr2	97427457	T	172.062	CNNM4
chr2	97427458	A	175.766	CNNM4
chr2	97427459	C	177.132	CNNM4
chr2	97427460	C	177.565	CNNM4
chr2	97427461	T	169.809	CNNM4
chr2	97427462	T	176.223	CNNM4
chr2	97427463	C	177.457	CNNM4
chr2	97427464	T	177.605	CNNM4
chr2	97427465	C	178.312	CNNM4
chr2	97427466	T	177.909	CNNM4
chr2	97427467	G	178.583	CNNM4
chr2	97427468	C	179.855	CNNM4
chr2	97427469	T	181.048	CNNM4
chr2	97427470	C	181.589	CNNM4
chr2	97427471	G	182.441	CNNM4
chr2	97427472	T	173.898	CNNM4
chr2	97427473	T	182.062	CNNM4
chr2	97427474	G	182.481	CNNM4
chr2	97427475	C	182.04	CNNM4
chr2	97427476	T	183.379	CNNM4
chr2	97427477	C	176.129	CNNM4
chr2	97427478	C	176.315	CNNM4
chr2	97427479	T	176.457	CNNM4
chr2	97427480	A	176.503	CNNM4
chr2	97427481	G	176.952	CNNM4
chr2	97427482	G	176.349	CNNM4
chr2	97427483	G	177.444	CNNM4
chr2	97427484	A	177.067	CNNM4
chr2	97427485	A	175.608	CNNM4
chr2	97427486	C	176.661	CNNM4
chr2	97427487	G	177.833	CNNM4
chr2	97427488	T	177.355	CNNM4
chr2	97427489	G	177.704	CNNM4
chr2	97427490	C	176.36	CNNM4
chr2	97427491	T	176.586	CNNM4
chr2	97427492	G	216.14	CNNM4
chr2	97427493	G	169.199	CNNM4
chr2	97427494	T	168.091	CNNM4
chr2	97427495	C	168.634	CNNM4
chr2	97427496	A	166.011	CNNM4
chr2	97427497	A	166.177	CNNM4
chr2	97427498	C	168.583	CNNM4
chr2	97427499	A	161.567	CNNM4
chr2	97427500	C	168.694	CNNM4
chr2	97427501	C	169.059	CNNM4
chr2	97427502	T	169.559	CNNM4
chr2	97427503	C	170.062	CNNM4
chr2	97427504	C	169.876	CNNM4
chr2	97427505	C	170.358	CNNM4
chr2	97427506	T	169.285	CNNM4
chr2	97427507	C	170.387	CNNM4
chr2	97427508	A	167.116	CNNM4
chr2	97427509	C	170.261	CNNM4
chr2	97427510	A	165.228	CNNM4
chr2	97427511	A	159.927	CNNM4
chr2	97427512	T	169.414	CNNM4
chr2	97427513	C	169.925	CNNM4
chr2	97427514	C	169.632	CNNM4
chr2	97427515	T	167.231	CNNM4
chr2	97427516	T	105.231	CNNM4
chr2	97427517	C	105.965	CNNM4
chr2	97427518	T	104.333	CNNM4
chr2	97427519	A	104.667	CNNM4
chr2	97427520	G	105.613	CNNM4
chr2	97427521	A	106.384	CNNM4
chr2	97427522	C	127.562	CNNM4
chr2	97427523	A	124.723	CNNM4
chr2	97427524	A	123.118	CNNM4
chr2	97427525	C	128.417	CNNM4
chr2	97427526	C	128.785	CNNM4
chr2	97427527	T	127.473	CNNM4
chr2	97427528	C	128.718	CNNM4
chr2	97427529	A	121.384	CNNM4
chr2	97427530	T	127.884	CNNM4
chr2	97427531	C	128.847	CNNM4
chr2	97427532	G	128.481	CNNM4
chr2	97427533	G	128.094	CNNM4
chr2	97427534	G	128.054	CNNM4
chr2	97427535	T	126.755	CNNM4
chr2	97427536	C	125.938	CNNM4
chr2	97427537	C	125.892	CNNM4
chr2	97427538	G	125.978	CNNM4
chr2	97427539	G	125.449	CNNM4
chr2	97427540	C	125.788	CNNM4
chr2	97427541	C	162.36	CNNM4
chr2	97427542	T	162.306	CNNM4
chr2	97427543	C	162.688	CNNM4
chr2	97427544	A	161.323	CNNM4
chr2	97427545	T	161.745	CNNM4
chr2	97427546	G	162.204	CNNM4
chr2	97427547	G	161.976	CNNM4
chr2	97427548	C	162.508	CNNM4
chr2	97427549	G	162.363	CNNM4
chr2	97427550	G	162.36	CNNM4
chr2	97427551	T	162.344	CNNM4
chr2	97427552	G	162.406	CNNM4
chr2	97427553	G	161.978	CNNM4
chr2	97427554	C	162.116	CNNM4
chr2	97427555	C	161.704	CNNM4
chr2	97427556	T	160.575	CNNM4
chr2	97427557	C	160.401	CNNM4
chr2	97427558	C	160.105	CNNM4
chr2	97427559	T	159.933	CNNM4
chr2	97427560	C	160.333	CNNM4
chr2	97427561	C	160.274	CNNM4
chr2	97427562	A	159.156	CNNM4
chr2	97427563	C	160.207	CNNM4
chr2	97427564	C	160.016	CNNM4
chr2	97427565	A	158.917	CNNM4
chr2	97427566	T	117.562	CNNM4
chr2	97427567	T	119.027	CNNM4
chr2	97427568	G	119.516	CNNM4
chr2	97427569	G	119.352	CNNM4
chr2	97427570	C	119.645	CNNM4
chr2	97427571	A	183.309	CNNM4
chr2	97427572	T	176.973	CNNM4
chr2	97427573	T	184.36	CNNM4
chr2	97427574	G	186.61	CNNM4
chr2	97427575	T	185.82	CNNM4
chr2	97427576	C	187.124	CNNM4
chr2	97427577	A	186.57	CNNM4
chr2	97427578	T	185.105	CNNM4
chr2	97427579	C	186.261	CNNM4
chr2	97427580	T	182.306	CNNM4
chr2	97427581	T	179.702	CNNM4
chr2	97427582	T	185.855	CNNM4
chr2	97427583	G	185.858	CNNM4
chr2	97427584	G	185.113	CNNM4
chr2	97427585	G	184.177	CNNM4
chr2	97427586	G	183.882	CNNM4
chr2	97427587	A	184.519	CNNM4
chr2	97427588	G	184.011	CNNM4
chr2	97427589	A	183.616	CNNM4
chr2	97427590	T	162.255	CNNM4
chr2	97427591	C	163.059	CNNM4
chr2	97427592	C	301.196	CNNM4
chr2	97427593	T	300.239	CNNM4
chr2	97427594	A	302.441	CNNM4
chr2	97427595	C	301.879	CNNM4
chr2	97427596	C	300.992	CNNM4
chr2	97427597	T	300.546	CNNM4
chr2	97427598	C	302.296	CNNM4
chr2	97427599	A	301.161	CNNM4
chr2	97427600	G	300.672	CNNM4
chr2	97427601	G	299.565	CNNM4
chr2	97427602	C	301.906	CNNM4
chr2	97427603	C	301.454	CNNM4
chr2	97427604	C	315.712	CNNM4
chr2	97427605	T	313.497	CNNM4
chr2	97427606	G	315.304	CNNM4
chr2	97427607	T	311.704	CNNM4
chr2	97427608	G	313.758	CNNM4
chr2	97427609	C	313.882	CNNM4
chr2	97427610	T	313.355	CNNM4
chr2	97427611	C	314.632	CNNM4
chr2	97427612	C	313.39	CNNM4
chr2	97427613	C	313.656	CNNM4
chr2	97427614	G	313.094	CNNM4
chr2	97427615	A	314.384	CNNM4
chr2	97427616	C	314.341	CNNM4
chr2	97427617	A	310.487	CNNM4
chr2	97427618	T	311.782	CNNM4
chr2	97427619	G	312.47	CNNM4
chr2	97427620	G	311.718	CNNM4
chr2	97427621	G	312.621	CNNM4
chr2	97427622	C	313.712	CNNM4
chr2	97427623	T	313.522	CNNM4
chr2	97427624	G	313.68	CNNM4
chr2	97427625	G	313.083	CNNM4
chr2	97427626	C	313.344	CNNM4
chr2	97427627	T	307.21	CNNM4
chr2	97427628	G	313.68	CNNM4
chr2	97427629	T	312.019	CNNM4
chr2	97427630	G	314.285	CNNM4
chr2	97427631	G	312.306	CNNM4
chr2	97427632	G	313.11	CNNM4
chr2	97427633	T	312.806	CNNM4
chr2	97427634	G	313.987	CNNM4
chr2	97427635	C	312.269	CNNM4
chr2	97427636	C	313.728	CNNM4
chr2	97427637	A	313.892	CNNM4
chr2	97427638	A	313.317	CNNM4
chr2	97427639	C	314.309	CNNM4
chr2	97427640	A	313.215	CNNM4
chr2	97427641	C	313.96	CNNM4
chr2	97427642	C	313.43	CNNM4
chr2	97427643	A	311.79	CNNM4
chr2	97427644	T	311.683	CNNM4
chr2	97427645	C	313.984	CNNM4
chr2	97427646	C	312.739	CNNM4
chr2	97427647	T	309.621	CNNM4
chr2	97427648	T	309.411	CNNM4
chr2	97427649	C	313.882	CNNM4
chr2	97427650	T	312.282	CNNM4
chr2	97427651	C	314.231	CNNM4
chr2	97427652	A	309.008	CNNM4
chr2	97427653	C	312.855	CNNM4
chr2	97427654	C	312.731	CNNM4
chr2	97427655	A	309.672	CNNM4
chr2	97427656	A	310.091	CNNM4
chr2	97427657	A	311.841	CNNM4
chr2	97427658	T	306.694	CNNM4
chr2	97427659	T	310.648	CNNM4
chr2	97427660	C	312.602	CNNM4
chr2	97427661	T	307.997	CNNM4
chr2	97427662	T	306.086	CNNM4
chr2	97427663	T	309.435	CNNM4
chr2	97427664	A	306.331	CNNM4
chr2	97427665	T	311.478	CNNM4
chr2	97427666	G	312.734	CNNM4
chr2	97427667	C	313.137	CNNM4
chr2	97427668	T	311.669	CNNM4
chr2	97427669	A	312.078	CNNM4
chr2	97427670	C	313.812	CNNM4
chr2	97427671	T	312.435	CNNM4
chr2	97427672	C	314.691	CNNM4
chr2	97427673	A	307.387	CNNM4
chr2	97427674	C	313.47	CNNM4
chr2	97427675	C	312.914	CNNM4
chr2	97427676	T	290.285	CNNM4
chr2	97427677	T	310.755	CNNM4
chr2	97427678	C	314.164	CNNM4
chr2	97427679	C	312.53	CNNM4
chr2	97427680	C	313.53	CNNM4
chr2	97427681	C	313.688	CNNM4
chr2	97427682	C	313.968	CNNM4
chr2	97427683	T	308.772	CNNM4
chr2	97427684	C	314.575	CNNM4
chr2	97427685	A	305.613	CNNM4
chr2	97427686	G	311.422	CNNM4
chr2	97427687	T	308.987	CNNM4
chr2	97427688	T	307.22	CNNM4
chr2	97427689	T	295.769	CNNM4
chr2	97427690	T	313.468	CNNM4
chr2	97427691	C	314.543	CNNM4
chr2	97427692	C	313.086	CNNM4
chr2	97427693	C	314.5	CNNM4
chr2	97427694	A	307.769	CNNM4
chr2	97427695	T	312.051	CNNM4
chr2	97427696	T	306.169	CNNM4
chr2	97427697	A	311.626	CNNM4
chr2	97427698	G	315.148	CNNM4
chr2	97427699	C	316.067	CNNM4
chr2	97427700	A	311.624	CNNM4
chr2	97427701	A	314.535	CNNM4
chr2	97427702	G	314.973	CNNM4
chr2	97427703	C	316.462	CNNM4
chr2	97427704	T	299.46	CNNM4
chr2	97427705	C	297.339	CNNM4
chr2	97427706	C	298.828	CNNM4
chr2	97427707	T	296.522	CNNM4
chr2	97427708	G	296.046	CNNM4
chr2	97427709	G	300.656	CNNM4
chr2	97427710	A	298.901	CNNM4
chr2	97427711	C	297.704	CNNM4
chr2	97427712	T	293.984	CNNM4
chr2	97427713	T	290.962	CNNM4
chr2	97427714	T	299.774	CNNM4
chr2	97427715	T	298.798	CNNM4
chr2	97427716	T	305.965	CNNM4
chr2	97427717	T	261.312	CNNM4
chr2	97427718	C	260.858	CNNM4
chr2	97427719	T	259.64	CNNM4
chr2	97427720	G	262.22	CNNM4
chr2	97427721	G	262.164	CNNM4
chr2	97427722	G	266.188	CNNM4
chr2	97427723	C	265.401	CNNM4
chr2	97427724	C	266.304	CNNM4
chr2	97427725	A	267.269	CNNM4
chr2	97427726	G	267.597	CNNM4
chr2	97427727	G	268.524	CNNM4
chr2	97427728	A	268.024	CNNM4
chr2	97427729	G	268.325	CNNM4
chr2	97427730	A	267.266	CNNM4
chr2	97427731	T	258.669	CNNM4
chr2	97427732	T	267.366	CNNM4
chr2	97427733	C	266.422	CNNM4
chr2	97427734	G	267.159	CNNM4
chr2	97427735	C	266.86	CNNM4
chr2	97427736	A	266.25	CNNM4
chr2	97427737	C	266.503	CNNM4
chr2	97427738	T	267.597	CNNM4
chr2	97427739	G	267.927	CNNM4
chr2	97427740	T	290.296	CNNM4
chr2	97427741	T	288.901	CNNM4
chr2	97427742	T	288.86	CNNM4
chr2	97427743	A	286.581	CNNM4
chr2	97427744	C	288.914	CNNM4
chr2	97427745	A	289.411	CNNM4
chr2	97427746	A	286.72	CNNM4
chr2	97427747	C	288.022	CNNM4
chr2	97427748	C	288.935	CNNM4
chr2	97427749	G	268.704	CNNM4
chr2	97427750	G	267.78	CNNM4
chr2	97427751	G	269.548	CNNM4
chr2	97427752	A	269.04	CNNM4
chr2	97427753	G	269.419	CNNM4
chr2	97427754	A	267.358	CNNM4
chr2	97427755	A	267.798	CNNM4
chr2	97427756	G	268.376	CNNM4
chr2	97427757	C	268.454	CNNM4
chr2	97427758	T	269.274	CNNM4
chr2	97427759	G	269.309	CNNM4
chr2	97427760	A	268.105	CNNM4
chr2	97427761	T	268.871	CNNM4
chr2	97427762	G	268.755	CNNM4
chr2	97427763	G	269.333	CNNM4
chr2	97427764	A	268.626	CNNM4
chr2	97427765	G	268.917	CNNM4
chr2	97427766	A	238.772	CNNM4
chr2	97427767	T	239.409	CNNM4
chr2	97427768	G	238.906	CNNM4
chr2	97427769	T	237.605	CNNM4
chr2	97427770	T	238.718	CNNM4
chr2	97427771	G	239.495	CNNM4
chr2	97427772	A	241.285	CNNM4
chr2	97427773	A	242.833	CNNM4
chr2	97427774	G	243.839	CNNM4
chr2	97427775	G	244.312	CNNM4
chr2	97427776	T	244.895	CNNM4
chr2	97427777	G	245.07	CNNM4
chr2	97427778	A	243.981	CNNM4
chr2	97427779	C	243.922	CNNM4
chr2	97427780	G	243.871	CNNM4
chr2	97427781	G	244.753	CNNM4
chr2	97427782	A	244.992	CNNM4
chr2	97427783	G	244.056	CNNM4
chr2	97427784	C	243.226	CNNM4
chr2	97427785	C	243.126	CNNM4
chr2	97427786	C	242.898	CNNM4
chr2	97427787	T	244.75	CNNM4
chr2	97427788	A	241.79	CNNM4
chr2	97427789	T	243.134	CNNM4
chr2	97427790	A	239.559	CNNM4
chr2	97427791	A	239.062	CNNM4
chr2	97427792	T	242.263	CNNM4
chr2	97427793	G	240.726	CNNM4
chr2	97427794	A	241.228	CNNM4
chr2	97427795	C	240.344	CNNM4
chr2	97427796	C	236.973	CNNM4
chr2	97427797	T	236.699	CNNM4
chr2	97427798	C	237.188	CNNM4
chr2	97427799	G	237.032	CNNM4
chr2	97427800	T	233.747	CNNM4
chr2	97427801	G	237.696	CNNM4
chr2	97427802	A	237.919	CNNM4
chr2	97427803	A	236.782	CNNM4
chr2	97427804	A	236.927	CNNM4
chr2	97427805	G	237.376	CNNM4
chr2	97427806	A	235.102	CNNM4
chr2	97427807	G	237.022	CNNM4
chr2	97427808	G	237.016	CNNM4
chr2	97427809	A	238.578	CNNM4
chr2	97427810	G	237.417	CNNM4
chr2	97427811	C	237.274	CNNM4
chr2	97427812	T	237.702	CNNM4
chr2	97427813	C	237.333	CNNM4
chr2	97427814	A	237.704	CNNM4
chr2	97427815	A	234.785	CNNM4
chr2	97427816	T	289.142	CNNM4
chr2	97427817	A	178.46	CNNM4
chr2	97427818	T	177.72	CNNM4
chr2	97427819	G	175.903	CNNM4
chr2	97427820	A	176.79	CNNM4
chr2	97427821	T	175.766	CNNM4
chr2	97427822	C	175.616	CNNM4
chr2	97427823	C	174.683	CNNM4
chr2	97427824	A	175.97	CNNM4
chr2	97427825	G	174.597	CNNM4
chr2	97427826	G	173.664	CNNM4
chr2	97427827	G	174.637	CNNM4
chr2	97427828	T	176.825	CNNM4
chr2	97427829	G	177.089	CNNM4
chr2	97427830	C	176.185	CNNM4
chr2	97427831	C	175.801	CNNM4
chr2	97427832	C	175.565	CNNM4
chr2	97427833	T	169.957	CNNM4
chr2	97427834	G	168.503	CNNM4
chr2	97427835	G	167.392	CNNM4
chr2	97427836	A	169.435	CNNM4
chr2	97427837	A	160.75	CNNM4
chr2	97427838	C	168.573	CNNM4
chr2	97427839	T	168.164	CNNM4
chr2	97427840	A	168.481	CNNM4
chr2	97427841	C	168.586	CNNM4
chr2	97427842	G	166.718	CNNM4
chr2	97427843	G	166.513	CNNM4
chr2	97427844	A	168.688	CNNM4
chr2	97427845	C	168.409	CNNM4
chr2	97427846	C	167.704	CNNM4
chr2	97427847	A	168.379	CNNM4
chr2	97427848	A	167.194	CNNM4
chr2	97427849	A	167.567	CNNM4
chr2	97427850	A	164.823	CNNM4
chr2	97427851	C	167.68	CNNM4
chr2	97427852	T	167.562	CNNM4
chr2	97427853	G	167.556	CNNM4
chr2	97427854	T	165.538	CNNM4
chr2	97427855	A	168.242	CNNM4
chr2	97427856	G	164.548	CNNM4
chr2	97427857	A	169.161	CNNM4
chr2	97427858	G	167.804	CNNM4
chr2	97427859	G	166.809	CNNM4
chr2	97427860	A	169.371	CNNM4
chr2	97427861	T	167.089	CNNM4
chr2	97427862	A	167.261	CNNM4
chr2	97427863	T	168.183	CNNM4
chr2	97427864	C	168.898	CNNM4
chr2	97427865	A	168.089	CNNM4
chr2	97427866	T	167.403	CNNM4
chr2	97427867	G	166.685	CNNM4
chr2	97427868	A	168.478	CNNM4
chr2	97427869	C	168.863	CNNM4
chr2	97427870	C	168.038	CNNM4
chr2	97427871	C	168.763	CNNM4
chr2	97427872	A	168.191	CNNM4
chr2	97427873	G	167.71	CNNM4
chr2	97427874	C	168.694	CNNM4
chr2	97427875	T	168.105	CNNM4
chr2	97427876	C	169.124	CNNM4
chr2	97427877	C	168.831	CNNM4
chr2	97427878	A	169.151	CNNM4
chr2	97427879	G	167.954	CNNM4
chr2	97427880	G	167.672	CNNM4
chr2	97427881	A	168.685	CNNM4
chr2	97427882	C	168.642	CNNM4
chr2	97427883	T	167.702	CNNM4
chr2	97427884	G	168.124	CNNM4
chr2	97427885	C	168.202	CNNM4
chr2	97427886	T	166.917	CNNM4
chr2	97427887	T	167.247	CNNM4
chr2	97427888	C	168.86	CNNM4
chr2	97427889	A	168.828	CNNM4
chr2	97427890	T	167.21	CNNM4
chr2	97427891	G	167.215	CNNM4
chr2	97427892	A	168.105	CNNM4
chr2	97427893	T	168.358	CNNM4
chr2	97427894	C	168.903	CNNM4
chr2	97427895	C	168.344	CNNM4
chr2	97427896	G	168	CNNM4
chr2	97427897	C	169.167	CNNM4
chr2	97427898	A	168.556	CNNM4
chr2	97427899	G	168.188	CNNM4
chr2	97427900	C	168.828	CNNM4
chr2	97427901	G	168.306	CNNM4
chr2	97427902	A	168.551	CNNM4
chr2	97427903	T	167.685	CNNM4
chr2	97427904	G	167.75	CNNM4
chr2	97427905	C	167.97	CNNM4
chr2	97427906	C	168.355	CNNM4
chr2	97427907	A	166.938	CNNM4
chr2	97427908	T	165.815	CNNM4
chr2	97427909	C	166.581	CNNM4
chr2	97427910	C	166.801	CNNM4
chr2	97427911	T	166.815	CNNM4
chr2	97427912	G	165.629	CNNM4
chr2	97427913	G	166.554	CNNM4
chr2	97427914	A	167.71	CNNM4
chr2	97427915	C	166.395	CNNM4
chr2	97427916	T	166.659	CNNM4
chr2	97427917	T	163.317	CNNM4
chr2	97427918	C	167.398	CNNM4
chr2	97427919	A	167.505	CNNM4
chr2	97427920	A	167.062	CNNM4
chr2	97427921	C	172.075	CNNM4
chr2	97427922	A	168.616	CNNM4
chr2	97427923	C	173.091	CNNM4
chr2	97427924	C	172.384	CNNM4
chr2	97427925	A	160.997	CNNM4
chr2	97427926	T	167.156	CNNM4
chr2	97427927	G	171.46	CNNM4
chr2	97427928	T	173.661	CNNM4
chr2	97427929	C	171.887	CNNM4
chr2	97427930	G	172.177	CNNM4
chr2	97427931	G	173.414	CNNM4
chr2	97427932	A	173.382	CNNM4
chr2	97427933	G	173.371	CNNM4
chr2	97427934	A	172.774	CNNM4
chr2	97427935	T	172.462	CNNM4
chr2	97427936	A	171.946	CNNM4
chr2	97427937	A	169.581	CNNM4
chr2	97427938	T	172.247	CNNM4
chr2	97427939	G	172.973	CNNM4
chr2	97427940	G	173.855	CNNM4
chr2	97427941	A	152.957	CNNM4
chr2	97427942	A	152.005	CNNM4
chr2	97427943	A	152.18	CNNM4
chr2	97427944	G	207	CNNM4
chr2	97427945	C	206.298	CNNM4
chr2	97427946	G	206.68	CNNM4
chr2	97427947	G	207.917	CNNM4
chr2	97427948	C	210.642	CNNM4
chr2	97427949	T	217.989	CNNM4
chr2	97427950	A	218.089	CNNM4
chr2	97427951	T	215.661	CNNM4
chr2	97427952	A	217.315	CNNM4
chr2	97427953	C	218.758	CNNM4
chr2	97427954	T	218.965	CNNM4
chr2	97427955	C	218.371	CNNM4
chr2	97427956	G	218.296	CNNM4
chr2	97427957	C	218.384	CNNM4
chr2	97427958	A	219.401	CNNM4
chr2	97427959	T	219.374	CNNM4
chr2	97427960	C	218.384	CNNM4
chr2	97427961	C	218.013	CNNM4
chr2	97427962	C	218.145	CNNM4
chr2	97427963	G	218.551	CNNM4
chr2	97427964	G	218.804	CNNM4
chr2	97427965	T	188.583	CNNM4
chr2	97427966	G	188.981	CNNM4
chr2	97427967	T	188.892	CNNM4
chr2	97427968	T	188.989	CNNM4
chr2	97427969	C	187.624	CNNM4
chr2	97427970	G	189.011	CNNM4
chr2	97427971	A	225.992	CNNM4
chr2	97427972	A	226.691	CNNM4
chr2	97427973	G	225.688	CNNM4
chr2	97427974	A	225.772	CNNM4
chr2	97427975	C	226.172	CNNM4
chr2	97427976	G	226.675	CNNM4
chr2	97427977	A	227.159	CNNM4
chr2	97427978	G	225.288	CNNM4
chr2	97427979	C	226.035	CNNM4
chr2	97427980	A	226.766	CNNM4
chr2	97427981	G	226.594	CNNM4
chr2	97427982	T	226.922	CNNM4
chr2	97427983	C	225.433	CNNM4
chr2	97427984	C	225.425	CNNM4
chr2	97427985	A	224.675	CNNM4
chr2	97427986	A	225.048	CNNM4
chr2	97427987	T	222.489	CNNM4
chr2	97427988	A	221.078	CNNM4
chr2	97427989	T	220.548	CNNM4
chr2	97427990	T	221.696	CNNM4
chr2	97427991	G	208.43	CNNM4
chr2	97427992	T	208.535	CNNM4
chr2	97427993	A	233.296	CNNM4
chr2	97427994	G	234.387	CNNM4
chr2	97427995	A	236.161	CNNM4
chr2	97427996	T	238.363	CNNM4
chr2	97427997	A	238.769	CNNM4
chr2	97427998	T	238.142	CNNM4
chr2	97427999	T	241.258	CNNM4
chr2	97428000	C	240.922	CNNM4
chr2	97428001	T	241.516	CNNM4
chr2	97428002	C	239.583	CNNM4
chr2	97428003	T	241.28	CNNM4
chr2	97428004	A	241.53	CNNM4
chr2	97428005	C	241.073	CNNM4
chr2	97428006	G	240.86	CNNM4
chr2	97428007	T	241.191	CNNM4
chr2	97428008	C	241.315	CNNM4
chr2	97428009	A	241.223	CNNM4
chr2	97428010	A	239.685	CNNM4
chr2	97428011	A	237.411	CNNM4
chr2	97428012	G	239.328	CNNM4
chr2	97428013	A	236.75	CNNM4
chr2	97428014	C	238.204	CNNM4
chr2	97428015	T	239.497	CNNM4
chr2	97428016	T	239.242	CNNM4
chr2	97428017	G	238.293	CNNM4
chr2	97428018	G	238.269	CNNM4
chr2	97428019	C	237.973	CNNM4
chr2	97428020	C	285.081	CNNM4
chr2	97428021	T	230.032	CNNM4
chr2	97428022	T	229.962	CNNM4
chr2	97428023	T	235.121	CNNM4
chr2	97428024	G	235.097	CNNM4
chr2	97428025	T	235.487	CNNM4
chr2	97428026	G	235.156	CNNM4
chr2	97428027	G	234.559	CNNM4
chr2	97428028	A	235.796	CNNM4
chr2	97428029	C	235.812	CNNM4
chr2	97428030	C	234.922	CNNM4
chr2	97428031	C	235.785	CNNM4
chr2	97428032	C	234.879	CNNM4
chr2	97428033	G	234.653	CNNM4
chr2	97428034	A	235.849	CNNM4
chr2	97428035	T	232.618	CNNM4
chr2	97428036	G	233.624	CNNM4
chr2	97428037	A	233.196	CNNM4
chr2	97428038	C	232.645	CNNM4
chr2	97428039	T	232.28	CNNM4
chr2	97428040	G	333.648	CNNM4
chr2	97428041	C	282.981	CNNM4
chr2	97428042	A	280.323	CNNM4
chr2	97428043	C	283.25	CNNM4
chr2	97428044	C	281.906	CNNM4
chr2	97428045	C	283.231	CNNM4
chr2	97428046	C	283.226	CNNM4
chr2	97428047	C	283.581	CNNM4
chr2	97428048	C	283.704	CNNM4
chr2	97428049	T	280.04	CNNM4
chr2	97428050	C	284.374	CNNM4
chr2	97428051	A	283.39	CNNM4
chr2	97428052	A	282.366	CNNM4
chr2	97428053	G	275.567	CNNM4
chr2	97428054	A	280.763	CNNM4
chr2	97428055	C	283.253	CNNM4
chr2	97428056	T	276.737	CNNM4
chr2	97428057	A	276.118	CNNM4
chr2	97428058	T	280.392	CNNM4
chr2	97428059	C	283.376	CNNM4
chr2	97428060	A	282.927	CNNM4
chr2	97428061	C	283.247	CNNM4
chr2	97428062	T	280.237	CNNM4
chr2	97428063	C	278.285	CNNM4
chr2	97428064	G	269.226	CNNM4
chr2	97428065	C	266.056	CNNM4
chr2	97428066	T	262.497	CNNM4
chr2	97428067	T	262.142	CNNM4
chr2	97428068	C	266.167	CNNM4
chr2	97428069	T	265.629	CNNM4
chr2	97428070	A	267.839	CNNM4
chr2	97428071	T	263.882	CNNM4
chr2	97428072	A	266.944	CNNM4
chr2	97428073	A	266.624	CNNM4
chr2	97428074	C	266.798	CNNM4
chr2	97428075	C	267.543	CNNM4
chr2	97428076	A	265.911	CNNM4
chr2	97428077	C	268.228	CNNM4
chr2	97428078	C	266.86	CNNM4
chr2	97428079	C	267.86	CNNM4
chr2	97428080	G	265.884	CNNM4
chr2	97428081	G	263.597	CNNM4
chr2	97428082	T	261.169	CNNM4
chr2	97428083	G	267.685	CNNM4
chr2	97428084	C	268.075	CNNM4
chr2	97428085	A	267.438	CNNM4
chr2	97428086	C	266.048	CNNM4
chr2	97428087	T	255.317	CNNM4
chr2	97428088	T	253.516	CNNM4
chr2	97428089	T	262.648	CNNM4
chr2	97428090	G	267.304	CNNM4
chr2	97428091	T	267.844	CNNM4
chr2	97428092	C	268.522	CNNM4
chr2	97428093	T	259.513	CNNM4
chr2	97428094	T	268.016	CNNM4
chr2	97428095	C	268.242	CNNM4
chr2	97428096	C	267.815	CNNM4
chr2	97428097	A	268.272	CNNM4
chr2	97428098	T	267.446	CNNM4
chr2	97428099	G	267.293	CNNM4
chr2	97428100	A	269.172	CNNM4
chr2	97428101	C	268.944	CNNM4
chr2	97428102	A	268.683	CNNM4
chr2	97428103	C	268.142	CNNM4
chr2	97428104	C	266.621	CNNM4
chr2	97428105	A	262.938	CNNM4
chr2	97428106	A	263.398	CNNM4
chr2	97428107	G	265.892	CNNM4
chr2	97428108	T	260.723	CNNM4
chr2	97428109	T	264.685	CNNM4
chr2	97428110	G	267.621	CNNM4
chr2	97428111	G	267.801	CNNM4
chr2	97428112	A	267.704	CNNM4
chr2	97428113	T	268.664	CNNM4
chr2	97428114	G	268.315	CNNM4
chr2	97428115	C	267.134	CNNM4
chr2	97428116	C	266.444	CNNM4
chr2	97428117	A	264.462	CNNM4
chr2	97428118	T	260.978	CNNM4
chr2	97428119	G	268.075	CNNM4
chr2	97428120	C	267.952	CNNM4
chr2	97428121	T	268.831	CNNM4
chr2	97428122	G	268.253	CNNM4
chr2	97428123	G	269.505	CNNM4
chr2	97428124	A	269.952	CNNM4
chr2	97428125	G	269.737	CNNM4
chr2	97428126	G	268.777	CNNM4
chr2	97428127	A	270.056	CNNM4
chr2	97428128	G	269.938	CNNM4
chr2	97428129	T	268.586	CNNM4
chr2	97428130	T	269.417	CNNM4
chr2	97428131	C	269.226	CNNM4
chr2	97428132	A	268.331	CNNM4
chr2	97428133	A	267.667	CNNM4
chr2	97428134	G	270.226	CNNM4
chr2	97428135	A	265.167	CNNM4
chr2	97428136	A	265.763	CNNM4
chr2	97428137	G	269.922	CNNM4
chr2	97428138	G	269.516	CNNM4
chr2	97428139	G	270.957	CNNM4
chr2	97428140	T	271.202	CNNM4
chr2	97428141	A	268.677	CNNM4
chr2	97428142	A	269.761	CNNM4
chr2	97428143	G	270.43	CNNM4
chr2	97428144	G	269.796	CNNM4
chr2	97428145	C	269.048	CNNM4
chr2	97428146	C	269.492	CNNM4
chr2	97428147	A	268.833	CNNM4
chr2	97428148	G	270.93	CNNM4
chr2	97428149	A	269.032	CNNM4
chr2	97428150	T	267.14	CNNM4
chr2	97428151	G	270.478	CNNM4
chr2	97428152	T	269.051	CNNM4
chr2	97428153	A	269.578	CNNM4
chr2	97428154	G	270.616	CNNM4
chr2	97428155	T	225.032	CNNM4
chr2	97428156	T	271.105	CNNM4
chr2	97428157	C	268.766	CNNM4
chr2	97428158	C	268.449	CNNM4
chr2	97454302	G	197.355	CNNM4
chr2	97454303	G	196.419	CNNM4
chr2	97454304	T	197.272	CNNM4
chr2	97454305	C	198	CNNM4
chr2	97454306	A	196.156	CNNM4
chr2	97454307	G	197.167	CNNM4
chr2	97454308	C	197.543	CNNM4
chr2	97454309	A	195.933	CNNM4
chr2	97454310	C	196.745	CNNM4
chr2	97454311	T	195.054	CNNM4
chr2	97454312	A	195.148	CNNM4
chr2	97454313	T	192.202	CNNM4
chr2	97454314	T	194.618	CNNM4
chr2	97454315	A	197.363	CNNM4
chr2	97454316	A	197.285	CNNM4
chr2	97454317	T	193.984	CNNM4
chr2	97454318	A	199.675	CNNM4
chr2	97454319	G	199.153	CNNM4
chr2	97454320	C	199.812	CNNM4
chr2	97454321	C	199.78	CNNM4
chr2	97454322	A	197.239	CNNM4
chr2	97454323	G	200.027	CNNM4
chr2	97454324	C	199.207	CNNM4
chr2	97454325	T	200.102	CNNM4
chr2	97454326	T	198.97	CNNM4
chr2	97454327	A	199.401	CNNM4
chr2	97454328	A	197.355	CNNM4
chr2	97454329	T	199.962	CNNM4
chr2	97454330	C	200	CNNM4
chr2	97454331	C	199.637	CNNM4
chr2	97454332	T	199.772	CNNM4
chr2	97454333	G	200.099	CNNM4
chr2	97454334	C	199.72	CNNM4
chr2	97454335	G	199.997	CNNM4
chr2	97454336	G	199.855	CNNM4
chr2	97454337	G	200.366	CNNM4
chr2	97454338	A	200.118	CNNM4
chr2	97454339	G	200.694	CNNM4
chr2	97454340	C	197.995	CNNM4
chr2	97454341	T	183.632	CNNM4
chr2	97454342	T	188.457	CNNM4
chr2	97454343	G	200.328	CNNM4
chr2	97454344	G	199.89	CNNM4
chr2	97454345	G	200.175	CNNM4
chr2	97454346	T	191.304	CNNM4
chr2	97454347	G	200.659	CNNM4
chr2	97454348	A	197.47	CNNM4
chr2	97454349	A	192.427	CNNM4
chr2	97454350	G	200.11	CNNM4
chr2	97454351	G	199.788	CNNM4
chr2	97454352	G	200.218	CNNM4
chr2	97454353	A	198.298	CNNM4
chr2	97454354	G	200.199	CNNM4
chr2	97454355	G	200.008	CNNM4
chr2	97454356	A	199.589	CNNM4
chr2	97454357	A	190.513	CNNM4
chr2	97454358	A	198.866	CNNM4
chr2	97454359	G	200.333	CNNM4
chr2	97454360	A	198.228	CNNM4
chr2	97454361	G	200.336	CNNM4
chr2	97454362	C	200.129	CNNM4
chr2	97454363	A	199.185	CNNM4
chr2	97454364	G	200.118	CNNM4
chr2	97454365	A	200.29	CNNM4
chr2	97454366	G	200.22	CNNM4
chr2	97454367	A	199.597	CNNM4
chr2	97454368	A	194.414	CNNM4
chr2	97454369	T	199.589	CNNM4
chr2	97454370	C	200.53	CNNM4
chr2	97454371	G	197.761	CNNM4
chr2	97454372	C	199.987	CNNM4
chr2	97454373	C	199.72	CNNM4
chr2	97454374	A	197.349	CNNM4
chr2	97454375	A	197.661	CNNM4
chr2	97454376	G	199.782	CNNM4
chr2	97454377	A	198.661	CNNM4
chr2	97454378	A	195.04	CNNM4
chr2	97454379	A	193.059	CNNM4
chr2	97454380	T	199.546	CNNM4
chr2	97454381	C	200.535	CNNM4
chr2	97454382	A	198.435	CNNM4
chr2	97454383	G	200.169	CNNM4
chr2	97454384	G	198.677	CNNM4
chr2	97454385	G	199.726	CNNM4
chr2	97454386	T	199.836	CNNM4
chr2	97454387	G	200.53	CNNM4
chr2	97454388	C	200.272	CNNM4
chr2	97454389	T	200.239	CNNM4
chr2	97454390	C	200.097	CNNM4
chr2	97454391	A	200.148	CNNM4
chr2	97454392	G	200.495	CNNM4
chr2	97454393	C	200.048	CNNM4
chr2	97454394	T	198.492	CNNM4
chr2	97454395	A	198.516	CNNM4
chr2	97454396	T	199.742	CNNM4
chr2	97454397	C	200.492	CNNM4
chr2	97454398	T	200.441	CNNM4
chr2	97454399	G	200.642	CNNM4
chr2	97454400	C	200.126	CNNM4
chr2	97454401	A	199.992	CNNM4
chr2	97454402	G	200.551	CNNM4
chr2	97454403	G	200.664	CNNM4
chr2	97454404	T	199.468	CNNM4
chr2	97454405	G	201.266	CNNM4
chr2	97454406	T	201.113	CNNM4
chr2	97454407	G	203.438	CNNM4
chr2	97454408	G	204.465	CNNM4
chr2	97454409	A	203.306	CNNM4
chr2	97454410	C	204.809	CNNM4
chr2	97454411	C	204.535	CNNM4
chr2	97454412	C	167.976	CNNM4
chr2	97454413	A	167.981	CNNM4
chr2	97454414	G	168.387	CNNM4
chr2	97454415	G	168.304	CNNM4
chr2	97454416	G	168.379	CNNM4
chr2	97454417	C	168.065	CNNM4
chr2	97454418	C	167.683	CNNM4
chr2	97454419	C	168.008	CNNM4
chr2	97454420	A	165.465	CNNM4
chr2	97454421	A	160.204	CNNM4
chr2	97454422	G	168.134	CNNM4
chr2	97454423	C	167.866	CNNM4
chr2	97454424	C	168.973	CNNM4
chr2	97454425	T	99.5645	CNNM4
chr2	97454426	G	99.9462	CNNM4
chr2	97454427	T	136.073	CNNM4
chr2	97454428	G	137.441	CNNM4
chr2	97454429	G	137.301	CNNM4
chr2	97454430	C	136.785	CNNM4
chr2	97454431	T	135.234	CNNM4
chr2	97454432	T	137.591	CNNM4
chr2	97454433	C	136.866	CNNM4
chr2	97454434	C	136.954	CNNM4
chr2	97454435	A	137.038	CNNM4
chr2	97454436	G	137.296	CNNM4
chr2	97454437	T	136.93	CNNM4
chr2	97454438	C	137.059	CNNM4
chr2	97454439	A	136.546	CNNM4
chr2	97454440	G	137.237	CNNM4
chr2	97454441	T	137.384	CNNM4
chr2	97454442	C	136.782	CNNM4
chr2	97454443	C	137.105	CNNM4
chr2	97454444	A	137.019	CNNM4
chr2	97454445	G	136.629	CNNM4
chr2	97454446	C	261.484	CNNM4
chr2	97454447	C	261.398	CNNM4
chr2	97454448	C	262.28	CNNM4
chr2	97454449	G	261.551	CNNM4
chr2	97454450	C	258.976	CNNM4
chr2	97454451	A	259.046	CNNM4
chr2	97454452	C	258.258	CNNM4
chr2	97454453	C	258.847	CNNM4
chr2	97454454	T	258.484	CNNM4
chr2	97454455	C	259.046	CNNM4
chr2	97454456	T	258.503	CNNM4
chr2	97454457	C	259.14	CNNM4
chr2	97454458	C	260.161	CNNM4
chr2	97454459	C	260.734	CNNM4
chr2	97454460	A	255.61	CNNM4
chr2	97454461	T	251.573	CNNM4
chr2	97454462	G	263.328	CNNM4
chr2	97454463	G	263.113	CNNM4
chr2	97454464	G	263.142	CNNM4
chr2	97454465	A	263.554	CNNM4
chr2	97454466	G	262.895	CNNM4
chr2	97454467	G	262.5	CNNM4
chr2	97454468	G	262.747	CNNM4
chr2	97454469	C	262.772	CNNM4
chr2	97454470	C	262.317	CNNM4
chr2	97454471	T	260.277	CNNM4
chr2	97454472	G	249.97	CNNM4
chr2	97454473	A	248.602	CNNM4
chr2	97454474	G	249.933	CNNM4
chr2	97454475	A	381.844	CNNM4
chr2	97454476	G	385.14	CNNM4
chr2	97454477	C	385.616	CNNM4
chr2	97454478	G	385.199	CNNM4
chr2	97454479	C	386.374	CNNM4
chr2	97454480	G	385.051	CNNM4
chr2	97454481	G	384.796	CNNM4
chr2	97454482	G	385.621	CNNM4
chr2	97454483	A	386.71	CNNM4
chr2	97454484	A	356.113	CNNM4
chr2	97454485	C	386.199	CNNM4
chr2	97454486	A	386.048	CNNM4
chr2	97454487	T	384.849	CNNM4
chr2	97454488	C	385.788	CNNM4
chr2	97454489	C	385.699	CNNM4
chr2	97454490	T	385.341	CNNM4
chr2	97454491	G	384.188	CNNM4
chr2	97454492	G	382.75	CNNM4
chr2	97454493	G	383.788	CNNM4
chr2	97454494	C	382.97	CNNM4
chr2	97454495	C	383.134	CNNM4
chr2	97454496	C	382.403	CNNM4
chr2	97454497	C	382.718	CNNM4
chr2	97454498	T	384.169	CNNM4
chr2	97454499	G	385.578	CNNM4
chr2	97454500	G	307.909	CNNM4
chr2	97454501	G	308.293	CNNM4
chr2	97454502	A	308.589	CNNM4
chr2	97454503	T	307.39	CNNM4
chr2	97454504	C	309.712	CNNM4
chr2	97454505	T	309.199	CNNM4
chr2	97454506	C	310.226	CNNM4
chr2	97454507	A	308.815	CNNM4
chr2	97454508	G	307.656	CNNM4
chr2	97454509	A	307.559	CNNM4
chr2	97454510	G	308.374	CNNM4
chr2	97454511	G	307.538	CNNM4
chr2	97454512	C	309.371	CNNM4
chr2	97454513	T	308.685	CNNM4
chr2	97454514	G	308.887	CNNM4
chr2	97454515	G	307.935	CNNM4
chr2	97454516	A	308.935	CNNM4
chr2	97454517	C	305.546	CNNM4
chr2	97454518	C	301.441	CNNM4
chr2	97454519	T	297.242	CNNM4
chr2	97454520	T	297.226	CNNM4
chr2	97454521	C	300.333	CNNM4
chr2	97454522	C	298.341	CNNM4
chr2	97454523	T	476.083	CNNM4
chr2	97454524	G	482.992	CNNM4
chr2	97454525	G	482.47	CNNM4
chr2	97454526	G	482.927	CNNM4
chr2	97454527	A	485.32	CNNM4
chr2	97454528	G	483.772	CNNM4
chr2	97454529	A	483.847	CNNM4
chr2	97454530	C	481.618	CNNM4
chr2	97454531	T	476.008	CNNM4
chr2	97454532	C	483.919	CNNM4
chr2	97454533	A	473.855	CNNM4
chr2	97454534	T	447.696	CNNM4
chr2	97454535	T	476.47	CNNM4
chr2	97454536	G	481.478	CNNM4
chr2	97454537	A	477.599	CNNM4
chr2	97454538	G	482.933	CNNM4
chr2	97454539	T	440.634	CNNM4
chr2	97454540	A	445.798	CNNM4
chr2	97454541	A	435.194	CNNM4
chr2	97454542	G	444.169	CNNM4
chr2	97454543	A	430.573	CNNM4
chr2	97454544	T	445.621	CNNM4
chr2	97454545	G	439.828	CNNM4
chr2	97454546	C	448.476	CNNM4
chr2	97454547	A	446.583	CNNM4
chr2	97454548	G	444.043	CNNM4
chr2	97454549	A	444.503	CNNM4
chr2	97454550	G	446.091	CNNM4
chr2	97454551	G	443.798	CNNM4
chr2	97454552	A	447.543	CNNM4
chr2	97454553	C	445.944	CNNM4
chr2	97454554	T	444.379	CNNM4
chr2	97454555	C	447.137	CNNM4
chr2	97454556	C	439.93	CNNM4
chr2	97454557	T	423.366	CNNM4
chr2	97454558	T	469.825	CNNM4
chr2	97454559	C	480.898	CNNM4
chr2	97454560	T	473.954	CNNM4
chr2	97454561	T	480.379	CNNM4
chr2	97454562	G	484.067	CNNM4
chr2	97454563	G	482.624	CNNM4
chr2	97454564	G	484.288	CNNM4
chr2	97454565	T	481.699	CNNM4
chr2	97454566	G	484.86	CNNM4
chr2	97454567	G	484.124	CNNM4
chr2	97454568	T	482.831	CNNM4
chr2	97454569	G	484.763	CNNM4
chr2	97454570	G	482.503	CNNM4
chr2	97454571	G	484.121	CNNM4
chr2	97454572	A	483.315	CNNM4
chr2	97454573	G	485.548	CNNM4
chr2	97454574	T	483.642	CNNM4
chr2	97454575	C	483.565	CNNM4
chr2	97454576	C	475.465	CNNM4
chr2	97454577	C	480.086	CNNM4
chr2	97454578	T	480.25	CNNM4
chr2	97454579	G	483.441	CNNM4
chr2	97454580	G	483.86	CNNM4
chr2	97454581	T	482.949	CNNM4
chr2	97454582	C	482.562	CNNM4
chr2	97454583	T	484.661	CNNM4
chr2	97454584	G	484.707	CNNM4
chr2	97454585	C	482.261	CNNM4
chr2	97454586	T	480.07	CNNM4
chr2	97454587	C	481.64	CNNM4
chr2	97454588	T	482.285	CNNM4
chr2	97454589	G	484.675	CNNM4
chr2	97454590	G	483.97	CNNM4
chr2	97454591	G	484.164	CNNM4
chr2	97454592	G	484.677	CNNM4
chr2	97454593	C	482.613	CNNM4
chr2	97454594	C	482.065	CNNM4
chr2	97454595	C	480.642	CNNM4
chr2	97454596	C	482.339	CNNM4
chr2	97454597	T	448.188	CNNM4
chr2	97454598	G	483.801	CNNM4
chr2	97454599	G	482.863	CNNM4
chr2	97454600	C	479.922	CNNM4
chr2	97454601	T	481.589	CNNM4
chr2	97454602	T	481.36	CNNM4
chr2	97454603	T	466.957	CNNM4
chr2	97454604	T	484.18	CNNM4
chr2	97454605	C	481.718	CNNM4
chr2	97454606	C	480.54	CNNM4
chr2	97454607	C	480.159	CNNM4
chr2	97454608	C	480.301	CNNM4
chr2	97454609	A	476.656	CNNM4
chr2	97454610	T	473.478	CNNM4
chr2	97454611	G	483.392	CNNM4
chr2	97454612	A	482.626	CNNM4
chr2	97454613	G	483.763	CNNM4
chr2	97454614	A	482.427	CNNM4
chr2	97454615	A	477.129	CNNM4
chr2	97454616	A	478.858	CNNM4
chr2	97454617	A	476.876	CNNM4
chr2	97454618	A	469.879	CNNM4
chr2	97454619	G	482.234	CNNM4
chr2	97454620	C	482.309	CNNM4
chr2	97454621	A	483.129	CNNM4
chr2	97454622	G	483.632	CNNM4
chr2	97454623	C	482.777	CNNM4
chr2	97454624	T	484.371	CNNM4
chr2	97454625	G	483.5	CNNM4
chr2	97454626	G	483.46	CNNM4
chr2	97454627	A	483.22	CNNM4
chr2	97454628	G	484.366	CNNM4
chr2	97454629	C	481.957	CNNM4
chr2	97454630	T	482.293	CNNM4
chr2	97454631	G	483.559	CNNM4
chr2	97454632	G	483.39	CNNM4
chr2	97454633	T	478.847	CNNM4
chr2	97454634	G	484.882	CNNM4
chr2	97454635	A	484.554	CNNM4
chr2	97454636	G	487.669	CNNM4
chr2	97454637	T	486.839	CNNM4
chr2	97454638	A	483.761	CNNM4
chr2	97454639	G	487.409	CNNM4
chr2	97454640	G	486.823	CNNM4
chr2	97454641	G	487.164	CNNM4
chr2	97454642	C	483.788	CNNM4
chr2	97454643	C	480.847	CNNM4
chr2	97454644	C	484.524	CNNM4
chr2	97454645	T	488.543	CNNM4
chr2	97454646	C	481.981	CNNM4
chr2	97454647	T	488.048	CNNM4
chr2	97454648	C	483.884	CNNM4
chr2	97454649	A	476.626	CNNM4
chr2	97454650	T	483.578	CNNM4
chr2	97454651	G	488.03	CNNM4
chr2	97462729	C	391.898	CNNM4
chr2	97462730	T	380.097	CNNM4
chr2	97462731	T	389.718	CNNM4
chr2	97462732	G	391.618	CNNM4
chr2	97462733	C	391.358	CNNM4
chr2	97462734	T	391.411	CNNM4
chr2	97462735	G	391.952	CNNM4
chr2	97462736	C	391.621	CNNM4
chr2	97462737	A	412.304	CNNM4
chr2	97462738	T	405.441	CNNM4
chr2	97462739	T	409.852	CNNM4
chr2	97462740	G	411.199	CNNM4
chr2	97462741	T	408.156	CNNM4
chr2	97462742	C	412.766	CNNM4
chr2	97462743	C	410.737	CNNM4
chr2	97462744	C	412.5	CNNM4
chr2	97462745	A	411.761	CNNM4
chr2	97462746	C	413.298	CNNM4
chr2	97462747	A	416.43	CNNM4
chr2	97462748	G	420.116	CNNM4
chr2	97462749	G	418.395	CNNM4
chr2	97462750	G	419.371	CNNM4
chr2	97462751	A	422.578	CNNM4
chr2	97462752	A	404.172	CNNM4
chr2	97462753	G	420.315	CNNM4
chr2	97462754	T	418.269	CNNM4
chr2	97462755	C	422.629	CNNM4
chr2	97462756	C	420.513	CNNM4
chr2	97462757	C	421.602	CNNM4
chr2	97462758	A	419.919	CNNM4
chr2	97462759	C	422.5	CNNM4
chr2	97462760	C	424.151	CNNM4
chr2	97462761	T	422.425	CNNM4
chr2	97462762	G	428.285	CNNM4
chr2	97462763	G	427.484	CNNM4
chr2	97462764	C	429.82	CNNM4
chr2	97462765	C	452.245	CNNM4
chr2	97462766	A	451.487	CNNM4
chr2	97462767	T	448.048	CNNM4
chr2	97462768	C	452.648	CNNM4
chr2	97462769	G	451.935	CNNM4
chr2	97462770	T	450.484	CNNM4
chr2	97462771	G	451.892	CNNM4
chr2	97462772	C	452.161	CNNM4
chr2	97462773	A	451.054	CNNM4
chr2	97462774	G	450.691	CNNM4
chr2	97462775	A	451.785	CNNM4
chr2	97462776	A	448.204	CNNM4
chr2	97462777	G	451.629	CNNM4
chr2	97462778	G	451.161	CNNM4
chr2	97462779	T	452.949	CNNM4
chr2	97462780	A	441.266	CNNM4
chr2	97462781	A	449.153	CNNM4
chr2	97462782	A	450.188	CNNM4
chr2	97462783	C	454.938	CNNM4
chr2	97462784	A	535.487	CNNM4
chr2	97462785	A	527.401	CNNM4
chr2	97462786	C	539.917	CNNM4
chr2	97462787	G	538.468	CNNM4
chr2	97462788	A	536.137	CNNM4
chr2	97462789	G	540.315	CNNM4
chr2	97462790	G	538.562	CNNM4
chr2	97462791	G	540.755	CNNM4
chr2	97462792	T	541.457	CNNM4
chr2	97462793	G	544.527	CNNM4
chr2	97462794	A	544.108	CNNM4
chr2	97462795	G	544.401	CNNM4
chr2	97462796	G	542.078	CNNM4
chr2	97462797	G	543.419	CNNM4
chr2	97462798	T	543.909	CNNM4
chr2	97462799	G	544.841	CNNM4
chr2	97462800	A	544.392	CNNM4
chr2	97462801	C	544.333	CNNM4
chr2	97462802	C	542.218	CNNM4
chr2	97462803	C	542.911	CNNM4
chr2	97462804	C	543.462	CNNM4
chr2	97462805	T	538.457	CNNM4
chr2	97462806	T	538.707	CNNM4
chr2	97462807	C	542.374	CNNM4
chr2	97462808	T	542.212	CNNM4
chr2	97462809	A	559.344	CNNM4
chr2	97462810	C	563.559	CNNM4
chr2	97462811	G	561.191	CNNM4
chr2	97462812	A	563.382	CNNM4
chr2	97462813	G	561.688	CNNM4
chr2	97462814	G	560.712	CNNM4
chr2	97462815	T	563.825	CNNM4
chr2	97462816	C	563.535	CNNM4
chr2	97462817	C	562.29	CNNM4
chr2	97462818	T	563.164	CNNM4
chr2	97462819	G	561.852	CNNM4
chr2	97462820	G	560.317	CNNM4
chr2	97462821	G	543.062	CNNM4
chr2	97462822	C	539.118	CNNM4
chr2	97462823	C	540.223	CNNM4
chr2	97462824	T	541.739	CNNM4
chr2	97462825	G	542.379	CNNM4
chr2	97462826	G	543.29	CNNM4
chr2	97462827	T	542.285	CNNM4
chr2	97462828	C	542.911	CNNM4
chr2	97462829	A	541.573	CNNM4
chr2	97462830	C	541.245	CNNM4
chr2	97462831	C	538.694	CNNM4
chr2	97462832	C	540.941	CNNM4
chr2	97462833	T	540.664	CNNM4
chr2	97462834	G	405.465	CNNM4
chr2	97462835	G	406.285	CNNM4
chr2	97462836	A	405.277	CNNM4
chr2	97462837	G	405.651	CNNM4
chr2	97462838	G	405.761	CNNM4
chr2	97462839	A	403.618	CNNM4
chr2	97462840	C	403.073	CNNM4
chr2	97462841	G	406.196	CNNM4
chr2	97462842	T	405.769	CNNM4
chr2	97462843	G	405.892	CNNM4
chr2	97462844	A	404.331	CNNM4
chr2	97462845	T	404.855	CNNM4
chr2	97462846	C	403.637	CNNM4
chr2	97462847	G	405.599	CNNM4
chr2	97462848	A	403.481	CNNM4
chr2	97462849	G	398.962	CNNM4
chr2	97462850	G	394.812	CNNM4
chr2	97462851	A	394.169	CNNM4
chr2	97462852	G	393.532	CNNM4
chr2	97462853	A	392.323	CNNM4
chr2	97462854	T	390.715	CNNM4
chr2	97462855	C	392.651	CNNM4
chr2	97462856	A	393.371	CNNM4
chr2	97462857	T	391.97	CNNM4
chr2	97462858	C	392.503	CNNM4
chr2	97462859	A	390.788	CNNM4
chr2	97462860	A	377.363	CNNM4
chr2	97462861	G	379.188	CNNM4
chr2	97462862	T	380.532	CNNM4
chr2	97462863	C	379.583	CNNM4
chr2	97462864	G	379.578	CNNM4
chr2	97462865	G	380.761	CNNM4
chr2	97462866	A	381.153	CNNM4
chr2	97462867	G	381.185	CNNM4
chr2	97462868	A	380.169	CNNM4
chr2	97462869	T	381.14	CNNM4
chr2	97462870	C	379.618	CNNM4
chr2	97462871	C	379.742	CNNM4
chr2	97462872	T	381.059	CNNM4
chr2	97462873	G	380.298	CNNM4
chr2	97462874	G	380.667	CNNM4
chr2	97462875	A	378.417	CNNM4
chr2	97462876	C	379.887	CNNM4
chr2	97462877	G	377.366	CNNM4
chr2	97462878	A	372.153	CNNM4
chr2	97462879	G	371.946	CNNM4
chr2	97462880	T	372.048	CNNM4
chr2	97462881	C	370.306	CNNM4
chr2	97462882	C	369.242	CNNM4
chr2	97462883	G	371.581	CNNM4
chr2	97462884	A	369.823	CNNM4
chr2	97462885	C	368.583	CNNM4
chr2	97462886	A	369.532	CNNM4
chr2	97462887	T	370.823	CNNM4
chr2	97462888	G	314.677	CNNM4
chr2	97462889	T	314.409	CNNM4
chr2	97462890	A	306.153	CNNM4
chr2	97462891	C	314.323	CNNM4
chr2	97462892	A	309.516	CNNM4
chr2	97462893	G	313.718	CNNM4
chr2	97462894	T	312.903	CNNM4
chr2	97462895	G	314.844	CNNM4
chr2	97462896	A	314.505	CNNM4
chr2	97462897	G	315.527	CNNM4
chr2	97462898	T	316.142	CNNM4
chr2	97462899	C	314.645	CNNM4
chr2	97462900	C	314.989	CNNM4
chr2	97462901	A	315.981	CNNM4
chr2	97462902	G	316.129	CNNM4
chr2	97462903	C	313.602	CNNM4
chr2	97462904	C	313.86	CNNM4
chr2	97462905	T	306.46	CNNM4
chr2	97462906	T	315.272	CNNM4
chr2	97462907	C	313.336	CNNM4
chr2	97462908	C	313.89	CNNM4
chr2	97462909	A	311.844	CNNM4
chr2	97462910	C	313.788	CNNM4
chr2	97462911	A	308.871	CNNM4
chr2	97462912	G	314.094	CNNM4
chr2	97463230	C	364.358	CNNM4
chr2	97463231	C	364.433	CNNM4
chr2	97463232	A	363.629	CNNM4
chr2	97463233	C	365.207	CNNM4
chr2	97463234	G	362.247	CNNM4
chr2	97463235	C	364.739	CNNM4
chr2	97463236	T	363.777	CNNM4
chr2	97463237	C	365.465	CNNM4
chr2	97463238	T	394.978	CNNM4
chr2	97463239	T	397.551	CNNM4
chr2	97463240	C	400.594	CNNM4
chr2	97463241	T	393.79	CNNM4
chr2	97463242	T	398.685	CNNM4
chr2	97463243	C	400.446	CNNM4
chr2	97463244	C	399.368	CNNM4
chr2	97463245	G	402.191	CNNM4
chr2	97463246	G	402.306	CNNM4
chr2	97463247	C	408.183	CNNM4
chr2	97463248	A	407.153	CNNM4
chr2	97463249	G	407.175	CNNM4
chr2	97463250	C	407.841	CNNM4
chr2	97463251	T	406.992	CNNM4
chr2	97463252	G	407.277	CNNM4
chr2	97463253	A	408.922	CNNM4
chr2	97463254	C	409.086	CNNM4
chr2	97463255	A	407.788	CNNM4
chr2	97463256	A	402.806	CNNM4
chr2	97463257	C	408.129	CNNM4
chr2	97463258	C	407.532	CNNM4
chr2	97463259	G	406.438	CNNM4
chr2	97463260	A	406.602	CNNM4
chr2	97463261	A	402.261	CNNM4
chr2	97463262	G	399.484	CNNM4
chr2	97463263	C	411.121	CNNM4
chr2	97463264	C	438.14	CNNM4
chr2	97463265	G	437.116	CNNM4
chr2	97463266	G	436.745	CNNM4
chr2	97463267	A	437.559	CNNM4
chr2	97463268	A	416.272	CNNM4
chr2	97463269	G	435.793	CNNM4
chr2	97463270	C	437.815	CNNM4
chr2	97463271	G	437.043	CNNM4
chr2	97463272	G	435.613	CNNM4
chr2	97463273	G	437.228	CNNM4
chr2	97463274	T	440.734	CNNM4
chr2	97463275	G	442.395	CNNM4
chr2	97463276	T	440.841	CNNM4
chr2	97463277	C	442.626	CNNM4
chr2	97463278	T	440.511	CNNM4
chr2	97463279	G	442.269	CNNM4
chr2	97463280	A	440.949	CNNM4
chr2	97463281	G	442.091	CNNM4
chr2	97463282	A	440.659	CNNM4
chr2	97463283	A	432.452	CNNM4
chr2	97463284	G	438.626	CNNM4
chr2	97463285	A	460.091	CNNM4
chr2	97463286	A	459.575	CNNM4
chr2	97463287	C	464.473	CNNM4
chr2	97463288	A	462.083	CNNM4
chr2	97463289	A	457.32	CNNM4
chr2	97463290	G	459.374	CNNM4
chr2	97463291	C	462.605	CNNM4
chr2	97463292	G	463.306	CNNM4
chr2	97463293	T	461.016	CNNM4
chr2	97463294	G	464.204	CNNM4
chr2	97463295	A	460.527	CNNM4
chr2	97463296	C	462.129	CNNM4
chr2	97463297	T	453.828	CNNM4
chr2	97463298	T	458.522	CNNM4
chr2	97463299	C	464.664	CNNM4
chr2	97463300	T	461.871	CNNM4
chr2	97463301	C	465.231	CNNM4
chr2	97463302	T	462.659	CNNM4
chr2	97463303	G	465.392	CNNM4
chr2	97463304	C	463.185	CNNM4
chr2	97463305	C	464.081	CNNM4
chr2	97463306	T	463.589	CNNM4
chr2	97463307	T	461.739	CNNM4
chr2	97463308	C	465.113	CNNM4
chr2	97463309	A	458.801	CNNM4
chr2	97463310	A	456.906	CNNM4
chr2	97463311	G	462.14	CNNM4
chr2	97463312	G	464.008	CNNM4
chr2	97463313	A	465.18	CNNM4
chr2	97463314	T	464.374	CNNM4
chr2	97463315	G	465.427	CNNM4
chr2	97463316	C	463.89	CNNM4
chr2	97463317	G	463.809	CNNM4
chr2	97463318	G	465.016	CNNM4
chr2	97463319	A	463.446	CNNM4
chr2	97463320	C	464.626	CNNM4
chr2	97463321	A	450.422	CNNM4
chr2	97463322	A	428.556	CNNM4
chr2	97463323	T	460.005	CNNM4
chr2	97463324	G	464.255	CNNM4
chr2	97463325	A	460.056	CNNM4
chr2	97463326	G	463.296	CNNM4
chr2	97463327	C	463.825	CNNM4
chr2	97463328	T	459.745	CNNM4
chr2	97463329	C	463.333	CNNM4
chr2	97463330	A	460.22	CNNM4
chr2	97463331	A	436.28	CNNM4
chr2	97463332	A	440.11	CNNM4
chr2	97463333	G	462.102	CNNM4
chr2	97463334	T	459.922	CNNM4
chr2	97463335	G	463.892	CNNM4
chr2	97463336	A	463.75	CNNM4
chr2	97463337	A	460.215	CNNM4
chr2	97463338	A	395.21	CNNM4
chr2	97463339	A	392.978	CNNM4
chr2	97463340	T	401.296	CNNM4
chr2	97463341	C	402.056	CNNM4
chr2	97463342	T	399.86	CNNM4
chr2	97463343	C	401.626	CNNM4
chr2	97463344	C	400.575	CNNM4
chr2	97463345	C	400.535	CNNM4
chr2	97463346	C	401.344	CNNM4
chr2	97463347	G	400.989	CNNM4
chr2	97463348	C	401.694	CNNM4
chr2	97463349	A	401.737	CNNM4
chr2	97463350	G	400	CNNM4
chr2	97463351	C	399.086	CNNM4
chr2	97463352	T	400.753	CNNM4
chr2	97463353	C	398.145	CNNM4
chr2	97463354	C	399.634	CNNM4
chr2	97463355	T	400.223	CNNM4
chr2	97463356	C	397.836	CNNM4
chr2	97463357	C	399.347	CNNM4
chr2	97463358	T	397.312	CNNM4
chr2	97463359	G	399.151	CNNM4
chr2	97463360	G	375.191	CNNM4
chr2	97463361	C	371.427	CNNM4
chr2	97463362	C	370.763	CNNM4
chr2	97463363	G	371.468	CNNM4
chr2	97463364	C	365.599	CNNM4
chr2	97463365	T	370.882	CNNM4
chr2	97463366	C	370.003	CNNM4
chr2	97463367	A	370.118	CNNM4
chr2	97463368	T	371.745	CNNM4
chr2	97463369	C	370.761	CNNM4
chr2	97463370	G	371.352	CNNM4
chr2	97463371	C	369.629	CNNM4
chr2	97463372	T	362.691	CNNM4
chr2	97463373	T	372.495	CNNM4
chr2	97463374	C	369.513	CNNM4
chr2	97463375	C	371.191	CNNM4
chr2	97463376	T	363.446	CNNM4
chr2	97463377	A	361.589	CNNM4
chr2	97463378	G	365.132	CNNM4
chr2	97463379	C	362.253	CNNM4
chr2	97463380	C	363.578	CNNM4
chr2	97463381	A	361.409	CNNM4
chr2	97463382	C	362.266	CNNM4
chr2	97463383	A	356.626	CNNM4
chr2	97463384	G	364.091	CNNM4
chr2	97463385	G	364.618	CNNM4
chr2	97463386	T	357.608	CNNM4
chr2	97463387	A	271.882	CNNM4
chr2	97463388	G	273.473	CNNM4
chr2	97463389	C	271.815	CNNM4
chr2	97463390	A	271.879	CNNM4
chr2	97463391	T	271.93	CNNM4
chr2	97463392	G	274.36	CNNM4
chr2	97463393	A	272.806	CNNM4
chr2	97463394	G	273.64	CNNM4
chr2	97463395	G	274.258	CNNM4
chr2	97463396	A	272.973	CNNM4
chr2	97463397	G	273.024	CNNM4
chr2	97463398	G	274.438	CNNM4
chr2	97463399	A	272.508	CNNM4
chr2	97463400	C	271.809	CNNM4
chr2	97463401	C	272.476	CNNM4
chr2	97463402	T	271.664	CNNM4
chr2	97463403	T	274.723	CNNM4
chr2	97463404	C	272.39	CNNM4
chr2	97464774	T	134.204	CNNM4
chr2	97464775	C	133.817	CNNM4
chr2	97464776	T	130.602	CNNM4
chr2	97464777	T	134.892	CNNM4
chr2	97464778	C	142.694	CNNM4
chr2	97464779	T	144.392	CNNM4
chr2	97464780	C	159.677	CNNM4
chr2	97464781	T	159.712	CNNM4
chr2	97464782	C	160.503	CNNM4
chr2	97464783	T	160.535	CNNM4
chr2	97464784	C	160.218	CNNM4
chr2	97464785	C	160.124	CNNM4
chr2	97464786	T	161.102	CNNM4
chr2	97464787	C	160.766	CNNM4
chr2	97464788	C	160.739	CNNM4
chr2	97464789	T	160.707	CNNM4
chr2	97464790	A	160.126	CNNM4
chr2	97464791	C	161.191	CNNM4
chr2	97464792	A	160.839	CNNM4
chr2	97464793	G	160.083	CNNM4
chr2	97464794	A	161.153	CNNM4
chr2	97464795	G	160.731	CNNM4
chr2	97464796	G	160.196	CNNM4
chr2	97464797	T	160.277	CNNM4
chr2	97464798	C	160.879	CNNM4
chr2	97464799	T	160.323	CNNM4
chr2	97464800	C	161.142	CNNM4
chr2	97464801	T	160.285	CNNM4
chr2	97464802	C	193.465	CNNM4
chr2	97464803	A	192.89	CNNM4
chr2	97464804	G	193.172	CNNM4
chr2	97464805	T	191.094	CNNM4
chr2	97464806	T	191.664	CNNM4
chr2	97464807	T	192.804	CNNM4
chr2	97464808	A	194.04	CNNM4
chr2	97464809	G	192.011	CNNM4
chr2	97464810	C	193.769	CNNM4
chr2	97464811	C	193.828	CNNM4
chr2	97464812	C	193.468	CNNM4
chr2	97464813	C	194.282	CNNM4
chr2	97464814	T	193.726	CNNM4
chr2	97464815	C	194.255	CNNM4
chr2	97464816	C	193.414	CNNM4
chr2	97464817	C	194.194	CNNM4
chr2	97464818	T	193.013	CNNM4
chr2	97464819	G	193.401	CNNM4
chr2	97464820	A	194.304	CNNM4
chr2	97464821	T	192.761	CNNM4
chr2	97464822	A	190.675	CNNM4
chr2	97464823	T	194.753	CNNM4
chr2	97464824	C	197.164	CNNM4
chr2	97464825	A	205.554	CNNM4
chr2	97464826	G	211.667	CNNM4
chr2	97464827	A	212.618	CNNM4
chr2	97464828	G	212.024	CNNM4
chr2	97464829	A	224.056	CNNM4
chr2	97464830	A	221.199	CNNM4
chr2	97464831	G	221.293	CNNM4
chr2	97464832	A	224.234	CNNM4
chr2	97464833	T	224.513	CNNM4
chr2	97464834	C	223.962	CNNM4
chr2	97464835	C	223.93	CNNM4
chr2	97464836	T	224.269	CNNM4
chr2	97464837	G	223.788	CNNM4
chr2	97464838	C	227.664	CNNM4
chr2	97464839	T	227.935	CNNM4
chr2	97464840	G	227.995	CNNM4
chr2	97464841	C	227.591	CNNM4
chr2	97464842	G	227.589	CNNM4
chr2	97464843	G	227.159	CNNM4
chr2	97464844	C	225.962	CNNM4
chr2	97464845	T	228.051	CNNM4
chr2	97464846	A	225.387	CNNM4
chr2	97464847	C	227.769	CNNM4
chr2	97464848	T	227.694	CNNM4
chr2	97464849	C	262.054	CNNM4
chr2	97464850	A	262.22	CNNM4
chr2	97464851	A	261.815	CNNM4
chr2	97464852	G	262.68	CNNM4
chr2	97464853	T	268.191	CNNM4
chr2	97464854	A	274.339	CNNM4
chr2	97464855	C	274.145	CNNM4
chr2	97464856	C	273.132	CNNM4
chr2	97464857	C	274.121	CNNM4
chr2	97464858	A	273.204	CNNM4
chr2	97464859	G	274.172	CNNM4
chr2	97464860	A	273.914	CNNM4
chr2	97464861	T	274.522	CNNM4
chr2	97464862	G	277.605	CNNM4
chr2	97464863	T	274.914	CNNM4
chr2	97464864	C	277.11	CNNM4
chr2	97464865	A	277.288	CNNM4
chr2	97464866	T	272.712	CNNM4
chr2	97464867	T	276.694	CNNM4
chr2	97464868	C	277.68	CNNM4
chr2	97464869	A	277.629	CNNM4
chr2	97464870	G	276.919	CNNM4
chr2	97464871	G	277.008	CNNM4
chr2	97464872	A	278.339	CNNM4
chr2	97464873	A	274.559	CNNM4
chr2	97464874	C	277.575	CNNM4
chr2	97464875	T	277.836	CNNM4
chr2	97464876	C	229.578	CNNM4
chr2	97464877	A	253.188	CNNM4
chr2	97464878	A	253.032	CNNM4
chr2	97464879	G	252.825	CNNM4
chr2	97464880	T	249.228	CNNM4
chr2	97464881	T	253.785	CNNM4
chr2	97464882	T	253.874	CNNM4
chr2	97464883	G	254.024	CNNM4
chr2	97464884	A	252.946	CNNM4
chr2	97464885	C	253.618	CNNM4
chr2	97464886	G	253.237	CNNM4
chr2	97464887	A	254.344	CNNM4
chr2	97464888	G	253.032	CNNM4
chr2	97464889	C	253.688	CNNM4
chr2	97464890	A	254.398	CNNM4
chr2	97464891	C	254.218	CNNM4
chr2	97464892	A	255.914	CNNM4
chr2	97464893	A	252.704	CNNM4
chr2	97464894	T	253.03	CNNM4
chr2	97464895	A	252.556	CNNM4
chr2	97464896	A	251.285	CNNM4
chr2	97464897	G	252.384	CNNM4
chr2	97464898	T	249.538	CNNM4
chr2	97464899	A	230.253	CNNM4
chr2	97464900	C	225.53	CNNM4
chr2	97464901	T	220.586	CNNM4
chr2	97464902	A	220.137	CNNM4
chr2	97464903	C	222.868	CNNM4
chr2	97464904	G	221.825	CNNM4
chr2	97464905	C	222.898	CNNM4
chr2	97464906	C	222.508	CNNM4
chr2	97464907	C	222.718	CNNM4
chr2	97464908	G	222.543	CNNM4
chr2	97464909	C	222.196	CNNM4
chr2	97464910	C	222.648	CNNM4
chr2	97464911	A	219.761	CNNM4
chr2	97464912	T	213.648	CNNM4
chr2	97464913	T	216.333	CNNM4
chr2	97464914	A	221.726	CNNM4
chr2	97464915	C	220.089	CNNM4
chr2	97464916	C	220.083	CNNM4
chr2	97464917	T	219.513	CNNM4
chr2	97464918	G	219.917	CNNM4
chr2	97464919	T	217.024	CNNM4
chr2	97464920	A	218.952	CNNM4
chr2	97464921	C	220.366	CNNM4
chr2	97464922	A	219.288	CNNM4
chr2	97464923	C	219.981	CNNM4
chr2	97464924	C	219.403	CNNM4
chr2	97464925	C	205.435	CNNM4
chr2	97464926	G	206.226	CNNM4
chr2	97464927	A	205.637	CNNM4
chr2	97464928	A	202.605	CNNM4
chr2	97464929	A	199.809	CNNM4
chr2	97464930	T	202.933	CNNM4
chr2	97464931	A	200.422	CNNM4
chr2	97464932	A	199.387	CNNM4
chr2	97464933	G	201.401	CNNM4
chr2	97464934	C	206.212	CNNM4
chr2	97464935	C	206.651	CNNM4
chr2	97464936	G	205.984	CNNM4
chr2	97464937	G	205.952	CNNM4
chr2	97464938	C	206.508	CNNM4
chr2	97464939	C	206.274	CNNM4
chr2	97464940	G	206.944	CNNM4
chr2	97464941	A	202.341	CNNM4
chr2	97464942	C	202.914	CNNM4
chr2	97464943	T	198.328	CNNM4
chr2	97464944	A	199.36	CNNM4
chr2	97464945	C	202.793	CNNM4
chr2	97464946	T	195.75	CNNM4
chr2	97464947	T	200.202	CNNM4
chr2	97464948	C	199.47	CNNM4
chr2	97464949	A	198.575	CNNM4
chr2	97464950	T	198.629	CNNM4
chr2	97464951	C	165.594	CNNM4
chr2	97464952	C	165.269	CNNM4
chr2	97464953	T	164.39	CNNM4
chr2	97464954	C	165.68	CNNM4
chr2	97464955	A	158.046	CNNM4
chr2	97464956	T	164.414	CNNM4
chr2	97464957	C	165.468	CNNM4
chr2	97464958	C	165.548	CNNM4
chr2	97464959	T	164.726	CNNM4
chr2	97464960	G	165.196	CNNM4
chr2	97464961	C	161.597	CNNM4
chr2	97464962	A	161.465	CNNM4
chr2	97464963	G	161.839	CNNM4
chr2	97464964	G	161.481	CNNM4
chr2	97464965	T	158.414	CNNM4
chr2	97464966	G	162.11	CNNM4
chr2	97464967	A	159.847	CNNM4
chr2	97464968	G	152.917	CNNM4
chr2	97464969	C	151.263	CNNM4
chr2	97464970	C	150.922	CNNM4
chr2	97464971	C	150.661	CNNM4
chr2	97464972	G	150.914	CNNM4
chr2	97464973	C	150.812	CNNM4
chr2	97464974	T	99.6774	CNNM4
chr2	97464975	C	100.602	CNNM4
chr2	97464976	A	100.438	CNNM4
chr2	97464977	G	100.503	CNNM4
chr2	97464978	C	100.489	CNNM4
chr2	97464979	C	100.164	CNNM4
chr2	97464980	C	100.427	CNNM4
chr2	97464981	T	99.7876	CNNM4
chr2	97464982	G	100.046	CNNM4
chr2	97464983	G	100.086	CNNM4
chr2	97465269	C	246.513	CNNM4
chr2	97465270	C	245.847	CNNM4
chr2	97465271	A	245.591	CNNM4
chr2	97465272	G	244.634	CNNM4
chr2	97465273	C	246.038	CNNM4
chr2	97465274	C	243.476	CNNM4
chr2	97465275	C	243.21	CNNM4
chr2	97465276	T	230.651	CNNM4
chr2	97465277	G	246.777	CNNM4
chr2	97465278	T	240.667	CNNM4
chr2	97465279	G	247.554	CNNM4
chr2	97465280	T	327.18	CNNM4
chr2	97465281	T	321.981	CNNM4
chr2	97465282	T	324.457	CNNM4
chr2	97465283	T	327.164	CNNM4
chr2	97465284	T	325.965	CNNM4
chr2	97465285	T	328.772	CNNM4
chr2	97465286	C	326.159	CNNM4
chr2	97465287	A	317.266	CNNM4
chr2	97465288	G	327.126	CNNM4
chr2	97465289	G	330.728	CNNM4
chr2	97465290	G	331.406	CNNM4
chr2	97465291	G	332.185	CNNM4
chr2	97465292	A	328.766	CNNM4
chr2	97465293	A	295.277	CNNM4
chr2	97465294	G	331.548	CNNM4
chr2	97465295	G	330.96	CNNM4
chr2	97465296	T	331.984	CNNM4
chr2	97465297	G	332.083	CNNM4
chr2	97465298	G	331.245	CNNM4
chr2	97465299	A	354.481	CNNM4
chr2	97465300	G	356.769	CNNM4
chr2	97465301	G	356.344	CNNM4
chr2	97465302	T	354.306	CNNM4
chr2	97465303	G	356.917	CNNM4
chr2	97465304	G	356.28	CNNM4
chr2	97465305	A	355.755	CNNM4
chr2	97465306	G	356.973	CNNM4
chr2	97465307	G	355.806	CNNM4
chr2	97465308	C	356.347	CNNM4
chr2	97465309	A	350.522	CNNM4
chr2	97465310	G	356.987	CNNM4
chr2	97465311	G	355.505	CNNM4
chr2	97465312	G	356.508	CNNM4
chr2	97465313	A	355.374	CNNM4
chr2	97465314	A	296.527	CNNM4
chr2	97465315	G	357.801	CNNM4
chr2	97465316	G	358.427	CNNM4
chr2	97465317	A	359.788	CNNM4
chr2	97465318	G	358.831	CNNM4
chr2	97465319	A	358.669	CNNM4
chr2	97465320	A	345.78	CNNM4
chr2	97465321	C	357.142	CNNM4
chr2	97465322	A	355.204	CNNM4
chr2	97465323	T	344.677	CNNM4
chr2	97465324	G	358.29	CNNM4
chr2	97465325	A	356.185	CNNM4
chr2	97465326	A	354.513	CNNM4
chr2	97465327	G	357.828	CNNM4
chr2	97465328	T	348.398	CNNM4
chr2	97465329	T	354.481	CNNM4
chr2	97465330	T	358.575	CNNM4
chr2	97465331	G	359.328	CNNM4
chr2	97465332	A	352.661	CNNM4
chr2	97465333	G	358.164	CNNM4
chr2	97465334	A	355.481	CNNM4
chr2	97465335	C	358.449	CNNM4
chr2	97465336	G	356.312	CNNM4
chr2	97465337	G	359.239	CNNM4
chr2	97465338	G	359.691	CNNM4
chr2	97465339	C	359.177	CNNM4
chr2	97465340	G	359.642	CNNM4
chr2	97465341	C	357.82	CNNM4
chr2	97465342	C	356.664	CNNM4
chr2	97465343	T	339.581	CNNM4
chr2	97465344	T	357.317	CNNM4
chr2	97465345	C	358.941	CNNM4
chr2	97465346	T	359.599	CNNM4
chr2	97465347	C	358.398	CNNM4
chr2	97465348	C	356.858	CNNM4
chr2	97465349	T	352.565	CNNM4
chr2	97465350	A	349.747	CNNM4
chr2	97465351	C	359.016	CNNM4
chr2	97465352	T	353.247	CNNM4
chr2	97465353	A	340.315	CNNM4
chr2	97465354	T	357.218	CNNM4
chr2	97465355	G	358.57	CNNM4
chr2	97465356	G	357.452	CNNM4
chr2	97465357	G	359.726	CNNM4
chr2	97465358	A	356.954	CNNM4
chr2	97465359	C	359.183	CNNM4
chr2	97465360	T	358.457	CNNM4
chr2	97465361	A	354.382	CNNM4
chr2	97465362	T	357.685	CNNM4
chr2	97465363	G	359.18	CNNM4
chr2	97465364	G	358.086	CNNM4
chr2	97465365	C	359.175	CNNM4
chr2	97465366	C	358.659	CNNM4
chr2	97465367	C	356.817	CNNM4
chr2	97465368	T	355.844	CNNM4
chr2	97465369	G	358.013	CNNM4
chr2	97465370	A	354.823	CNNM4
chr2	97465371	C	356.239	CNNM4
chr2	97465372	C	356.801	CNNM4
chr2	97465373	T	355.863	CNNM4
chr2	97465374	C	356.922	CNNM4
chr2	97465375	G	356.804	CNNM4
chr2	97465376	G	357.105	CNNM4
chr2	97465377	T	353.712	CNNM4
chr2	97465378	C	309.046	CNNM4
chr2	97465379	C	307.548	CNNM4
chr2	97465380	C	307.653	CNNM4
chr2	97465381	C	308.758	CNNM4
chr2	97465382	T	308.118	CNNM4
chr2	97465383	C	307.677	CNNM4
chr2	97465384	C	307.793	CNNM4
chr2	97465385	G	307.828	CNNM4
chr2	97465386	G	307.398	CNNM4
chr2	97465387	T	304.64	CNNM4
chr2	97465388	G	308.976	CNNM4
chr2	97465389	A	305.884	CNNM4
chr2	97465390	G	308.809	CNNM4
chr2	97465391	T	303.352	CNNM4
chr2	97465392	T	305.728	CNNM4
chr2	97465393	G	306.812	CNNM4
chr2	97465394	T	305.774	CNNM4
chr2	97465395	T	304.866	CNNM4
chr2	97465396	G	305.57	CNNM4
chr2	97465397	G	304.863	CNNM4
chr2	97465398	G	305.196	CNNM4
chr2	97465399	C	303.93	CNNM4
chr2	97465400	A	303.051	CNNM4
chr2	97465401	T	305.054	CNNM4
chr2	97465402	G	270.401	CNNM4
chr2	97465403	G	271.29	CNNM4
chr2	97465404	T	267.946	CNNM4
chr2	97465405	C	265.887	CNNM4
chr2	97474278	A	390.113	CNNM4
chr2	97474279	A	386.43	CNNM4
chr2	97474280	C	430.102	CNNM4
chr2	97474281	C	431.484	CNNM4
chr2	97474282	T	431.903	CNNM4
chr2	97474283	C	437.03	CNNM4
chr2	97474284	T	439.626	CNNM4
chr2	97474285	G	444.086	CNNM4
chr2	97474286	C	444.788	CNNM4
chr2	97474287	T	444.194	CNNM4
chr2	97474288	C	445.798	CNNM4
chr2	97474289	T	443.801	CNNM4
chr2	97474290	C	445.379	CNNM4
chr2	97474291	C	443.269	CNNM4
chr2	97474292	C	445.476	CNNM4
chr2	97474293	T	442.212	CNNM4
chr2	97474294	G	444.43	CNNM4
chr2	97474295	C	445.169	CNNM4
chr2	97474296	A	453.726	CNNM4
chr2	97474297	G	453.382	CNNM4
chr2	97474298	A	452.788	CNNM4
chr2	97474299	C	453.384	CNNM4
chr2	97474300	C	451.532	CNNM4
chr2	97474301	G	452.935	CNNM4
chr2	97474302	T	325.831	CNNM4
chr2	97474303	T	452.997	CNNM4
chr2	97474304	C	507.742	CNNM4
chr2	97474305	C	507.175	CNNM4
chr2	97474306	C	506.616	CNNM4
chr2	97474307	C	508.642	CNNM4
chr2	97474308	A	506.782	CNNM4
chr2	97474309	G	510.105	CNNM4
chr2	97474310	C	519.659	CNNM4
chr2	97474311	A	524.272	CNNM4
chr2	97474312	C	527.712	CNNM4
chr2	97474313	A	526.159	CNNM4
chr2	97474314	C	527.358	CNNM4
chr2	97474315	C	526.672	CNNM4
chr2	97474316	C	532.677	CNNM4
chr2	97474317	C	534.57	CNNM4
chr2	97474318	A	533.196	CNNM4
chr2	97474319	C	533.812	CNNM4
chr2	97474320	C	533.151	CNNM4
chr2	97474321	C	532.82	CNNM4
chr2	97474322	C	534.473	CNNM4
chr2	97474323	A	531.086	CNNM4
chr2	97474324	C	534.702	CNNM4
chr2	97474325	T	526.989	CNNM4
chr2	97474326	C	534.524	CNNM4
chr2	97474327	A	521.745	CNNM4
chr2	97474328	G	531.548	CNNM4
chr2	97474329	C	533.508	CNNM4
chr2	97474330	C	533.384	CNNM4
chr2	97474331	G	534.169	CNNM4
chr2	97474332	C	536.626	CNNM4
chr2	97474333	T	604.535	CNNM4
chr2	97474334	C	613.223	CNNM4
chr2	97474335	A	611.844	CNNM4
chr2	97474336	G	611.419	CNNM4
chr2	97474337	C	611.909	CNNM4
chr2	97474338	C	613.401	CNNM4
chr2	97474339	T	609.731	CNNM4
chr2	97474340	C	612.852	CNNM4
chr2	97474341	C	611.661	CNNM4
chr2	97474342	C	613.71	CNNM4
chr2	97474343	T	605.618	CNNM4
chr2	97474344	C	613.282	CNNM4
chr2	97474345	A	598.567	CNNM4
chr2	97474346	G	607.089	CNNM4
chr2	97474347	T	593.933	CNNM4
chr2	97474348	T	593.231	CNNM4
chr2	97474349	A	606.285	CNNM4
chr2	97474350	C	612.169	CNNM4
chr2	97474351	C	611.661	CNNM4
chr2	97474352	C	613.153	CNNM4
chr2	97474353	A	599.852	CNNM4
chr2	97474354	G	605.059	CNNM4
chr2	97474355	A	610.081	CNNM4
chr2	97474356	C	655.349	CNNM4
chr2	97474357	C	655.755	CNNM4
chr2	97474358	G	656.599	CNNM4
chr2	97474359	C	664.868	CNNM4
chr2	97474360	A	664.14	CNNM4
chr2	97474361	C	672.177	CNNM4
chr2	97474362	A	662.798	CNNM4
chr2	97474363	G	666.527	CNNM4
chr2	97474364	A	669.694	CNNM4
chr2	97474365	C	671.409	CNNM4
chr2	97474366	G	658.395	CNNM4
chr2	97474367	T	654.387	CNNM4
chr2	97474368	C	655.887	CNNM4
chr2	97474369	T	658.223	CNNM4
chr2	97474370	C	659.255	CNNM4
chr2	97474371	A	656.54	CNNM4
chr2	97474372	A	647.078	CNNM4
chr2	97474373	C	659.441	CNNM4
chr2	97474374	T	657.634	CNNM4
chr2	97474375	G	658.664	CNNM4
chr2	97474376	C	659.075	CNNM4
chr2	97474377	A	658.164	CNNM4
chr2	97474378	G	658.358	CNNM4
chr2	97474379	C	659.024	CNNM4
chr2	97474380	A	687.712	CNNM4
chr2	97474381	A	430.809	CNNM4
chr2	97474382	C	444.691	CNNM4
chr2	97474383	C	444.575	CNNM4
chr2	97474384	T	433.449	CNNM4
chr2	97474385	T	435.253	CNNM4
chr2	97474386	G	442.648	CNNM4
chr2	97474387	G	443.274	CNNM4
chr2	97474388	C	445.156	CNNM4
chr2	97474389	A	444.772	CNNM4
chr2	97474390	G	444.113	CNNM4
chr2	97474391	G	442.07	CNNM4
chr2	97474392	C	440.933	CNNM4
chr2	97474393	A	437.898	CNNM4
chr2	97474394	G	439.53	CNNM4
chr2	97474395	C	439.608	CNNM4
chr2	97474396	A	436.242	CNNM4
chr2	97474397	G	424.935	CNNM4
chr2	97474398	C	423.145	CNNM4
chr2	97474399	A	422.161	CNNM4
chr2	97474400	A	415.809	CNNM4
chr2	97474401	C	421.712	CNNM4
chr2	97474402	C	421.685	CNNM4
chr2	97474403	A	415.516	CNNM4
chr2	97474404	G	419.989	CNNM4
chr2	97474405	T	413.823	CNNM4
chr2	97474406	T	419.306	CNNM4
chr2	97474407	T	420.331	CNNM4
chr2	97474408	G	421.341	CNNM4
chr2	97474409	G	358.003	CNNM4
chr2	97474410	C	359.059	CNNM4
chr2	97474411	A	358.89	CNNM4
chr2	97474412	G	358.863	CNNM4
chr2	97474413	C	358.911	CNNM4
chr2	97474414	T	357.613	CNNM4
chr2	97474415	C	358.823	CNNM4
chr2	97474416	T	353.296	CNNM4
chr2	97474417	G	355.011	CNNM4
chr2	97474418	T	354.699	CNNM4
chr2	97474419	C	353.5	CNNM4
chr2	97474420	C	353.417	CNNM4
chr2	97474421	T	353.589	CNNM4
chr2	97474422	G	352.694	CNNM4
chr2	97474423	G	348.86	CNNM4
chr2	97474424	G	344.199	CNNM4
chr2	97474425	C	325.731	CNNM4
chr2	97474426	C	323.242	CNNM4
chr2	97474427	A	320.473	CNNM4
chr2	97474428	G	322.86	CNNM4
chr2	97474429	T	269.129	CNNM4
chr2	97474430	A	268.672	CNNM4
chr2	97474431	C	270.849	CNNM4
chr2	97474432	A	266.18	CNNM4
chr2	97474433	T	269.914	CNNM4
chr2	97474434	C	271.272	CNNM4
chr2	97474435	T	269.747	CNNM4
chr2	97474436	C	271.296	CNNM4
chr2	97474437	T	268.199	CNNM4
chr2	97474438	G	270.97	CNNM4
chr2	97474439	A	269.522	CNNM4
chr2	97474440	C	270.551	CNNM4
chr2	97474441	T	269.401	CNNM4
chr2	97474442	T	268.704	CNNM4
chr2	97474443	C	270.909	CNNM4
chr2	97474444	A	268.874	CNNM4
chr2	97474445	G	270.61	CNNM4
chr2	97474446	C	267.712	CNNM4
chr2	97474447	G	269.476	CNNM4
chr2	97474448	T	268.944	CNNM4
chr2	97474449	C	268.019	CNNM4
chr2	97474450	C	268.21	CNNM4
chr2	97474451	G	269	CNNM4
chr2	97474452	G	268.118	CNNM4
chr2	97474453	G	268.508	CNNM4
chr2	97474454	C	268.309	CNNM4
chr2	97474455	A	266.073	CNNM4
chr2	97474456	C	267.777	CNNM4
chr2	97474457	T	269.073	CNNM4
chr2	97474458	C	267.218	CNNM4
chr2	97474459	G	269.065	CNNM4
chr2	97474460	T	250.47	CNNM4
chr2	97474461	G	249.712	CNNM4
chr2	97474462	G	250.782	CNNM4
chr2	97474463	A	249.32	CNNM4
chr2	97474464	C	248.927	CNNM4
chr2	97474465	T	245.774	CNNM4
chr2	97474466	T	250.581	CNNM4
chr2	97474467	G	250.298	CNNM4
chr2	97474468	C	249.277	CNNM4
chr2	97474469	A	250.097	CNNM4
chr2	97474470	G	250.473	CNNM4
chr2	97474471	T	249.78	CNNM4
chr2	97474472	A	249.36	CNNM4
chr2	97474473	C	249.202	CNNM4
chr2	97474474	A	248.987	CNNM4
chr2	97474475	T	250.656	CNNM4
chr2	97474476	C	249.519	CNNM4
chr2	97474477	A	247.495	CNNM4
chr2	97474478	A	247.825	CNNM4
chr2	97474479	G	223.669	CNNM4
chr2	97474480	G	224.22	CNNM4
chr2	97474481	T	222.454	CNNM4
chr2	97474482	G	222.532	CNNM4
chr2	97474483	A	221.328	CNNM4
chr2	97474484	G	222.038	CNNM4
chr2	97474485	T	220.946	CNNM4
chr2	97474486	G	221.704	CNNM4
chr2	97474487	C	219.616	CNNM4
chr2	97474488	C	221.048	CNNM4
chr2	97474489	T	222.086	CNNM4
chr2	97474490	C	221.016	CNNM4
chr2	97474491	A	219.266	CNNM4
chr2	97474492	C	215.817	CNNM4
chr2	97474493	T	210.301	CNNM4
chr2	97474494	G	216.191	CNNM4
chr2	97474495	C	214.43	CNNM4
chr2	97474496	C	213.823	CNNM4
chr2	97474497	C	215.075	CNNM4
chr2	97474498	T	214.185	CNNM4
chr2	97474499	G	216.309	CNNM4
chr2	97474949	T	282.484	CNNM4
chr2	97474950	G	282.949	CNNM4
chr2	97474951	T	279.852	CNNM4
chr2	97474952	T	282.288	CNNM4
chr2	97474953	C	284.285	CNNM4
chr2	97474954	T	284.586	CNNM4
chr2	97474955	C	285.384	CNNM4
chr2	97474956	T	284.96	CNNM4
chr2	97474957	C	285.675	CNNM4
chr2	97474958	T	284.782	CNNM4
chr2	97474959	C	285.379	CNNM4
chr2	97474960	A	285.898	CNNM4
chr2	97474961	A	286.027	CNNM4
chr2	97474962	C	284.387	CNNM4
chr2	97474963	T	283.266	CNNM4
chr2	97474964	C	284.718	CNNM4
chr2	97474965	A	286	CNNM4
chr2	97474966	C	285.161	CNNM4
chr2	97474967	A	285.847	CNNM4
chr2	97474968	G	280.344	CNNM4
chr2	97474969	C	284.559	CNNM4
chr2	97474970	C	284.769	CNNM4
chr2	97474971	T	283.481	CNNM4
chr2	97474972	C	285.914	CNNM4
chr2	97474973	A	285.317	CNNM4
chr2	97474974	A	284.441	CNNM4
chr2	97474975	T	282.011	CNNM4
chr2	97474976	C	285.078	CNNM4
chr2	97474977	C	284.164	CNNM4
chr2	97474978	T	283.226	CNNM4
chr2	97474979	G	282.629	CNNM4
chr2	97474980	G	281.78	CNNM4
chr2	97474981	C	284.96	CNNM4
chr2	97474982	C	284.148	CNNM4
chr2	97474983	C	284.688	CNNM4
chr2	97474984	T	280.263	CNNM4
chr2	97474985	G	282.602	CNNM4
chr2	97474986	T	281.401	CNNM4
chr2	97474987	T	281.315	CNNM4
chr2	97474988	T	283.672	CNNM4
chr2	97474989	C	284.852	CNNM4
chr2	97474990	T	284.417	CNNM4
chr2	97474991	C	284.925	CNNM4
chr2	97474992	C	284.145	CNNM4
chr2	97474993	A	284.349	CNNM4
chr2	97474994	G	280.392	CNNM4
chr2	97474995	G	279.489	CNNM4
chr2	97474996	C	283.435	CNNM4
chr2	97474997	C	283.29	CNNM4
chr2	97474998	T	282.062	CNNM4
chr2	97474999	G	280.688	CNNM4
chr2	97475000	G	280.32	CNNM4
chr2	97475001	T	282.043	CNNM4
chr2	97475002	G	282.293	CNNM4
chr2	97475003	A	283.618	CNNM4
chr2	97475004	T	282.194	CNNM4
chr2	97475005	A	281.858	CNNM4
chr2	97475006	G	279.118	CNNM4
chr2	97475007	G	277.653	CNNM4
chr2	97475008	G	280.489	CNNM4
chr2	97475009	T	282.47	CNNM4
chr2	97475010	C	283.723	CNNM4
chr2	97475011	T	283.272	CNNM4
chr2	97475012	G	281.414	CNNM4
chr2	97475013	C	281.282	CNNM4
chr2	97475014	C	282.954	CNNM4
chr2	97475015	T	282.565	CNNM4
chr2	97475016	C	283.183	CNNM4
chr2	97475017	C	281.766	CNNM4
chr2	97475018	C	283.245	CNNM4
chr2	97475019	A	278.914	CNNM4
chr2	97475020	G	281.105	CNNM4
chr2	97475021	C	283.094	CNNM4
chr2	97475022	C	282.82	CNNM4
chr2	97475023	C	282.07	CNNM4
chr2	97475024	C	283.962	CNNM4
chr2	97475025	T	281.298	CNNM4
chr2	97475026	C	283.126	CNNM4
chr2	97475027	C	281.656	CNNM4
chr2	97475028	C	283.5	CNNM4
chr2	97475029	T	282.508	CNNM4
chr2	97475030	C	286.218	CNNM4
chr2	97475031	C	295.022	CNNM4
chr2	97475032	A	296.782	CNNM4
chr2	97475033	T	305.277	CNNM4
chr2	97475034	G	308.105	CNNM4
chr2	97475035	A	309.169	CNNM4
chr2	97475036	A	305.669	CNNM4
chr2	97475037	C	310.091	CNNM4
chr2	97475038	T	308.957	CNNM4
chr2	97475039	C	310.137	CNNM4
chr2	97475040	A	303.253	CNNM4
chr2	97475041	T	302.272	CNNM4
chr2	97475042	C	309.573	CNNM4
chr2	97475043	C	308.306	CNNM4
chr2	97475044	C	309.973	CNNM4
chr2	97475045	T	264.46	CNNM4
chr2	97475046	T	306.449	CNNM4
chr2	97475047	C	307.777	CNNM4
chr2	97475048	C	309.22	CNNM4
chr2	97475049	T	306.419	CNNM4
chr2	97475050	C	308.188	CNNM4
chr2	97475051	A	282.511	CNNM4
chr2	97475052	T	305.917	CNNM4
chr2	97475053	G	308.565	CNNM4
chr2	97475054	C	308.823	CNNM4
chr2	97475055	A	473.667	CNNM4
chr2	97475056	G	471.446	CNNM4
chr2	97475057	A	474.312	CNNM4
chr2	97475058	T	473.731	CNNM4
chr2	97475059	C	475.272	CNNM4
chr2	97475060	A	481.043	CNNM4
chr2	97475061	C	482.761	CNNM4
chr2	97475062	T	483.151	CNNM4
chr2	97475063	C	482.809	CNNM4
chr2	97475064	G	482.427	CNNM4
chr2	97475065	G	482.108	CNNM4
chr2	97475066	C	482.909	CNNM4
chr2	97475067	A	484.642	CNNM4
chr2	97475068	G	483.207	CNNM4
chr2	97475069	C	482.798	CNNM4
chr2	97475070	A	484.086	CNNM4
chr2	97475071	G	483.159	CNNM4
chr2	97475072	T	475.567	CNNM4
chr2	97475073	A	483.755	CNNM4
chr2	97475074	C	481.761	CNNM4
chr2	97475075	C	482.07	CNNM4
chr2	97475076	A	483.298	CNNM4
chr2	97475077	G	481.75	CNNM4
chr2	97475078	A	483.027	CNNM4
chr2	97475079	A	618.46	CNNM4
chr2	97475080	C	619.489	CNNM4
chr2	97475081	G	618.922	CNNM4
chr2	97475082	G	618.263	CNNM4
chr2	97475083	G	621.777	CNNM4
chr2	97475084	C	624.473	CNNM4
chr2	97475085	T	616.734	CNNM4
chr2	97475086	G	616.223	CNNM4
chr2	97475087	C	615.263	CNNM4
chr2	97475088	T	613.82	CNNM4
chr2	97475089	G	616.019	CNNM4
chr2	97475090	G	614.903	CNNM4
chr2	97475091	C	610.14	CNNM4
chr2	97475092	T	614.352	CNNM4
chr2	97475093	T	612.589	CNNM4
chr2	97475094	C	616.581	CNNM4
chr2	97475095	T	617.142	CNNM4
chr2	97475096	C	616.116	CNNM4
chr2	97475097	G	613.702	CNNM4
chr2	97475098	C	614.634	CNNM4
chr2	97475099	A	614.503	CNNM4
chr2	97475100	T	614.331	CNNM4
chr2	97475101	G	613.027	CNNM4
chr2	97475102	G	633.011	CNNM4
chr2	97475103	A	637.554	CNNM4
chr2	97475104	G	608.715	CNNM4
chr2	97475105	A	608.562	CNNM4
chr2	97475106	A	603.142	CNNM4
chr2	97475107	C	609.804	CNNM4
chr2	97475108	A	609.269	CNNM4
chr2	97475109	G	606.887	CNNM4
chr2	97475110	C	608.202	CNNM4
chr2	97475111	C	608.204	CNNM4
chr2	97475112	C	608.917	CNNM4
chr2	97475113	T	608.89	CNNM4
chr2	97475114	C	611.97	CNNM4
chr2	97475115	A	611.075	CNNM4
chr2	97475116	G	610.535	CNNM4
chr2	97475117	T	604.906	CNNM4
chr2	97475118	T	604.487	CNNM4
chr2	97475119	T	610.839	CNNM4
chr2	97475120	C	610.325	CNNM4
chr2	97475121	C	609.911	CNNM4
chr2	97475122	C	608.153	CNNM4
chr2	97475123	A	601.22	CNNM4
chr2	97475124	T	600.215	CNNM4
chr2	97475125	A	601.72	CNNM4
chr2	97475126	G	597.406	CNNM4
chr2	97475127	A	605.403	CNNM4
chr2	97475128	C	607.341	CNNM4
chr2	97475129	G	407.094	CNNM4
chr2	97475130	G	407.866	CNNM4
chr2	97475131	G	408.215	CNNM4
chr2	97475132	T	408.602	CNNM4
chr2	97475133	G	409.126	CNNM4
chr2	97475134	C	409.785	CNNM4
chr2	97475135	A	438.481	CNNM4
chr2	97475136	C	439.546	CNNM4
chr2	97475137	C	438.839	CNNM4
chr2	97475138	A	438.374	CNNM4
chr2	97475139	C	439.618	CNNM4
chr2	97475140	C	438.734	CNNM4
chr2	97475141	C	439.465	CNNM4
chr2	97475142	A	437.161	CNNM4
chr2	97475143	C	439.492	CNNM4
chr2	97475144	A	435.242	CNNM4
chr2	97475145	T	425.747	CNNM4
chr2	97475146	G	410.454	CNNM4
chr2	97475147	G	407.323	CNNM4
chr2	97475148	A	408.777	CNNM4
chr2	97475149	G	406.231	CNNM4
chr2	97475150	A	407.839	CNNM4
chr2	97475151	A	382.642	CNNM4
chr2	97475152	C	407.269	CNNM4
chr2	97475153	T	403.642	CNNM4
chr2	97475154	T	448.519	CNNM4
chr2	97475155	G	451.003	CNNM4
chr2	97475156	G	449.594	CNNM4
chr2	97475157	C	452.75	CNNM4
chr2	97475158	C	452.554	CNNM4
chr2	97475159	G	451.683	CNNM4
chr2	97475160	A	409.965	CNNM4
chr2	97475161	G	410.841	CNNM4
chr2	97475162	A	410.062	CNNM4
chr2	97475163	A	386.804	CNNM4
chr2	97475164	G	409.051	CNNM4
chr2	97475165	T	407.07	CNNM4
chr2	97475166	C	412.056	CNNM4
chr2	97475167	T	411.282	CNNM4
chr2	97475168	G	415.634	CNNM4
chr2	97475169	A	410.866	CNNM4
chr2	97475170	G	416.288	CNNM4
chr2	97475171	C	415.304	CNNM4
chr2	97475172	T	410.022	CNNM4
chr2	97475173	G	415.699	CNNM4
chr2	97475174	C	412.871	CNNM4
chr2	97475175	C	412.032	CNNM4
chr2	97475176	T	403.761	CNNM4
chr2	97475177	G	408.349	CNNM4
chr2	97475178	T	401.352	CNNM4
chr2	97475179	G	407.78	CNNM4
chr2	97475180	G	407.347	CNNM4
chr2	97475181	T	404.742	CNNM4
chr2	97475182	G	407.513	CNNM4
chr2	97475183	G	407.554	CNNM4
chr2	97475184	A	406.247	CNNM4
chr2	97475185	C	407.769	CNNM4
chr2	97475186	G	407.866	CNNM4
chr2	97475187	A	405.694	CNNM4
chr2	97475188	G	406.325	CNNM4
chr2	97475189	A	405.516	CNNM4
chr2	97475190	C	407.476	CNNM4
chr2	97475191	C	408.763	CNNM4
chr2	97475192	A	404.895	CNNM4
chr2	97475193	C	408.583	CNNM4
chr2	97475194	A	406.554	CNNM4
chr2	97475195	A	401.056	CNNM4
chr2	97475196	C	409.078	CNNM4
chr2	97475197	T	404.567	CNNM4
chr2	97475198	C	407.003	CNNM4
chr2	97475199	T	379.578	CNNM4
chr2	97475200	T	402.306	CNNM4
chr2	97475201	C	409.605	CNNM4
chr2	97475202	T	403.694	CNNM4
chr2	97475203	C	409.347	CNNM4
chr2	97475204	A	396.621	CNNM4
chr2	97475205	A	384.798	CNNM4
chr2	97475206	C	408.169	CNNM4
chr2	97475207	G	408.207	CNNM4
chr2	97475208	A	402.589	CNNM4
chr2	97475209	G	408.903	CNNM4
chr2	97475210	C	407.355	CNNM4
chr2	97475211	G	409.43	CNNM4
chr2	97475212	T	401.667	CNNM4
chr2	97475213	A	406.022	CNNM4
chr2	97475214	A	403.892	CNNM4
chr2	97475215	C	411.53	CNNM4
chr2	97475216	T	407.368	CNNM4
chr2	97475217	C	410.317	CNNM4
chr2	97475218	C	410.624	CNNM4
chr2	97475219	T	389.027	CNNM4
chr2	97475220	T	401.968	CNNM4
chr2	97475221	G	411.298	CNNM4
chr2	97475222	C	411.03	CNNM4
chr2	97475223	T	406.815	CNNM4
chr2	97475224	G	411.398	CNNM4
chr2	97475225	C	411.575	CNNM4
chr2	97475226	A	409.234	CNNM4
chr2	97475227	C	411.151	CNNM4
chr2	97475228	A	405.769	CNNM4
chr2	97475229	A	387.328	CNNM4
chr2	97475230	A	398.699	CNNM4
chr2	97475231	G	409.535	CNNM4
chr2	97475232	C	410.941	CNNM4
chr2	97475233	C	411.761	CNNM4
chr2	97475234	T	409.366	CNNM4
chr2	97475235	C	411.172	CNNM4
chr2	97475236	C	410.511	CNNM4
chr2	97475237	C	411.156	CNNM4
chr2	97475238	A	382.07	CNNM4
chr2	97475239	C	410.546	CNNM4
chr2	97475240	G	410.116	CNNM4
chr2	97475241	A	407.395	CNNM4
chr2	97475242	G	410.446	CNNM4
chr2	97475243	A	409.804	CNNM4
chr2	97475244	A	399.909	CNNM4
chr2	97475245	T	408.839	CNNM4
chr2	97475246	G	411.476	CNNM4
chr2	97475247	C	409.535	CNNM4
chr2	97475248	C	410.228	CNNM4
chr2	97475249	A	408.613	CNNM4
chr2	97475250	T	404.954	CNNM4
chr2	97475251	C	411.25	CNNM4
chr2	97475252	T	410.008	CNNM4
chr2	97475253	G	412.661	CNNM4
chr2	97475254	A	410.035	CNNM4
chr2	97475255	C	410.831	CNNM4
chr2	97475256	A	407.113	CNNM4
chr2	97475257	G	411.005	CNNM4
chr2	97475258	G	412.347	CNNM4
chr2	97475259	A	409.911	CNNM4
chr2	97475260	G	411.97	CNNM4
chr2	97475261	G	411.637	CNNM4
chr2	97475262	G	412.083	CNNM4
chr2	97475263	C	411.347	CNNM4
chr2	97475264	C	410.632	CNNM4
chr2	97475265	C	411.288	CNNM4
chr2	97475266	G	405.626	CNNM4
chr2	97475267	G	404.382	CNNM4
chr2	97475268	G	404.874	CNNM4
chr2	97475269	G	405.282	CNNM4
chr2	97475270	C	403.148	CNNM4
chr2	97475271	C	402.597	CNNM4
chr2	97475272	C	402.688	CNNM4
chr2	97475273	C	402.191	CNNM4
chr2	97475274	C	403.487	CNNM4
chr2	98962899	G	476.556	CNGA3
chr2	98962900	C	477.925	CNGA3
chr2	98962901	G	475.398	CNGA3
chr2	98962902	C	476.481	CNGA3
chr2	98962903	G	474.548	CNGA3
chr2	98962904	G	475.18	CNGA3
chr2	98962905	G	475.134	CNGA3
chr2	98962906	G	475.293	CNGA3
chr2	98962907	G	476.07	CNGA3
chr2	98962908	A	472.013	CNGA3
chr2	98962909	G	477.489	CNGA3
chr2	98962910	G	474.489	CNGA3
chr2	98962911	G	475.788	CNGA3
chr2	98962912	A	472.008	CNGA3
chr2	98962913	G	476.78	CNGA3
chr2	98962914	C	478.349	CNGA3
chr2	98962915	G	475.629	CNGA3
chr2	98962916	A	476.753	CNGA3
chr2	98962917	G	477.07	CNGA3
chr2	98962918	C	478.065	CNGA3
chr2	98962919	G	475.946	CNGA3
chr2	98962920	G	475.532	CNGA3
chr2	98962921	A	476.118	CNGA3
chr2	98962922	A	394.422	CNGA3
chr2	98962923	C	478.656	CNGA3
chr2	98962924	T	475.417	CNGA3
chr2	98962925	G	474.333	CNGA3
chr2	98962926	C	478.169	CNGA3
chr2	98962927	G	474.401	CNGA3
chr2	98962928	C	477.726	CNGA3
chr2	98962929	C	475.223	CNGA3
chr2	98962930	T	465.183	CNGA3
chr2	98962931	A	458.524	CNGA3
chr2	98962932	G	474.788	CNGA3
chr2	98962933	G	476.847	CNGA3
chr2	98962934	A	476.164	CNGA3
chr2	98962935	G	477.376	CNGA3
chr2	98962936	G	477.126	CNGA3
chr2	98962937	C	476.368	CNGA3
chr2	98962938	C	476.051	CNGA3
chr2	98962939	G	478.347	CNGA3
chr2	98962940	A	473.051	CNGA3
chr2	98962941	G	478.575	CNGA3
chr2	98962942	G	477.801	CNGA3
chr2	98962943	G	478.28	CNGA3
chr2	98962944	A	473.245	CNGA3
chr2	98962945	G	478.508	CNGA3
chr2	98962946	G	478.126	CNGA3
chr2	98962947	A	474.973	CNGA3
chr2	98962948	G	477.874	CNGA3
chr2	98962949	G	477.72	CNGA3
chr2	98962950	C	478.433	CNGA3
chr2	98962951	G	477.272	CNGA3
chr2	98962952	C	478.661	CNGA3
chr2	98962953	T	477.632	CNGA3
chr2	98962954	C	478.374	CNGA3
chr2	98962955	C	477.796	CNGA3
chr2	98962956	G	477.358	CNGA3
chr2	98962957	C	478.519	CNGA3
chr2	98962958	A	475.207	CNGA3
chr2	98962959	G	476.669	CNGA3
chr2	98962960	A	474.473	CNGA3
chr2	98962961	C	477.911	CNGA3
chr2	98962962	C	476.392	CNGA3
chr2	98962963	C	477.734	CNGA3
chr2	98962964	T	472.828	CNGA3
chr2	98962965	G	474.946	CNGA3
chr2	98962966	G	476.315	CNGA3
chr2	98962967	C	477.618	CNGA3
chr2	98962968	G	477.427	CNGA3
chr2	98962969	C	478.008	CNGA3
chr2	98962970	G	477.167	CNGA3
chr2	98962971	C	476.39	CNGA3
chr2	98962972	C	476.957	CNGA3
chr2	98962973	G	477.062	CNGA3
chr2	98962974	C	476.438	CNGA3
chr2	98962975	G	476.524	CNGA3
chr2	98962976	G	475.495	CNGA3
chr2	98962977	A	475.04	CNGA3
chr2	98962978	G	476.981	CNGA3
chr2	98962979	A	473.833	CNGA3
chr2	98962980	A	475.051	CNGA3
chr2	98962981	G	476.489	CNGA3
chr2	98962982	C	476.438	CNGA3
chr2	98962983	T	475.64	CNGA3
chr2	98962984	C	475.177	CNGA3
chr2	98962985	A	470.809	CNGA3
chr2	98962986	A	469.524	CNGA3
chr2	98962987	A	469.36	CNGA3
chr2	98962988	C	475.844	CNGA3
chr2	98962989	T	473.914	CNGA3
chr2	98962990	T	473.995	CNGA3
chr2	98962991	T	469.586	CNGA3
chr2	98962992	G	477.32	CNGA3
chr2	98962993	G	477.051	CNGA3
chr2	98962994	C	474.726	CNGA3
chr2	98962995	A	476.489	CNGA3
chr2	98962996	G	477.978	CNGA3
chr2	98962997	G	475.269	CNGA3
chr2	98962998	G	477.737	CNGA3
chr2	98962999	T	478.89	CNGA3
chr2	98963000	A	474.231	CNGA3
chr2	98963001	A	475.675	CNGA3
chr2	98963002	G	475.82	CNGA3
chr2	98963003	G	478.489	CNGA3
chr2	98963004	A	475.323	CNGA3
chr2	98963005	T	475.876	CNGA3
chr2	98963006	T	476.925	CNGA3
chr2	98963007	T	477.556	CNGA3
chr2	98963008	T	476.328	CNGA3
chr2	98963009	T	467.621	CNGA3
chr2	98963010	A	456.849	CNGA3
chr2	98963011	G	477.941	CNGA3
chr2	98963012	G	476.694	CNGA3
chr2	98963013	G	476.648	CNGA3
chr2	98963014	G	477.306	CNGA3
chr2	98963015	C	474.57	CNGA3
chr2	98963016	T	459.43	CNGA3
chr2	98963017	C	456.944	CNGA3
chr2	98986382	G	368.562	CNGA3
chr2	98986383	C	368.207	CNGA3
chr2	98986384	T	373.371	CNGA3
chr2	98986385	T	370.804	CNGA3
chr2	98986386	T	376.844	CNGA3
chr2	98986387	G	492.382	CNGA3
chr2	98986388	T	492.763	CNGA3
chr2	98986389	G	491.882	CNGA3
chr2	98986390	T	489.575	CNGA3
chr2	98986391	T	490.677	CNGA3
chr2	98986392	C	491.772	CNGA3
chr2	98986393	A	491.03	CNGA3
chr2	98986394	C	491.589	CNGA3
chr2	98986395	A	493.645	CNGA3
chr2	98986396	T	485.836	CNGA3
chr2	98986397	T	490.505	CNGA3
chr2	98986398	T	488.876	CNGA3
chr2	98986399	T	478.911	CNGA3
chr2	98986400	A	489.191	CNGA3
chr2	98986401	G	488.398	CNGA3
chr2	98986402	C	489.207	CNGA3
chr2	98986403	A	490.61	CNGA3
chr2	98986404	A	479.858	CNGA3
chr2	98986405	T	489.546	CNGA3
chr2	98986406	C	514.468	CNGA3
chr2	98986407	A	505.656	CNGA3
chr2	98986408	T	513.659	CNGA3
chr2	98986409	C	515.554	CNGA3
chr2	98986410	T	515.419	CNGA3
chr2	98986411	G	522.847	CNGA3
chr2	98986412	G	521.188	CNGA3
chr2	98986413	G	521.632	CNGA3
chr2	98986414	G	521.065	CNGA3
chr2	98986415	G	521.524	CNGA3
chr2	98986416	G	522.043	CNGA3
chr2	98986417	C	517.747	CNGA3
chr2	98986418	T	522.815	CNGA3
chr2	98986419	A	520.384	CNGA3
chr2	98986420	A	520.433	CNGA3
chr2	98986421	A	518.409	CNGA3
chr2	98986422	T	524.737	CNGA3
chr2	98986423	G	523.962	CNGA3
chr2	98986424	T	525.073	CNGA3
chr2	98986425	G	525.027	CNGA3
chr2	98986426	A	525.68	CNGA3
chr2	98986427	C	523.556	CNGA3
chr2	98986428	A	525.75	CNGA3
chr2	98986429	A	519.272	CNGA3
chr2	98986430	A	516.054	CNGA3
chr2	98986431	C	523.199	CNGA3
chr2	98986432	C	642.013	CNGA3
chr2	98986433	G	644.903	CNGA3
chr2	98986434	A	645.96	CNGA3
chr2	98986435	G	644.987	CNGA3
chr2	98986436	A	643.659	CNGA3
chr2	98986437	A	630.185	CNGA3
chr2	98986438	G	645.301	CNGA3
chr2	98986439	A	649.769	CNGA3
chr2	98986440	T	661.599	CNGA3
chr2	98986441	G	666.18	CNGA3
chr2	98986442	G	663.473	CNGA3
chr2	98986443	C	665.683	CNGA3
chr2	98986444	C	668.866	CNGA3
chr2	98986445	A	666.237	CNGA3
chr2	98986446	A	662.672	CNGA3
chr2	98986447	G	663.363	CNGA3
chr2	98986448	A	659.629	CNGA3
chr2	98986449	T	662.086	CNGA3
chr2	98986450	C	668.728	CNGA3
chr2	98986451	A	670.048	CNGA3
chr2	98986452	A	668.53	CNGA3
chr2	98986453	C	670.056	CNGA3
chr2	98986454	A	666.707	CNGA3
chr2	98986455	C	669.46	CNGA3
chr2	98986456	C	666.815	CNGA3
chr2	98986457	C	668.898	CNGA3
chr2	98986458	A	718.809	CNGA3
chr2	98986459	A	704.309	CNGA3
chr2	98986460	T	702.538	CNGA3
chr2	98986461	A	714.427	CNGA3
chr2	98986462	C	723.532	CNGA3
chr2	98986463	T	719.016	CNGA3
chr2	98986464	C	718.876	CNGA3
chr2	98986465	C	721.5	CNGA3
chr2	98986466	C	723.737	CNGA3
chr2	98986467	A	703.745	CNGA3
chr2	98986468	C	715.043	CNGA3
chr2	98986469	C	722.702	CNGA3
chr2	98986470	C	723.024	CNGA3
chr2	98986471	C	708.551	CNGA3
chr2	98986472	T	630.71	CNGA3
chr2	98986473	C	698.156	CNGA3
chr2	98986474	C	708.43	CNGA3
chr2	98986475	A	684.422	CNGA3
chr2	98986476	G	671.099	CNGA3
chr2	98986477	G	703.707	CNGA3
chr2	98986478	A	703.806	CNGA3
chr2	98986479	C	698.573	CNGA3
chr2	98986480	C	707.04	CNGA3
chr2	98986481	C	473.876	CNGA3
chr2	98986482	A	462.188	CNGA3
chr2	98986483	C	465.081	CNGA3
chr2	98986484	C	472.231	CNGA3
chr2	98986485	T	389.981	CNGA3
chr2	98986486	C	462.987	CNGA3
chr2	98986487	A	461.551	CNGA3
chr2	98986488	A	468.056	CNGA3
chr2	98986489	G	432.333	CNGA3
chr2	98986490	G	465.874	CNGA3
chr2	98986491	T	460.962	CNGA3
chr2	98986492	A	468.944	CNGA3
chr2	98986493	A	468.71	CNGA3
chr2	98986494	A	471.325	CNGA3
chr2	98986495	G	373.024	CNGA3
chr2	98986496	A	460.995	CNGA3
chr2	98986497	C	456.457	CNGA3
chr2	98986498	C	461.22	CNGA3
chr2	98986499	T	410.78	CNGA3
chr2	98986500	C	445.487	CNGA3
chr2	98986501	A	451.892	CNGA3
chr2	98986502	G	412.374	CNGA3
chr2	98986503	A	451.207	CNGA3
chr2	98986504	C	443.914	CNGA3
chr2	98986505	C	450.796	CNGA3
chr2	98986506	G	432.997	CNGA3
chr2	98986507	A	450.685	CNGA3
chr2	98986508	G	427.242	CNGA3
chr2	98986509	A	449.003	CNGA3
chr2	98986510	T	438.331	CNGA3
chr2	98986511	C	439.524	CNGA3
chr2	98986512	T	405.987	CNGA3
chr2	98986513	C	424.97	CNGA3
chr2	98986514	A	427.551	CNGA3
chr2	98986515	A	415.621	CNGA3
chr2	98986516	T	400.234	CNGA3
chr2	98986517	C	421.108	CNGA3
chr2	98986518	G	416.815	CNGA3
chr2	98986519	C	431.616	CNGA3
chr2	98986520	G	416.489	CNGA3
chr2	98986521	C	431.543	CNGA3
chr2	98986522	T	412.18	CNGA3
chr2	98986523	G	423.153	CNGA3
chr2	98986524	A	431.113	CNGA3
chr2	98986525	A	430.444	CNGA3
chr2	98986526	A	427.043	CNGA3
chr2	98986527	A	426.538	CNGA3
chr2	98986528	T	411.336	CNGA3
chr2	98986529	G	408.793	CNGA3
chr2	98986530	G	428.691	CNGA3
chr2	98986531	C	430.782	CNGA3
chr2	98986532	C	432.605	CNGA3
chr2	98986533	T	361.411	CNGA3
chr2	98986534	C	384.355	CNGA3
chr2	98986535	A	384.242	CNGA3
chr2	98986536	G	368.008	CNGA3
chr2	98986537	C	380.39	CNGA3
chr2	98986538	A	378.594	CNGA3
chr2	98986539	G	371.758	CNGA3
chr2	98986540	G	379.258	CNGA3
chr2	98986541	T	377.32	CNGA3
chr2	98986542	A	377.263	CNGA3
chr2	98986543	A	375.274	CNGA3
chr2	98986544	G	373.497	CNGA3
chr2	98986545	A	373.844	CNGA3
chr2	98986546	T	377.36	CNGA3
chr2	98986547	G	371.011	CNGA3
chr2	98986548	G	380.632	CNGA3
chr2	98986549	G	381.565	CNGA3
chr2	98986550	C	378.379	CNGA3
chr2	98986551	T	377.782	CNGA3
chr2	98986552	A	380.984	CNGA3
chr2	98986553	A	382.672	CNGA3
chr2	98986554	G	368.167	CNGA3
chr2	98986555	A	369.419	CNGA3
chr2	98986556	T	376.145	CNGA3
chr2	98986557	G	366.473	CNGA3
chr2	98986558	G	371.898	CNGA3
chr2	98986559	G	372.78	CNGA3
chr2	98993731	G	486.078	CNGA3
chr2	98993732	G	484.441	CNGA3
chr2	98993733	G	485.468	CNGA3
chr2	98993734	T	481.935	CNGA3
chr2	98993735	A	454.777	CNGA3
chr2	98993736	T	686.64	CNGA3
chr2	98993737	T	690.804	CNGA3
chr2	98993738	C	693.554	CNGA3
chr2	98993739	A	692.543	CNGA3
chr2	98993740	A	692.081	CNGA3
chr2	98993741	T	690.763	CNGA3
chr2	98993742	C	693.03	CNGA3
chr2	98993743	T	686.914	CNGA3
chr2	98993744	A	689.82	CNGA3
chr2	98993745	G	684.43	CNGA3
chr2	98993746	C	692.253	CNGA3
chr2	98993747	C	691.815	CNGA3
chr2	98993748	T	691.172	CNGA3
chr2	98993749	C	694.868	CNGA3
chr2	98993750	A	691.272	CNGA3
chr2	98993751	G	692.116	CNGA3
chr2	98993752	A	692.508	CNGA3
chr2	98993753	A	686.782	CNGA3
chr2	98993754	G	690.247	CNGA3
chr2	98993755	A	687.013	CNGA3
chr2	98993756	T	678.078	CNGA3
chr2	98993757	G	689.239	CNGA3
chr2	98993758	A	689.841	CNGA3
chr2	98993759	A	680.462	CNGA3
chr2	98993760	A	682.812	CNGA3
chr2	98993761	T	674.892	CNGA3
chr2	98993762	T	690.444	CNGA3
chr2	98993763	C	691.726	CNGA3
chr2	98993764	A	690.422	CNGA3
chr2	98993765	G	690.755	CNGA3
chr2	98993766	T	685.941	CNGA3
chr2	98993767	A	685.355	CNGA3
chr2	98993768	G	686.685	CNGA3
chr2	98993769	G	687.637	CNGA3
chr2	98993770	C	689.073	CNGA3
chr2	98993771	G	691.583	CNGA3
chr2	98993772	A	688.841	CNGA3
chr2	98993773	G	692.766	CNGA3
chr2	98993774	A	685.269	CNGA3
chr2	98993775	A	656.901	CNGA3
chr2	98993776	G	690.301	CNGA3
chr2	98993777	T	686.71	CNGA3
chr2	98993778	G	689.349	CNGA3
chr2	98993779	T	681.247	CNGA3
chr2	98993780	T	687.96	CNGA3
chr2	98993781	G	686.825	CNGA3
chr2	98993782	G	687.962	CNGA3
chr2	98993783	A	688.804	CNGA3
chr2	98993784	A	659.599	CNGA3
chr2	98993785	C	685.156	CNGA3
chr2	98993786	C	687.806	CNGA3
chr2	98993787	A	688.22	CNGA3
chr2	98993788	A	679.785	CNGA3
chr2	98993789	A	673.774	CNGA3
chr2	98993790	A	665.782	CNGA3
chr2	98993791	T	685.839	CNGA3
chr2	98993792	C	684.677	CNGA3
chr2	98993793	C	678.519	CNGA3
chr2	98993794	T	674.806	CNGA3
chr2	98993795	C	684.32	CNGA3
chr2	98993796	G	686.632	CNGA3
chr2	98993797	T	656.589	CNGA3
chr2	98993798	T	682.801	CNGA3
chr2	98993799	C	683.317	CNGA3
chr2	98993800	T	683.022	CNGA3
chr2	98993801	G	687.403	CNGA3
chr2	98993802	G	688.194	CNGA3
chr2	98993803	A	685.312	CNGA3
chr2	98993804	G	689.815	CNGA3
chr2	98993805	T	687.073	CNGA3
chr2	98993806	C	686.363	CNGA3
chr2	98993807	A	682.113	CNGA3
chr2	98993808	T	667.081	CNGA3
chr2	98993809	T	665.511	CNGA3
chr2	98993810	T	676.387	CNGA3
chr2	98993811	T	679.478	CNGA3
chr2	98993812	A	687.054	CNGA3
chr2	98993813	T	688.392	CNGA3
chr2	98993814	G	687.659	CNGA3
chr2	98993815	G	686.93	CNGA3
chr2	98993816	A	684.992	CNGA3
chr2	98993817	A	598.309	CNGA3
chr2	98993818	G	685.992	CNGA3
chr2	98993819	C	688.825	CNGA3
chr2	98993820	A	686.737	CNGA3
chr2	98993821	G	688.965	CNGA3
chr2	98993822	C	687.855	CNGA3
chr2	98993823	T	673.901	CNGA3
chr2	98993824	G	674.909	CNGA3
chr2	98993825	C	670.425	CNGA3
chr2	98993826	T	658.825	CNGA3
chr2	98993827	T	662.755	CNGA3
chr2	98993828	T	671.645	CNGA3
chr2	98993829	G	673.755	CNGA3
chr2	98993830	G	669.538	CNGA3
chr2	98993831	C	665.29	CNGA3
chr2	98993832	T	672.906	CNGA3
chr2	98993833	T	673.048	CNGA3
chr2	98993834	G	549.255	CNGA3
chr2	98993835	A	543.548	CNGA3
chr2	98993836	A	537.903	CNGA3
chr2	98993837	A	538.898	CNGA3
chr2	98993838	T	543.86	CNGA3
chr2	98993839	G	546.962	CNGA3
chr2	98993840	G	542.387	CNGA3
chr2	98993841	C	547.519	CNGA3
chr2	98993842	A	541.519	CNGA3
chr2	98993843	A	528.809	CNGA3
chr2	98993844	G	542.406	CNGA3
chr2	98993845	C	547.309	CNGA3
chr2	98993846	C	546.815	CNGA3
chr2	98993847	C	545.43	CNGA3
chr2	98993848	C	549.142	CNGA3
chr2	98993849	G	552.422	CNGA3
chr2	98993850	G	548.836	CNGA3
chr2	98993851	G	553.105	CNGA3
chr2	98993852	A	546.237	CNGA3
chr2	98993853	C	546.559	CNGA3
chr2	98993854	C	550.927	CNGA3
chr2	98993855	T	547.89	CNGA3
chr2	98993856	C	550.226	CNGA3
chr2	98993857	T	546.481	CNGA3
chr2	98993858	C	549.328	CNGA3
chr2	98993859	C	548.976	CNGA3
chr2	98994130	C	332.495	CNGA3
chr2	98994131	T	333.212	CNGA3
chr2	98994132	G	332.723	CNGA3
chr2	98994133	C	332.237	CNGA3
chr2	98994134	A	357.599	CNGA3
chr2	98994135	T	357.39	CNGA3
chr2	98994136	A	359.161	CNGA3
chr2	98994137	T	361.065	CNGA3
chr2	98994138	C	362.75	CNGA3
chr2	98994139	T	362.446	CNGA3
chr2	98994140	G	362.019	CNGA3
chr2	98994141	A	361.411	CNGA3
chr2	98994142	T	356.108	CNGA3
chr2	98994143	T	350.957	CNGA3
chr2	98994144	T	362.747	CNGA3
chr2	98994145	C	363.056	CNGA3
chr2	98994146	C	360.879	CNGA3
chr2	98994147	T	362.422	CNGA3
chr2	98994148	A	358.642	CNGA3
chr2	98994149	G	351.949	CNGA3
chr2	98994150	A	361.011	CNGA3
chr2	98994151	G	233.597	CNGA3
chr2	98994152	C	235.398	CNGA3
chr2	98994153	C	235.161	CNGA3
chr2	98994154	C	235.29	CNGA3
chr2	98994155	A	235.591	CNGA3
chr2	98994156	C	235.624	CNGA3
chr2	98994157	T	234.543	CNGA3
chr2	98994158	C	235.363	CNGA3
chr2	98994159	G	234.919	CNGA3
chr2	98994160	T	224.93	CNGA3
chr2	98994161	C	235.624	CNGA3
chr2	98994162	A	235.159	CNGA3
chr2	98994163	A	235.091	CNGA3
chr2	98994164	G	235.379	CNGA3
chr2	98994165	T	234.237	CNGA3
chr2	98994166	G	235.68	CNGA3
chr2	98994167	A	234.941	CNGA3
chr2	98994168	G	235.484	CNGA3
chr2	98994169	G	234.702	CNGA3
chr2	98994170	A	235.379	CNGA3
chr2	98994171	G	235.159	CNGA3
chr2	98994172	A	235.062	CNGA3
chr2	98994173	C	235.22	CNGA3
chr2	98994174	A	360.745	CNGA3
chr2	98994175	T	362.704	CNGA3
chr2	98994176	C	362.653	CNGA3
chr2	98994177	G	364.616	CNGA3
chr2	98994178	T	362.575	CNGA3
chr2	98994179	C	362.863	CNGA3
chr2	98994180	A	363.151	CNGA3
chr2	98994181	G	364.847	CNGA3
chr2	98994182	T	362.661	CNGA3
chr2	98994183	G	364.551	CNGA3
chr2	98994184	C	363.737	CNGA3
chr2	98994185	T	357.589	CNGA3
chr2	98994186	G	364.481	CNGA3
chr2	98994187	C	363.43	CNGA3
chr2	98994188	A	363.927	CNGA3
chr2	98994189	G	364.772	CNGA3
chr2	98994190	C	363.175	CNGA3
chr2	98994191	C	363.175	CNGA3
chr2	98994192	G	364.651	CNGA3
chr2	98994193	G	364.056	CNGA3
chr2	98994194	G	364.013	CNGA3
chr2	98994195	G	364.664	CNGA3
chr2	98994196	A	363.863	CNGA3
chr2	98994197	T	364.263	CNGA3
chr2	98994198	C	363.667	CNGA3
chr2	98994199	G	353.245	CNGA3
chr2	98994200	C	351.196	CNGA3
chr2	98994201	C	351.175	CNGA3
chr2	98994202	A	351.774	CNGA3
chr2	98994203	T	351.75	CNGA3
chr2	98994204	G	352.632	CNGA3
chr2	98994205	G	353.476	CNGA3
chr2	98994206	A	351.323	CNGA3
chr2	98994207	G	352.801	CNGA3
chr2	98994208	A	349.401	CNGA3
chr2	98994209	C	351.548	CNGA3
chr2	98994210	C	351.973	CNGA3
chr2	98994211	A	350.315	CNGA3
chr2	98994212	G	352.731	CNGA3
chr2	98994213	A	349.339	CNGA3
chr2	98994214	G	350.723	CNGA3
chr2	98994215	G	352.589	CNGA3
chr2	98994216	A	350.231	CNGA3
chr2	98994217	C	352.051	CNGA3
chr2	98994218	T	348.707	CNGA3
chr2	98994219	G	352.882	CNGA3
chr2	98994220	G	352.14	CNGA3
chr2	98994221	C	352.046	CNGA3
chr2	98994222	T	362.172	CNGA3
chr2	98994223	G	364.516	CNGA3
chr2	98994224	A	361.61	CNGA3
chr2	98994225	C	363.527	CNGA3
chr2	98994226	T	363.565	CNGA3
chr2	98994227	C	362.403	CNGA3
chr2	98994228	C	363.18	CNGA3
chr2	98994229	G	363.82	CNGA3
chr2	98994230	G	363.368	CNGA3
chr2	98994231	G	363.68	CNGA3
chr2	98994232	C	363.038	CNGA3
chr2	98994233	A	362.559	CNGA3
chr2	98994234	G	271.07	CNGA3
chr2	98994235	G	270.962	CNGA3
chr2	98994236	G	270.892	CNGA3
chr2	98994237	C	270.156	CNGA3
chr2	98994238	T	271.602	CNGA3
chr2	98994239	C	270.661	CNGA3
chr2	98994240	C	272.089	CNGA3
chr2	98994241	T	268.739	CNGA3
chr2	98994242	T	274.14	CNGA3
chr2	98994243	C	274.465	CNGA3
chr2	98994244	A	271.425	CNGA3
chr2	98994245	C	273.833	CNGA3
chr2	98994246	C	273.973	CNGA3
chr2	98994247	G	274.556	CNGA3
chr2	98994248	G	274.559	CNGA3
chr2	98994249	C	273.551	CNGA3
chr2	98994250	C	273.589	CNGA3
chr2	98994251	A	273.844	CNGA3
chr2	98994252	G	274.419	CNGA3
chr2	98994253	G	274.164	CNGA3
chr2	98994254	G	273.925	CNGA3
chr2	98994255	G	274.927	CNGA3
chr2	98994256	A	273.82	CNGA3
chr2	98994257	T	275.559	CNGA3
chr2	98994258	C	273.64	CNGA3
chr2	98994259	G	318.511	CNGA3
chr2	98994260	C	317.255	CNGA3
chr2	98994261	C	317.914	CNGA3
chr2	98994262	A	318.882	CNGA3
chr2	98994263	G	319.355	CNGA3
chr2	98994264	G	320.121	CNGA3
chr2	98994265	T	321.234	CNGA3
chr2	98994266	A	320.309	CNGA3
chr2	98994267	A	318.556	CNGA3
chr2	98994268	C	320.333	CNGA3
chr2	98994269	T	320.062	CNGA3
chr2	98994270	G	320.976	CNGA3
chr2	98994271	A	320.462	CNGA3
chr2	98994272	C	319.96	CNGA3
chr2	98994273	C	320.194	CNGA3
chr2	98994274	A	320.177	CNGA3
chr2	98994275	G	320.043	CNGA3
chr2	98994276	C	319.594	CNGA3
chr2	98994277	C	319.812	CNGA3
chr2	98994278	T	318.468	CNGA3
chr2	98994279	C	320.024	CNGA3
chr2	98994280	A	320.567	CNGA3
chr2	98994281	G	320.78	CNGA3
chr2	98994282	T	319.849	CNGA3
chr2	98994283	C	319.758	CNGA3
chr2	98994501	A	440.707	CNGA3
chr2	98994502	C	438.868	CNGA3
chr2	98994503	A	437.228	CNGA3
chr2	98994504	T	440.355	CNGA3
chr2	98994505	T	441.599	CNGA3
chr2	98994506	G	443.739	CNGA3
chr2	98994507	A	435.237	CNGA3
chr2	98994508	G	440.218	CNGA3
chr2	98994509	G	406.274	CNGA3
chr2	98994510	T	407.358	CNGA3
chr2	98994511	A	403.906	CNGA3
chr2	98994512	C	402.632	CNGA3
chr2	98994513	T	473.949	CNGA3
chr2	98994514	T	481.847	CNGA3
chr2	98994515	G	480.441	CNGA3
chr2	98994516	C	479.188	CNGA3
chr2	98994517	T	483.723	CNGA3
chr2	98994518	C	484.72	CNGA3
chr2	98994519	A	487.887	CNGA3
chr2	98994520	G	487.825	CNGA3
chr2	98994521	G	488.513	CNGA3
chr2	98994522	T	484.53	CNGA3
chr2	98994523	T	490.102	CNGA3
chr2	98994524	T	491.653	CNGA3
chr2	98994525	G	488.844	CNGA3
chr2	98994526	G	488.981	CNGA3
chr2	98994527	A	485.14	CNGA3
chr2	98994528	A	472.495	CNGA3
chr2	98994529	G	482.048	CNGA3
chr2	98994530	A	482.559	CNGA3
chr2	98994531	A	472.269	CNGA3
chr2	98994532	T	478.688	CNGA3
chr2	98994533	T	482.909	CNGA3
chr2	98994534	C	421.363	CNGA3
chr2	98994535	A	423.661	CNGA3
chr2	98994536	G	421.858	CNGA3
chr2	98994537	A	423.476	CNGA3
chr2	98994538	A	424.269	CNGA3
chr2	98994539	A	427.188	CNGA3
chr2	98994540	A	537.798	CNGA3
chr2	98994541	A	538.14	CNGA3
chr2	98994542	A	537.382	CNGA3
chr2	98994543	A	536.231	CNGA3
chr2	98994544	G	539.669	CNGA3
chr2	98994545	C	541.185	CNGA3
chr2	98994546	C	542.387	CNGA3
chr2	98994547	A	542.731	CNGA3
chr2	98994548	A	535.559	CNGA3
chr2	98994549	C	539.218	CNGA3
chr2	98994550	C	538.272	CNGA3
chr2	98994551	G	537.599	CNGA3
chr2	98994552	G	537.172	CNGA3
chr2	98994553	A	538.374	CNGA3
chr2	98994554	G	535.651	CNGA3
chr2	98994555	A	538.468	CNGA3
chr2	98994556	A	532.57	CNGA3
chr2	98994557	G	536.027	CNGA3
chr2	98994558	G	536.911	CNGA3
chr2	98994559	T	537.616	CNGA3
chr2	98994560	G	456.435	CNGA3
chr2	98994561	G	511.876	CNGA3
chr2	98994562	T	514.132	CNGA3
chr2	98994563	A	514.368	CNGA3
chr2	98994564	A	513.269	CNGA3
chr2	98994565	G	511.21	CNGA3
chr2	98994566	A	509.497	CNGA3
chr2	98994567	G	511.366	CNGA3
chr2	98994568	C	513.47	CNGA3
chr2	98994569	A	515.86	CNGA3
chr2	98994570	G	510.602	CNGA3
chr2	98994571	C	513.925	CNGA3
chr2	98994572	C	514.242	CNGA3
chr2	98994573	A	513.237	CNGA3
chr2	98994574	G	512.04	CNGA3
chr2	98994575	C	509.815	CNGA3
chr2	98994576	C	498.935	CNGA3
chr2	98994577	G	497.578	CNGA3
chr2	98994578	T	497.016	CNGA3
chr2	98994579	G	496.782	CNGA3
chr2	98994580	G	494.726	CNGA3
chr2	98994581	G	496.637	CNGA3
chr2	98994582	A	498.043	CNGA3
chr2	98994583	G	495.726	CNGA3
chr2	98994584	A	497.043	CNGA3
chr2	98994585	C	494.946	CNGA3
chr2	98994586	C	490.371	CNGA3
chr2	98994587	T	391.306	CNGA3
chr2	98994588	T	384.073	CNGA3
chr2	98994589	T	405.465	CNGA3
chr2	98994590	G	417.699	CNGA3
chr2	98994591	A	415.484	CNGA3
chr2	98994592	T	370.981	CNGA3
chr2	98994593	T	405.387	CNGA3
chr2	98994594	G	417.5	CNGA3
chr2	98994595	G	415.656	CNGA3
chr2	98994596	G	417.742	CNGA3
chr2	98994597	T	417.637	CNGA3
chr2	98994598	G	418.946	CNGA3
chr2	98994599	G	419.309	CNGA3
chr2	98994600	A	422.417	CNGA3
chr2	98994601	C	421.392	CNGA3
chr2	98994602	A	401.489	CNGA3
chr2	98994603	C	416.495	CNGA3
chr2	98994604	A	398.801	CNGA3
chr2	98994605	G	397.145	CNGA3
chr2	98994606	T	386.809	CNGA3
chr2	98994607	G	396.414	CNGA3
chr2	98994608	G	395.056	CNGA3
chr2	98994609	T	389.188	CNGA3
chr2	98994610	G	397.309	CNGA3
chr2	98994611	T	393.118	CNGA3
chr2	98994612	G	397.476	CNGA3
chr2	98994613	C	394.478	CNGA3
chr2	98994614	T	391.468	CNGA3
chr2	98994615	G	397.438	CNGA3
chr2	98994616	A	396.833	CNGA3
chr2	98994617	G	397.597	CNGA3
chr2	98994618	G	396.116	CNGA3
chr2	98994619	A	393.28	CNGA3
chr2	98994620	T	379.371	CNGA3
chr2	98994621	G	396.64	CNGA3
chr2	98994622	G	396.105	CNGA3
chr2	98994623	T	390.715	CNGA3
chr2	98994624	G	397.341	CNGA3
chr2	98994625	G	398.242	CNGA3
chr2	98994626	T	398.263	CNGA3
chr2	98994627	G	399.086	CNGA3
chr2	98994628	A	397.161	CNGA3
chr2	98994629	T	398.508	CNGA3
chr2	98994630	G	398.669	CNGA3
chr2	98994631	A	395.855	CNGA3
chr2	98994632	G	396.258	CNGA3
chr2	98994633	T	398.226	CNGA3
chr2	98994634	C	398.785	CNGA3
chr2	98994635	T	399.602	CNGA3
chr2	98994636	G	398.855	CNGA3
chr2	98994637	A	393.712	CNGA3
chr2	98994638	A	390.987	CNGA3
chr2	98994639	A	393.626	CNGA3
chr2	98994640	T	395.809	CNGA3
chr2	98994641	G	397.29	CNGA3
chr2	98994642	G	394.253	CNGA3
chr2	98994643	C	397.298	CNGA3
chr2	98994644	T	398.96	CNGA3
chr2	98994645	C	398.691	CNGA3
chr2	98994646	T	397.019	CNGA3
chr2	98994647	G	397.672	CNGA3
chr2	98994648	G	394.785	CNGA3
chr2	98994649	C	398.339	CNGA3
chr2	98994650	A	397.126	CNGA3
chr2	98994651	G	398.543	CNGA3
chr2	98994652	G	398.849	CNGA3
chr2	98994653	G	400.403	CNGA3
chr2	98994654	T	400.07	CNGA3
chr2	98994655	C	400.234	CNGA3
chr2	98994656	T	400.032	CNGA3
chr2	98994657	C	399.497	CNGA3
chr2	98994658	C	396.949	CNGA3
chr2	98994659	C	399.363	CNGA3
chr2	98994660	G	400.366	CNGA3
chr2	98994661	G	399.688	CNGA3
chr2	98994662	G	400.672	CNGA3
chr2	98994663	T	398.777	CNGA3
chr2	98994664	G	400.645	CNGA3
chr2	98994665	C	396.707	CNGA3
chr2	98994666	T	399.976	CNGA3
chr2	98994667	C	397.992	CNGA3
chr2	98994668	G	400.274	CNGA3
chr2	98994669	T	398.306	CNGA3
chr2	98994670	C	398.194	CNGA3
chr2	98994671	T	401.18	CNGA3
chr2	98994672	G	399.841	CNGA3
chr2	98994673	G	401.051	CNGA3
chr2	98994674	A	399.288	CNGA3
chr2	98994675	C	399.25	CNGA3
chr2	98994676	C	398.151	CNGA3
chr2	98994677	C	397.86	CNGA3
chr2	98994678	C	398.433	CNGA3
chr2	98994679	A	397.661	CNGA3
chr2	98994680	G	399.796	CNGA3
chr2	98994681	G	399.183	CNGA3
chr2	98994682	G	399.836	CNGA3
chr2	98994683	C	398.269	CNGA3
chr2	98994684	A	395.46	CNGA3
chr2	98994685	G	399.306	CNGA3
chr2	98994686	G	399.578	CNGA3
chr2	98994687	T	394.989	CNGA3
chr2	98994688	A	389.879	CNGA3
chr2	98994689	G	399.543	CNGA3
chr2	98994690	G	399.879	CNGA3
chr2	98994691	T	396.011	CNGA3
chr2	98994692	G	400.855	CNGA3
chr2	98994693	T	401.669	CNGA3
chr2	98994694	C	397.25	CNGA3
chr2	98994695	C	398.032	CNGA3
chr2	98994696	T	397	CNGA3
chr2	98994697	T	400.269	CNGA3
chr2	98994698	G	398.946	CNGA3
chr2	98994699	C	397.906	CNGA3
chr2	98994700	A	399.839	CNGA3
chr2	98994701	A	397.425	CNGA3
chr2	98994702	A	392.188	CNGA3
chr2	98994703	A	398.395	CNGA3
chr2	98994704	G	398.032	CNGA3
chr2	98994705	C	397.212	CNGA3
chr2	98996618	G	103.048	CNGA3
chr2	98996619	T	102.672	CNGA3
chr2	98996620	G	103.03	CNGA3
chr2	98996621	C	102.656	CNGA3
chr2	98996622	T	101.094	CNGA3
chr2	98996623	T	102.968	CNGA3
chr2	98996624	G	103.847	CNGA3
chr2	98996625	T	104.909	CNGA3
chr2	98996626	G	106.059	CNGA3
chr2	98996627	T	106.333	CNGA3
chr2	98996628	C	107.5	CNGA3
chr2	98996629	A	107.331	CNGA3
chr2	98996630	C	107.317	CNGA3
chr2	98996631	C	106.82	CNGA3
chr2	98996632	T	106.32	CNGA3
chr2	98996633	T	106.64	CNGA3
chr2	98996634	C	107.167	CNGA3
chr2	98996635	C	107.089	CNGA3
chr2	98996636	A	106.731	CNGA3
chr2	98996637	G	106.898	CNGA3
chr2	98996638	G	106.788	CNGA3
chr2	98996639	C	107.091	CNGA3
chr2	98996640	T	106.831	CNGA3
chr2	98996641	G	106.995	CNGA3
chr2	98996642	T	106.876	CNGA3
chr2	98996643	C	124.29	CNGA3
chr2	98996644	G	123.704	CNGA3
chr2	98996645	C	124.169	CNGA3
chr2	98996646	G	123.917	CNGA3
chr2	98996647	C	123.804	CNGA3
chr2	98996648	C	123.425	CNGA3
chr2	98996649	T	122.715	CNGA3
chr2	98996650	C	125.688	CNGA3
chr2	98996651	A	125.53	CNGA3
chr2	98996652	T	124.86	CNGA3
chr2	98996653	C	126.317	CNGA3
chr2	98996654	T	124.917	CNGA3
chr2	98996655	T	126.083	CNGA3
chr2	98996656	C	126.651	CNGA3
chr2	98996657	T	126.745	CNGA3
chr2	98996658	T	127.522	CNGA3
chr2	98996659	G	127.484	CNGA3
chr2	98996660	C	127.648	CNGA3
chr2	98996661	T	127.855	CNGA3
chr2	98996662	G	127.876	CNGA3
chr2	98996663	C	128.156	CNGA3
chr2	98996664	G	127.411	CNGA3
chr2	98996665	C	128.274	CNGA3
chr2	98996666	A	127.478	CNGA3
chr2	98996667	G	128.091	CNGA3
chr2	98996668	G	127.715	CNGA3
chr2	98996669	T	127.384	CNGA3
chr2	98996670	G	128.118	CNGA3
chr2	98996671	G	127.548	CNGA3
chr2	98996672	G	127.844	CNGA3
chr2	98996673	C	200.363	CNGA3
chr2	98996674	T	202.293	CNGA3
chr2	98996675	G	209.239	CNGA3
chr2	98996676	C	212.059	CNGA3
chr2	98996677	C	214.161	CNGA3
chr2	98996678	A	213.392	CNGA3
chr2	98996679	G	213.683	CNGA3
chr2	98996680	G	212.903	CNGA3
chr2	98996681	C	213.5	CNGA3
chr2	98996682	A	211.457	CNGA3
chr2	98996683	T	224.005	CNGA3
chr2	98996684	G	224.669	CNGA3
chr2	98996685	T	224.642	CNGA3
chr2	98996686	G	224.901	CNGA3
chr2	98996687	C	225.599	CNGA3
chr2	98996688	A	224.981	CNGA3
chr2	98996689	C	225.433	CNGA3
chr2	98996690	C	225.301	CNGA3
chr2	98996691	A	224.702	CNGA3
chr2	98996692	C	225.21	CNGA3
chr2	98996693	C	282.573	CNGA3
chr2	98996694	A	281.739	CNGA3
chr2	98996695	G	281.984	CNGA3
chr2	98996696	G	281.745	CNGA3
chr2	98996697	A	282.965	CNGA3
chr2	98996698	C	282.72	CNGA3
chr2	98996699	C	282.411	CNGA3
chr2	98996700	A	282.5	CNGA3
chr2	98996701	G	285.806	CNGA3
chr2	98996702	G	294.812	CNGA3
chr2	98996703	G	297.247	CNGA3
chr2	98996704	A	303.484	CNGA3
chr2	98996705	C	303.398	CNGA3
chr2	98996706	C	303.508	CNGA3
chr2	98996707	G	303.245	CNGA3
chr2	98996708	G	303.159	CNGA3
chr2	98996709	A	303.911	CNGA3
chr2	98996710	C	304.148	CNGA3
chr2	98996711	T	303.559	CNGA3
chr2	98996712	C	304.142	CNGA3
chr2	98996713	T	302.637	CNGA3
chr2	98996714	T	300.685	CNGA3
chr2	98996715	T	299.347	CNGA3
chr2	98996716	T	303.812	CNGA3
chr2	98996717	C	303.425	CNGA3
chr2	98996718	C	302.524	CNGA3
chr2	98996719	T	303.199	CNGA3
chr2	98996720	G	303.363	CNGA3
chr2	98996721	A	495.812	CNGA3
chr2	98996722	T	495.395	CNGA3
chr2	98996723	C	491.199	CNGA3
chr2	98996724	G	490.019	CNGA3
chr2	98996725	T	488.124	CNGA3
chr2	98996726	T	486.239	CNGA3
chr2	98996727	T	491.597	CNGA3
chr2	98996728	C	491.296	CNGA3
chr2	98996729	C	506.694	CNGA3
chr2	98996730	G	509.067	CNGA3
chr2	98996731	T	506.226	CNGA3
chr2	98996732	G	509.202	CNGA3
chr2	98996733	G	509.078	CNGA3
chr2	98996734	A	510.091	CNGA3
chr2	98996735	G	508.726	CNGA3
chr2	98996736	C	508.454	CNGA3
chr2	98996737	C	508.46	CNGA3
chr2	98996738	G	509.347	CNGA3
chr2	98996739	A	508.97	CNGA3
chr2	98996740	G	508.5	CNGA3
chr2	98996741	C	506.669	CNGA3
chr2	98996742	T	503.659	CNGA3
chr2	98996743	T	491.852	CNGA3
chr2	98996744	A	499.516	CNGA3
chr2	98996745	A	498.747	CNGA3
chr2	98996746	G	493.707	CNGA3
chr2	98996747	G	489.403	CNGA3
chr2	98996748	A	488.272	CNGA3
chr2	98996749	G	489.323	CNGA3
chr2	98996750	G	488.282	CNGA3
chr2	98996751	T	487.32	CNGA3
chr2	98996752	G	489.707	CNGA3
chr2	98996753	T	489.755	CNGA3
chr2	98996754	C	489.344	CNGA3
chr2	98996755	C	486.454	CNGA3
chr2	98996756	A	485.562	CNGA3
chr2	98996757	G	486.121	CNGA3
chr2	98996758	C	485.879	CNGA3
chr2	98996759	C	486.594	CNGA3
chr2	98996760	A	482.954	CNGA3
chr2	98996761	A	483.763	CNGA3
chr2	98996762	G	484.774	CNGA3
chr2	98996763	A	482.212	CNGA3
chr2	98996764	A	483.659	CNGA3
chr2	98996765	A	485.411	CNGA3
chr2	98996766	G	481.559	CNGA3
chr2	98996767	C	481.691	CNGA3
chr2	98996768	A	480.274	CNGA3
chr2	98996769	A	471.427	CNGA3
chr2	98996770	T	472.097	CNGA3
chr2	98996771	G	475.272	CNGA3
chr2	98996772	C	476.618	CNGA3
chr2	98996773	C	475.839	CNGA3
chr2	98996774	C	476.312	CNGA3
chr2	98996775	A	474.048	CNGA3
chr2	98996776	G	476.363	CNGA3
chr2	98996777	G	475.094	CNGA3
chr2	98996778	C	476.634	CNGA3
chr2	98996779	A	468.68	CNGA3
chr2	98996780	A	434.879	CNGA3
chr2	98996781	A	465.82	CNGA3
chr2	98996782	T	459.188	CNGA3
chr2	98996783	G	475.239	CNGA3
chr2	98996784	T	472.919	CNGA3
chr2	98996785	G	462.723	CNGA3
chr2	98996786	G	460.656	CNGA3
chr2	98996787	G	460.503	CNGA3
chr2	98996788	C	461.659	CNGA3
chr2	98996789	A	460.401	CNGA3
chr2	98996790	G	461.301	CNGA3
chr2	98996791	C	460.618	CNGA3
chr2	98996792	C	459.548	CNGA3
chr2	98996793	A	453.696	CNGA3
chr2	98996794	G	461.005	CNGA3
chr2	98996795	G	460.559	CNGA3
chr2	98996796	A	407.363	CNGA3
chr2	98996797	G	408.938	CNGA3
chr2	98996798	C	410.094	CNGA3
chr2	98996799	C	410.331	CNGA3
chr2	98996800	A	398.739	CNGA3
chr2	98996801	G	409.718	CNGA3
chr2	98996802	C	409.919	CNGA3
chr2	98996803	A	405.36	CNGA3
chr2	98996804	G	409.938	CNGA3
chr2	98996805	A	408.199	CNGA3
chr2	98996806	C	406.457	CNGA3
chr2	98996807	A	391.476	CNGA3
chr2	98996808	G	409.546	CNGA3
chr2	98996809	A	402.745	CNGA3
chr2	98996810	G	404.382	CNGA3
chr2	98996811	G	398.737	CNGA3
chr2	98996812	G	394.914	CNGA3
chr2	98996813	A	385.831	CNGA3
chr2	98996814	G	391.691	CNGA3
chr2	98996815	A	384.306	CNGA3
chr2	98996816	A	364.825	CNGA3
chr2	98996817	G	388.513	CNGA3
chr2	98996818	G	388.769	CNGA3
chr2	98996819	T	388.987	CNGA3
chr2	98996820	A	365.113	CNGA3
chr2	98996821	A	378.954	CNGA3
chr2	98996822	G	388.745	CNGA3
chr2	98996823	G	388.546	CNGA3
chr2	98996824	A	387.03	CNGA3
chr2	98996825	A	333.551	CNGA3
chr2	98996826	C	388	CNGA3
chr2	98996827	G	387.371	CNGA3
chr2	98996828	G	389.511	CNGA3
chr2	98996829	A	387.444	CNGA3
chr2	98996830	A	351.142	CNGA3
chr2	98996831	A	373.839	CNGA3
chr2	98996832	A	373.624	CNGA3
chr2	98996833	G	374.22	CNGA3
chr2	98996834	A	371.548	CNGA3
chr2	98996835	A	371.511	CNGA3
chr2	98996836	G	374.694	CNGA3
chr2	98996837	A	368.035	CNGA3
chr2	98999831	T	183.433	CNGA3
chr2	98999832	T	196.255	CNGA3
chr2	98999833	C	202.366	CNGA3
chr2	98999834	T	200.129	CNGA3
chr2	98999835	C	203.476	CNGA3
chr2	98999836	T	201.535	CNGA3
chr2	98999837	C	202.516	CNGA3
chr2	98999838	T	193.688	CNGA3
chr2	98999839	A	201.836	CNGA3
chr2	98999840	C	202.935	CNGA3
chr2	98999841	C	202.683	CNGA3
chr2	98999842	T	177.505	CNGA3
chr2	98999843	T	201.556	CNGA3
chr2	98999844	C	203.613	CNGA3
chr2	98999845	C	203.054	CNGA3
chr2	98999846	C	203.161	CNGA3
chr2	98999847	G	203.325	CNGA3
chr2	98999848	C	203.535	CNGA3
chr2	98999849	A	203.39	CNGA3
chr2	98999850	G	203.457	CNGA3
chr2	98999851	C	202.844	CNGA3
chr2	98999852	G	203.527	CNGA3
chr2	98999853	C	203.156	CNGA3
chr2	98999854	C	203.505	CNGA3
chr2	98999855	T	201.828	CNGA3
chr2	98999856	G	203.403	CNGA3
chr2	98999857	G	202.796	CNGA3
chr2	98999858	C	203.293	CNGA3
chr2	98999859	C	203.099	CNGA3
chr2	98999860	C	202.812	CNGA3
chr2	98999861	C	203.624	CNGA3
chr2	98999862	T	201.82	CNGA3
chr2	98999863	G	202.691	CNGA3
chr2	98999864	G	202.527	CNGA3
chr2	98999865	C	201.96	CNGA3
chr2	98999866	C	203.099	CNGA3
chr2	98999867	A	203.505	CNGA3
chr2	98999868	A	202.871	CNGA3
chr2	98999869	A	198.726	CNGA3
chr2	98999870	T	201.457	CNGA3
chr2	98999871	G	203.048	CNGA3
chr2	98999872	C	202.718	CNGA3
chr2	98999873	A	203.368	CNGA3
chr2	98999874	A	199.723	CNGA3
chr2	98999875	C	203.417	CNGA3
chr2	98999876	A	201.879	CNGA3
chr2	98999877	C	203.403	CNGA3
chr2	98999878	T	198.07	CNGA3
chr2	98999879	A	197.688	CNGA3
chr2	98999880	A	195.347	CNGA3
chr2	98999881	C	203.78	CNGA3
chr2	98999882	A	197.355	CNGA3
chr2	98999883	C	203.556	CNGA3
chr2	98999884	C	203.481	CNGA3
chr2	98999885	A	196.89	CNGA3
chr2	98999886	G	201.575	CNGA3
chr2	98999887	C	203.293	CNGA3
chr2	98999888	A	202.562	CNGA3
chr2	98999889	A	199.382	CNGA3
chr2	98999890	C	203.669	CNGA3
chr2	98999891	A	196.89	CNGA3
chr2	98999892	A	191.919	CNGA3
chr2	98999893	C	203.728	CNGA3
chr2	98999894	A	188.753	CNGA3
chr2	98999895	C	203.444	CNGA3
chr2	98999896	G	201.726	CNGA3
chr2	98999897	G	202.567	CNGA3
chr2	98999898	A	203.164	CNGA3
chr2	98999899	G	202.645	CNGA3
chr2	98999900	G	203.188	CNGA3
chr2	98999901	A	203.694	CNGA3
chr2	98999902	G	203.277	CNGA3
chr2	98999903	G	203.261	CNGA3
chr2	98999904	A	203.505	CNGA3
chr2	98999905	G	203.648	CNGA3
chr2	98999906	T	202.952	CNGA3
chr2	98999907	A	202.207	CNGA3
chr2	98999908	A	198.742	CNGA3
chr2	98999909	G	203.304	CNGA3
chr2	98999910	T	197.723	CNGA3
chr2	98999911	A	202.331	CNGA3
chr2	98999912	C	203.027	CNGA3
chr2	98999913	C	202.774	CNGA3
chr2	98999914	C	203.355	CNGA3
chr2	98999915	A	202.132	CNGA3
chr2	98999916	C	203.833	CNGA3
chr2	98999917	A	201.75	CNGA3
chr2	98999918	C	203.968	CNGA3
chr2	98999919	A	201.449	CNGA3
chr2	98999920	C	203.624	CNGA3
chr2	98999921	C	202.97	CNGA3
chr2	98999922	C	203.543	CNGA3
chr2	98999923	A	172.253	CNGA3
chr2	98999924	G	172.672	CNGA3
chr2	99006101	G	438.879	CNGA3
chr2	99006102	T	414.352	CNGA3
chr2	99006103	G	439.667	CNGA3
chr2	99006104	T	414.626	CNGA3
chr2	99006105	A	432.121	CNGA3
chr2	99006106	T	420.196	CNGA3
chr2	99006107	G	444.806	CNGA3
chr2	99006108	T	430.927	CNGA3
chr2	99006109	G	445.793	CNGA3
chr2	99006110	T	439.879	CNGA3
chr2	99006111	G	445.016	CNGA3
chr2	99006112	G	443.427	CNGA3
chr2	99006113	G	445.062	CNGA3
chr2	99006114	T	442.93	CNGA3
chr2	99006115	T	436.376	CNGA3
chr2	99006116	T	445.97	CNGA3
chr2	99006117	C	444.081	CNGA3
chr2	99006118	C	442.917	CNGA3
chr2	99006119	A	440.207	CNGA3
chr2	99006120	G	444.121	CNGA3
chr2	99006121	G	444.126	CNGA3
chr2	99006122	A	836.694	CNGA3
chr2	99006123	A	809.333	CNGA3
chr2	99006124	G	830.753	CNGA3
chr2	99006125	A	827.159	CNGA3
chr2	99006126	A	832.301	CNGA3
chr2	99006127	G	827.454	CNGA3
chr2	99006128	A	831.952	CNGA3
chr2	99006129	C	837.868	CNGA3
chr2	99006130	G	818.508	CNGA3
chr2	99006131	A	884.202	CNGA3
chr2	99006132	A	881.637	CNGA3
chr2	99006133	A	877.731	CNGA3
chr2	99006134	A	869.419	CNGA3
chr2	99006135	A	851.911	CNGA3
chr2	99006136	G	842.968	CNGA3
chr2	99006137	A	873.96	CNGA3
chr2	99006138	A	808.567	CNGA3
chr2	99006139	G	876.575	CNGA3
chr2	99006140	G	843.218	CNGA3
chr2	99006141	A	839.556	CNGA3
chr2	99006142	T	852.296	CNGA3
chr2	99006143	G	874.847	CNGA3
chr2	99006144	C	871.989	CNGA3
chr2	99006145	G	852.892	CNGA3
chr2	99006146	A	987.755	CNGA3
chr2	99006147	T	992.274	CNGA3
chr2	99006148	C	949.46	CNGA3
chr2	99006149	G	994.954	CNGA3
chr2	99006150	T	954.992	CNGA3
chr2	99006151	G	1000.1	CNGA3
chr2	99006152	G	995.277	CNGA3
chr2	99006153	T	993.032	CNGA3
chr2	99006154	G	1001.37	CNGA3
chr2	99006155	G	991.433	CNGA3
chr2	99006156	A	996.019	CNGA3
chr2	99006157	C	1003.84	CNGA3
chr2	99006158	C	1004.67	CNGA3
chr2	99006159	C	989.056	CNGA3
chr2	99006160	G	1000.96	CNGA3
chr2	99006161	T	996.008	CNGA3
chr2	99006162	C	1007.29	CNGA3
chr2	99006163	C	995.379	CNGA3
chr2	99006164	A	985.567	CNGA3
chr2	99006165	G	998.156	CNGA3
chr2	99006166	C	971.976	CNGA3
chr2	99006167	A	1007.17	CNGA3
chr2	99006168	A	971.532	CNGA3
chr2	99006169	C	1001.22	CNGA3
chr2	99006170	C	943.355	CNGA3
chr2	99006171	T	989.54	CNGA3
chr2	99006172	G	977.591	CNGA3
chr2	99006173	T	997.726	CNGA3
chr2	99006174	A	998.495	CNGA3
chr2	99006175	C	989.078	CNGA3
chr2	99006176	T	973.688	CNGA3
chr2	99006177	A	962.199	CNGA3
chr2	99006178	C	1006.22	CNGA3
chr2	99006179	C	973.255	CNGA3
chr2	99006180	G	1000	CNGA3
chr2	99006181	C	951.266	CNGA3
chr2	99006182	T	933.363	CNGA3
chr2	99006183	G	1004.82	CNGA3
chr2	99006184	G	1002.16	CNGA3
chr2	99006185	C	957.855	CNGA3
chr2	99006186	T	999.782	CNGA3
chr2	99006187	G	998.578	CNGA3
chr2	99006188	A	991.212	CNGA3
chr2	99006189	C	1008.52	CNGA3
chr2	99006190	C	993.054	CNGA3
chr2	99006191	G	999.065	CNGA3
chr2	99006192	C	1004.23	CNGA3
chr2	99006193	C	960.651	CNGA3
chr2	99006194	A	988.387	CNGA3
chr2	99006195	T	994.522	CNGA3
chr2	99006196	C	998.96	CNGA3
chr2	99006197	G	1003.47	CNGA3
chr2	99006198	C	1008.31	CNGA3
chr2	99006199	C	1006.61	CNGA3
chr2	99006200	C	970.852	CNGA3
chr2	99006201	T	976.398	CNGA3
chr2	99006202	G	1001.63	CNGA3
chr2	99006203	C	1004.95	CNGA3
chr2	99006204	C	929.833	CNGA3
chr2	99006205	T	1002.43	CNGA3
chr2	99006206	G	963.855	CNGA3
chr2	99006207	T	978.702	CNGA3
chr2	99006208	C	847.113	CNGA3
chr2	99006209	T	987.817	CNGA3
chr2	99006210	T	966.164	CNGA3
chr2	99006211	C	851.371	CNGA3
chr2	99006212	T	990.93	CNGA3
chr2	99006213	A	964.788	CNGA3
chr2	99006214	T	985.833	CNGA3
chr2	99006215	A	985.086	CNGA3
chr2	99006216	A	938.185	CNGA3
chr2	99006217	C	943.519	CNGA3
chr2	99006218	T	782.543	CNGA3
chr2	99006219	G	818.376	CNGA3
chr2	99006220	G	763.503	CNGA3
chr2	99006221	T	824.796	CNGA3
chr2	99006222	A	769.07	CNGA3
chr2	99006223	T	815.339	CNGA3
chr2	99006224	C	757.731	CNGA3
chr2	99006225	T	817.659	CNGA3
chr2	99006226	G	817.616	CNGA3
chr2	99006227	C	699.715	CNGA3
chr2	99006228	T	823.204	CNGA3
chr2	99006229	T	807.901	CNGA3
chr2	99006230	A	746.616	CNGA3
chr2	99006231	T	823.667	CNGA3
chr2	99006232	T	817.124	CNGA3
chr2	99006233	T	798.121	CNGA3
chr2	99006234	G	781.03	CNGA3
chr2	99006235	C	751.237	CNGA3
chr2	99006236	A	557.263	CNGA3
chr2	99006237	G	777.228	CNGA3
chr2	99006238	G	707.336	CNGA3
chr2	99006239	T	759.594	CNGA3
chr2	99006240	A	768.728	CNGA3
chr2	99006241	A	690.548	CNGA3
chr2	99006242	G	783.228	CNGA3
chr2	99006243	C	643.444	CNGA3
chr2	99006244	G	647.578	CNGA3
chr2	99006245	A	643.441	CNGA3
chr2	99006246	C	642.836	CNGA3
chr2	99006247	A	638.425	CNGA3
chr2	99006248	G	647.054	CNGA3
chr2	99006249	G	645.796	CNGA3
chr2	99006250	G	645.734	CNGA3
chr2	99006251	G	647.355	CNGA3
chr2	99006252	T	644.28	CNGA3
chr2	99006253	G	645.962	CNGA3
chr2	99006254	G	646.414	CNGA3
chr2	99006255	A	640.704	CNGA3
chr2	99006256	A	635.524	CNGA3
chr2	99006257	G	644.957	CNGA3
chr2	99008307	C	725.212	CNGA3
chr2	99008308	T	721.981	CNGA3
chr2	99008309	C	725.962	CNGA3
chr2	99008310	C	723.18	CNGA3
chr2	99008311	C	724.903	CNGA3
chr2	99008312	A	725.215	CNGA3
chr2	99008313	C	743.328	CNGA3
chr2	99008314	A	714.344	CNGA3
chr2	99008315	T	721.774	CNGA3
chr2	99008316	G	739.659	CNGA3
chr2	99008317	G	740.204	CNGA3
chr2	99008318	C	733.68	CNGA3
chr2	99008319	T	704.199	CNGA3
chr2	99008320	T	712.492	CNGA3
chr2	99008321	C	741.306	CNGA3
chr2	99008322	T	722.954	CNGA3
chr2	99008323	T	708.484	CNGA3
chr2	99008324	T	724.169	CNGA3
chr2	99008325	A	729.22	CNGA3
chr2	99008326	G	743.524	CNGA3
chr2	99008327	G	851.11	CNGA3
chr2	99008328	G	856.656	CNGA3
chr2	99008329	C	858.965	CNGA3
chr2	99008330	C	851.105	CNGA3
chr2	99008331	T	832.118	CNGA3
chr2	99008332	G	862.016	CNGA3
chr2	99008333	T	851.648	CNGA3
chr2	99008334	T	857.53	CNGA3
chr2	99008335	T	861.089	CNGA3
chr2	99008336	C	880.839	CNGA3
chr2	99008337	G	880.599	CNGA3
chr2	99008338	A	879.312	CNGA3
chr2	99008339	T	881.28	CNGA3
chr2	99008340	G	882.677	CNGA3
chr2	99008341	A	880.954	CNGA3
chr2	99008342	G	881.839	CNGA3
chr2	99008343	C	881.293	CNGA3
chr2	99008344	T	883.892	CNGA3
chr2	99008345	G	883.132	CNGA3
chr2	99008346	C	882.371	CNGA3
chr2	99008347	A	927.946	CNGA3
chr2	99008348	G	928.758	CNGA3
chr2	99008349	T	926.46	CNGA3
chr2	99008350	C	928.401	CNGA3
chr2	99008351	C	924.118	CNGA3
chr2	99008352	G	927.578	CNGA3
chr2	99008353	A	928.277	CNGA3
chr2	99008354	G	929.298	CNGA3
chr2	99008355	T	911.575	CNGA3
chr2	99008356	A	914.048	CNGA3
chr2	99008357	C	925.513	CNGA3
chr2	99008358	C	925.277	CNGA3
chr2	99008359	T	917.946	CNGA3
chr2	99008360	G	926.634	CNGA3
chr2	99008361	A	924.027	CNGA3
chr2	99008362	T	927.935	CNGA3
chr2	99008363	G	927.081	CNGA3
chr2	99008364	C	926.282	CNGA3
chr2	99008365	T	920.981	CNGA3
chr2	99008366	G	928.809	CNGA3
chr2	99008367	T	918.462	CNGA3
chr2	99008368	G	928.503	CNGA3
chr2	99008369	G	926.629	CNGA3
chr2	99008370	C	925.774	CNGA3
chr2	99008371	T	927.519	CNGA3
chr2	99008372	G	930.167	CNGA3
chr2	99008373	G	929.315	CNGA3
chr2	99008374	T	931.605	CNGA3
chr2	99008375	C	928.476	CNGA3
chr2	99008376	C	925.707	CNGA3
chr2	99008377	T	930.677	CNGA3
chr2	99008378	G	928.726	CNGA3
chr2	99008379	G	928.715	CNGA3
chr2	99008380	A	928.839	CNGA3
chr2	99008381	C	926.874	CNGA3
chr2	99008382	T	926.336	CNGA3
chr2	99008383	A	917.849	CNGA3
chr2	99008384	C	929.14	CNGA3
chr2	99008385	T	931.586	CNGA3
chr2	99008386	C	930.046	CNGA3
chr2	99008387	G	923.777	CNGA3
chr2	99008388	G	928.728	CNGA3
chr2	99008389	C	923.981	CNGA3
chr2	99008390	A	924.863	CNGA3
chr2	99008391	G	931.425	CNGA3
chr2	99008392	A	917.228	CNGA3
chr2	99008393	T	917.336	CNGA3
chr2	99008394	G	931.473	CNGA3
chr2	99008395	T	932.642	CNGA3
chr2	99008396	C	920.231	CNGA3
chr2	99008397	C	915.188	CNGA3
chr2	99008398	T	913.758	CNGA3
chr2	99008399	G	930.694	CNGA3
chr2	99008400	T	924.194	CNGA3
chr2	99008401	A	909.691	CNGA3
chr2	99008402	T	919.382	CNGA3
chr2	99008403	G	931.847	CNGA3
chr2	99008404	T	922.481	CNGA3
chr2	99008405	C	897.516	CNGA3
chr2	99008406	T	910.567	CNGA3
chr2	99008407	T	911.761	CNGA3
chr2	99008408	G	930.384	CNGA3
chr2	99008409	G	928.409	CNGA3
chr2	99008410	A	916.384	CNGA3
chr2	99008411	T	893.833	CNGA3
chr2	99008412	G	906.258	CNGA3
chr2	99008413	T	902.159	CNGA3
chr2	99008414	G	904.645	CNGA3
chr2	99008415	C	868.215	CNGA3
chr2	99008416	T	891.737	CNGA3
chr2	99008417	T	900.567	CNGA3
chr2	99008418	G	905.102	CNGA3
chr2	99008419	T	898.833	CNGA3
chr2	99008420	A	870.355	CNGA3
chr2	99008421	C	900.731	CNGA3
chr2	99008422	G	905.167	CNGA3
chr2	99008423	A	874.696	CNGA3
chr2	99008424	G	902.847	CNGA3
chr2	99008425	C	897.702	CNGA3
chr2	99008426	T	650.763	CNGA3
chr2	99008427	C	647.882	CNGA3
chr2	99008428	G	651.645	CNGA3
chr2	99008429	G	652.403	CNGA3
chr2	99008430	A	643.444	CNGA3
chr2	99008431	C	643.589	CNGA3
chr2	99008432	A	629.242	CNGA3
chr2	99008433	G	653.091	CNGA3
chr2	99008434	G	652.038	CNGA3
chr2	99008435	T	640.884	CNGA3
chr2	99008436	G	653.366	CNGA3
chr2	99008437	A	618.833	CNGA3
chr2	99008438	G	653.336	CNGA3
chr2	99008439	T	619.094	CNGA3
chr2	99008440	G	635.761	CNGA3
chr2	99008441	T	597.183	CNGA3
chr2	99008442	G	629.108	CNGA3
chr2	99008443	C	624.707	CNGA3
chr2	99008444	C	623.753	CNGA3
chr2	99008445	C	622.28	CNGA3
chr2	99008446	C	621.183	CNGA3
chr2	99008447	A	574.532	CNGA3
chr2	99008448	G	621.798	CNGA3
chr2	99008449	G	474.492	CNGA3
chr2	99008450	C	471.817	CNGA3
chr2	99008451	C	467.016	CNGA3
chr2	99008452	T	464.75	CNGA3
chr2	99008453	G	476.892	CNGA3
chr2	99012287	A	406.03	CNGA3
chr2	99012288	C	405.567	CNGA3
chr2	99012289	C	405.589	CNGA3
chr2	99012290	T	408.315	CNGA3
chr2	99012291	C	405.126	CNGA3
chr2	99012292	C	404.677	CNGA3
chr2	99012293	A	399.914	CNGA3
chr2	99012294	T	399.508	CNGA3
chr2	99012295	C	403.989	CNGA3
chr2	99012296	T	394.772	CNGA3
chr2	99012297	T	402.371	CNGA3
chr2	99012298	C	402.315	CNGA3
chr2	99012299	T	393.261	CNGA3
chr2	99012300	T	397.656	CNGA3
chr2	99012301	C	402.648	CNGA3
chr2	99012302	T	397.543	CNGA3
chr2	99012303	T	393.113	CNGA3
chr2	99012304	T	399.18	CNGA3
chr2	99012305	A	407.298	CNGA3
chr2	99012306	G	405.734	CNGA3
chr2	99012307	G	406.097	CNGA3
chr2	99012308	T	405.522	CNGA3
chr2	99012309	T	400.47	CNGA3
chr2	99012310	T	396.39	CNGA3
chr2	99012311	T	409.879	CNGA3
chr2	99012312	C	408.836	CNGA3
chr2	99012313	T	409.702	CNGA3
chr2	99012314	C	408.839	CNGA3
chr2	99012315	G	403.825	CNGA3
chr2	99012316	A	411.304	CNGA3
chr2	99012317	G	408.124	CNGA3
chr2	99012318	C	392.226	CNGA3
chr2	99012319	A	388.062	CNGA3
chr2	99012320	A	384.266	CNGA3
chr2	99012321	G	390.594	CNGA3
chr2	99012322	G	390.75	CNGA3
chr2	99012323	C	390.492	CNGA3
chr2	99012324	T	394.349	CNGA3
chr2	99012325	T	391.653	CNGA3
chr2	99012326	A	392.973	CNGA3
chr2	99012327	A	390.728	CNGA3
chr2	99012328	T	392.175	CNGA3
chr2	99012329	G	390.704	CNGA3
chr2	99012330	G	389.282	CNGA3
chr2	99012331	T	392.556	CNGA3
chr2	99012332	C	394.194	CNGA3
chr2	99012333	A	393.462	CNGA3
chr2	99012334	G	393.035	CNGA3
chr2	99012335	T	409.96	CNGA3
chr2	99012336	G	410.64	CNGA3
chr2	99012337	A	411.78	CNGA3
chr2	99012338	T	401.468	CNGA3
chr2	99012339	A	410.091	CNGA3
chr2	99012340	C	408.511	CNGA3
chr2	99012341	C	408.403	CNGA3
chr2	99012342	A	409.973	CNGA3
chr2	99012343	A	406.659	CNGA3
chr2	99012344	C	409.086	CNGA3
chr2	99012345	A	405.277	CNGA3
chr2	99012346	G	408.043	CNGA3
chr2	99012347	G	405.772	CNGA3
chr2	99012348	C	408.685	CNGA3
chr2	99012349	T	408.938	CNGA3
chr2	99012350	G	410.315	CNGA3
chr2	99012351	T	404.664	CNGA3
chr2	99012352	G	410.18	CNGA3
chr2	99012353	G	407.688	CNGA3
chr2	99012354	C	410.272	CNGA3
chr2	99012355	A	409.667	CNGA3
chr2	99012356	G	409.728	CNGA3
chr2	99012357	C	409.548	CNGA3
chr2	99012358	A	410.336	CNGA3
chr2	99012359	T	406.301	CNGA3
chr2	99012360	T	411.46	CNGA3
chr2	99012361	A	410.836	CNGA3
chr2	99012362	C	411.715	CNGA3
chr2	99012363	A	408.868	CNGA3
chr2	99012364	A	406.976	CNGA3
chr2	99012365	G	410.844	CNGA3
chr2	99012366	A	410.511	CNGA3
chr2	99012367	C	410.651	CNGA3
chr2	99012368	G	412.685	CNGA3
chr2	99012369	A	411.398	CNGA3
chr2	99012370	C	410.398	CNGA3
chr2	99012371	C	411.462	CNGA3
chr2	99012372	A	408.949	CNGA3
chr2	99012373	C	411.078	CNGA3
chr2	99012374	G	411.688	CNGA3
chr2	99012375	C	411.073	CNGA3
chr2	99012376	A	411.481	CNGA3
chr2	99012377	G	411.841	CNGA3
chr2	99012378	T	412.497	CNGA3
chr2	99012379	T	411.392	CNGA3
chr2	99012380	C	411.148	CNGA3
chr2	99012381	A	408.395	CNGA3
chr2	99012382	A	407.788	CNGA3
chr2	99012383	G	411.589	CNGA3
chr2	99012384	C	411.565	CNGA3
chr2	99012385	T	414.28	CNGA3
chr2	99012386	G	417.048	CNGA3
chr2	99012387	G	418.836	CNGA3
chr2	99012388	A	417.634	CNGA3
chr2	99012389	T	414.296	CNGA3
chr2	99012390	G	414.866	CNGA3
chr2	99012391	T	413.812	CNGA3
chr2	99012392	G	414.207	CNGA3
chr2	99012393	T	414.242	CNGA3
chr2	99012394	T	414.793	CNGA3
chr2	99012395	G	415.051	CNGA3
chr2	99012396	T	414.777	CNGA3
chr2	99012397	C	213.984	CNGA3
chr2	99012398	C	213.215	CNGA3
chr2	99012399	C	214.269	CNGA3
chr2	99012400	T	214.608	CNGA3
chr2	99012401	G	214.589	CNGA3
chr2	99012402	G	259.664	CNGA3
chr2	99012403	T	259.683	CNGA3
chr2	99012404	C	260.522	CNGA3
chr2	99012405	C	263.325	CNGA3
chr2	99012406	C	263.699	CNGA3
chr2	99012407	C	265.113	CNGA3
chr2	99012408	A	266.446	CNGA3
chr2	99012409	C	266.758	CNGA3
chr2	99012410	C	266.228	CNGA3
chr2	99012411	G	268.261	CNGA3
chr2	99012412	A	266.965	CNGA3
chr2	99012413	C	265.578	CNGA3
chr2	99012414	C	266.718	CNGA3
chr2	99012415	T	265.75	CNGA3
chr2	99012416	G	267.427	CNGA3
chr2	99012417	G	267.237	CNGA3
chr2	99012418	C	264.965	CNGA3
chr2	99012419	T	266.513	CNGA3
chr2	99012420	T	267.844	CNGA3
chr2	99012421	A	266.72	CNGA3
chr2	99012422	C	266.427	CNGA3
chr2	99012423	T	266.685	CNGA3
chr2	99012424	T	267.301	CNGA3
chr2	99012425	A	267.22	CNGA3
chr2	99012426	A	264.056	CNGA3
chr2	99012427	A	293.126	CNGA3
chr2	99012428	G	299.75	CNGA3
chr2	99012429	G	301.927	CNGA3
chr2	99012430	T	308.067	CNGA3
chr2	99012431	G	311.677	CNGA3
chr2	99012432	G	311.726	CNGA3
chr2	99012433	G	311.64	CNGA3
chr2	99012434	C	311.874	CNGA3
chr2	99012435	A	311.669	CNGA3
chr2	99012436	C	311.581	CNGA3
chr2	99012437	A	310.742	CNGA3
chr2	99012438	A	306.145	CNGA3
chr2	99012439	A	306.935	CNGA3
chr2	99012440	C	311.836	CNGA3
chr2	99012441	T	306.707	CNGA3
chr2	99012442	A	309.323	CNGA3
chr2	99012443	C	311.433	CNGA3
chr2	99012444	C	310.599	CNGA3
chr2	99012445	C	311.22	CNGA3
chr2	99012446	A	309.172	CNGA3
chr2	99012447	G	310.747	CNGA3
chr2	99012448	A	407.562	CNGA3
chr2	99012449	A	405.624	CNGA3
chr2	99012450	G	421.718	CNGA3
chr2	99012451	T	422.516	CNGA3
chr2	99012452	G	426.675	CNGA3
chr2	99012453	A	426.462	CNGA3
chr2	99012454	G	426.97	CNGA3
chr2	99012455	G	426.382	CNGA3
chr2	99012456	T	426.304	CNGA3
chr2	99012457	T	427.75	CNGA3
chr2	99012458	C	427.718	CNGA3
chr2	99012459	A	428.046	CNGA3
chr2	99012460	A	425.866	CNGA3
chr2	99012461	C	427.685	CNGA3
chr2	99012462	C	426.866	CNGA3
chr2	99012463	G	426.204	CNGA3
chr2	99012464	C	424.664	CNGA3
chr2	99012465	C	424.696	CNGA3
chr2	99012466	T	424.237	CNGA3
chr2	99012467	A	421.046	CNGA3
chr2	99012468	C	423.995	CNGA3
chr2	99012469	T	421.691	CNGA3
chr2	99012470	G	424.341	CNGA3
chr2	99012471	A	421.008	CNGA3
chr2	99012472	A	419.164	CNGA3
chr2	99012473	G	344.301	CNGA3
chr2	99012474	T	403.089	CNGA3
chr2	99012475	T	404.925	CNGA3
chr2	99012476	T	405.204	CNGA3
chr2	99012477	T	407.487	CNGA3
chr2	99012478	C	407.331	CNGA3
chr2	99012479	C	404.272	CNGA3
chr2	99012480	C	406.043	CNGA3
chr2	99012481	G	405.422	CNGA3
chr2	99012482	G	405.387	CNGA3
chr2	99012483	C	404.519	CNGA3
chr2	99012484	T	399.484	CNGA3
chr2	99012485	C	406.309	CNGA3
chr2	99012486	T	398.078	CNGA3
chr2	99012487	T	396.927	CNGA3
chr2	99012488	T	404.96	CNGA3
chr2	99012489	G	405.54	CNGA3
chr2	99012490	A	403.914	CNGA3
chr2	99012491	A	400.228	CNGA3
chr2	99012492	T	393.086	CNGA3
chr2	99012493	T	389.887	CNGA3
chr2	99012494	C	388.93	CNGA3
chr2	99012495	T	386.159	CNGA3
chr2	99012496	T	386.296	CNGA3
chr2	99012497	T	389.395	CNGA3
chr2	99012498	G	387.395	CNGA3
chr2	99012499	A	435.075	CNGA3
chr2	99012500	C	440.07	CNGA3
chr2	99012501	C	438.519	CNGA3
chr2	99012502	G	400.78	CNGA3
chr2	99012503	C	403.949	CNGA3
chr2	99012504	A	399.508	CNGA3
chr2	99012505	C	404.022	CNGA3
chr2	99012506	A	401.183	CNGA3
chr2	99012507	G	397.763	CNGA3
chr2	99012508	A	398.737	CNGA3
chr2	99012509	G	400.608	CNGA3
chr2	99012510	A	402.852	CNGA3
chr2	99012511	C	403.849	CNGA3
chr2	99012512	A	401.793	CNGA3
chr2	99012513	A	397.309	CNGA3
chr2	99012514	G	348.296	CNGA3
chr2	99012515	G	355.043	CNGA3
chr2	99012516	A	359.32	CNGA3
chr2	99012517	C	358.777	CNGA3
chr2	99012518	C	357.5	CNGA3
chr2	99012519	A	359.185	CNGA3
chr2	99012520	A	358.997	CNGA3
chr2	99012521	C	359.073	CNGA3
chr2	99012522	T	355.626	CNGA3
chr2	99012523	A	355.309	CNGA3
chr2	99012524	C	347.726	CNGA3
chr2	99012525	C	334.022	CNGA3
chr2	99012526	C	331.134	CNGA3
chr2	99012527	C	331.427	CNGA3
chr2	99012528	A	327.637	CNGA3
chr2	99012529	A	326.817	CNGA3
chr2	99012530	T	324.185	CNGA3
chr2	99012531	A	326.47	CNGA3
chr2	99012532	T	324.758	CNGA3
chr2	99012533	G	327.699	CNGA3
chr2	99012534	T	325.422	CNGA3
chr2	99012535	T	327.981	CNGA3
chr2	99012536	C	329.516	CNGA3
chr2	99012537	A	329.433	CNGA3
chr2	99012538	G	328.315	CNGA3
chr2	99012539	G	326.054	CNGA3
chr2	99012540	A	328.513	CNGA3
chr2	99012541	T	316.016	CNGA3
chr2	99012542	T	325.621	CNGA3
chr2	99012543	G	327.202	CNGA3
chr2	99012544	G	325.215	CNGA3
chr2	99012545	G	327.653	CNGA3
chr2	99012546	A	330.091	CNGA3
chr2	99012547	A	272.833	CNGA3
chr2	99012548	C	326.465	CNGA3
chr2	99012549	T	324.702	CNGA3
chr2	99012550	T	324.688	CNGA3
chr2	99012551	G	327.25	CNGA3
chr2	99012552	G	326.446	CNGA3
chr2	99012553	T	324.527	CNGA3
chr2	99012554	C	325.269	CNGA3
chr2	99012555	T	321.126	CNGA3
chr2	99012556	T	322.237	CNGA3
chr2	99012557	G	328.261	CNGA3
chr2	99012558	T	326.849	CNGA3
chr2	99012559	A	325.215	CNGA3
chr2	99012560	C	314.973	CNGA3
chr2	99012561	A	315.906	CNGA3
chr2	99012562	T	306.618	CNGA3
chr2	99012563	T	315.909	CNGA3
chr2	99012564	C	315.551	CNGA3
chr2	99012565	T	316.207	CNGA3
chr2	99012566	C	316	CNGA3
chr2	99012567	A	315.384	CNGA3
chr2	99012568	T	314.36	CNGA3
chr2	99012569	C	316.379	CNGA3
chr2	99012570	A	316.038	CNGA3
chr2	99012571	T	317.038	CNGA3
chr2	99012572	C	316.844	CNGA3
chr2	99012573	A	314.825	CNGA3
chr2	99012574	T	316.239	CNGA3
chr2	99012575	C	316.04	CNGA3
chr2	99012576	C	316.594	CNGA3
chr2	99012577	A	313.263	CNGA3
chr2	99012578	C	317	CNGA3
chr2	99012579	T	315.917	CNGA3
chr2	99012580	G	316.454	CNGA3
chr2	99012581	G	316.102	CNGA3
chr2	99012582	A	316.61	CNGA3
chr2	99012583	A	314.446	CNGA3
chr2	99012584	T	317.599	CNGA3
chr2	99012585	G	317.32	CNGA3
chr2	99012586	C	312.435	CNGA3
chr2	99012587	C	315.142	CNGA3
chr2	99012588	T	315.79	CNGA3
chr2	99012589	G	315.075	CNGA3
chr2	99012590	C	314.519	CNGA3
chr2	99012591	A	316.583	CNGA3
chr2	99012592	T	316.562	CNGA3
chr2	99012593	C	303.538	CNGA3
chr2	99012594	T	316.995	CNGA3
chr2	99012595	A	314.212	CNGA3
chr2	99012596	C	314.462	CNGA3
chr2	99012597	T	315.32	CNGA3
chr2	99012598	T	310.728	CNGA3
chr2	99012599	T	316.288	CNGA3
chr2	99012600	G	317.849	CNGA3
chr2	99012601	C	316.255	CNGA3
chr2	99012602	C	319.997	CNGA3
chr2	99012603	A	322.344	CNGA3
chr2	99012604	T	320.032	CNGA3
chr2	99012605	T	317.82	CNGA3
chr2	99012606	T	323.71	CNGA3
chr2	99012607	C	318.505	CNGA3
chr2	99012608	C	319.239	CNGA3
chr2	99012609	A	319.124	CNGA3
chr2	99012610	A	321.39	CNGA3
chr2	99012611	G	316.489	CNGA3
chr2	99012612	T	314.731	CNGA3
chr2	99012613	T	315.925	CNGA3
chr2	99012614	C	313.815	CNGA3
chr2	99012615	A	313.503	CNGA3
chr2	99012616	T	316.492	CNGA3
chr2	99012617	T	317.019	CNGA3
chr2	99012618	G	316.871	CNGA3
chr2	99012619	G	317.925	CNGA3
chr2	99012620	T	317.61	CNGA3
chr2	99012621	T	318.194	CNGA3
chr2	99012622	T	317.578	CNGA3
chr2	99012623	T	318.522	CNGA3
chr2	99012624	G	317.118	CNGA3
chr2	99012625	G	372.145	CNGA3
chr2	99012626	G	374.059	CNGA3
chr2	99012627	A	373.403	CNGA3
chr2	99012628	C	372.454	CNGA3
chr2	99012629	A	374.223	CNGA3
chr2	99012630	G	374.626	CNGA3
chr2	99012631	A	375.823	CNGA3
chr2	99012632	C	377.46	CNGA3
chr2	99012633	T	379.086	CNGA3
chr2	99012634	C	375.446	CNGA3
chr2	99012635	C	377.505	CNGA3
chr2	99012636	T	378.099	CNGA3
chr2	99012637	G	377.573	CNGA3
chr2	99012638	G	375.642	CNGA3
chr2	99012639	G	378.594	CNGA3
chr2	99012640	T	378.704	CNGA3
chr2	99012641	C	373.078	CNGA3
chr2	99012642	T	377.14	CNGA3
chr2	99012643	A	378.137	CNGA3
chr2	99012644	C	376.28	CNGA3
chr2	99012645	C	375.309	CNGA3
chr2	99012646	C	376.863	CNGA3
chr2	99012647	A	377.863	CNGA3
chr2	99012648	A	377.53	CNGA3
chr2	99012649	A	377.454	CNGA3
chr2	99012650	C	376.669	CNGA3
chr2	99012651	A	407.151	CNGA3
chr2	99012652	T	363.817	CNGA3
chr2	99012653	C	362.605	CNGA3
chr2	99012654	T	364.18	CNGA3
chr2	99012655	C	362.669	CNGA3
chr2	99012656	A	361.43	CNGA3
chr2	99012657	A	354.556	CNGA3
chr2	99012658	T	363.78	CNGA3
chr2	99012659	C	362.142	CNGA3
chr2	99012660	C	361.796	CNGA3
chr2	99012661	C	362.062	CNGA3
chr2	99012662	A	358.989	CNGA3
chr2	99012663	G	362.629	CNGA3
chr2	99012664	A	361.562	CNGA3
chr2	99012665	G	362.086	CNGA3
chr2	99012666	C	362.14	CNGA3
chr2	99012667	A	359.914	CNGA3
chr2	99012668	T	363.142	CNGA3
chr2	99012669	G	360.051	CNGA3
chr2	99012670	G	359.659	CNGA3
chr2	99012671	G	358.917	CNGA3
chr2	99012672	C	358.207	CNGA3
chr2	99012673	G	177.629	CNGA3
chr2	99012674	C	177.285	CNGA3
chr2	99012675	C	177.785	CNGA3
chr2	99012676	T	177.688	CNGA3
chr2	99012677	C	177.527	CNGA3
chr2	99012678	T	177.906	CNGA3
chr2	99012679	C	177.519	CNGA3
chr2	99012680	C	177.269	CNGA3
chr2	99012681	A	176.946	CNGA3
chr2	99012682	G	178.075	CNGA3
chr2	99012683	G	178.691	CNGA3
chr2	99012684	A	178.989	CNGA3
chr2	99012685	A	172.565	CNGA3
chr2	99012686	G	178.798	CNGA3
chr2	99012687	T	178.462	CNGA3
chr2	99012688	A	178.411	CNGA3
chr2	99012689	C	178.766	CNGA3
chr2	99012690	A	177.755	CNGA3
chr2	99012691	T	175.919	CNGA3
chr2	99012692	T	177.739	CNGA3
chr2	99012693	T	178.89	CNGA3
chr2	99012694	A	177.731	CNGA3
chr2	99012695	C	176.618	CNGA3
chr2	99012696	A	175.68	CNGA3
chr2	99012697	G	175.465	CNGA3
chr2	99012698	T	175.169	CNGA3
chr2	99012699	C	126.551	CNGA3
chr2	99012700	T	126.632	CNGA3
chr2	99012701	C	126.796	CNGA3
chr2	99012702	T	167.984	CNGA3
chr2	99012703	A	168.067	CNGA3
chr2	99012704	C	168.207	CNGA3
chr2	99012705	T	168.108	CNGA3
chr2	99012706	G	167.543	CNGA3
chr2	99012707	G	167.083	CNGA3
chr2	99012708	T	167.987	CNGA3
chr2	99012709	C	168.452	CNGA3
chr2	99012710	C	167.755	CNGA3
chr2	99012711	A	168.487	CNGA3
chr2	99012712	C	168.358	CNGA3
chr2	99012713	C	167.688	CNGA3
chr2	99012714	T	165.664	CNGA3
chr2	99012715	T	165.272	CNGA3
chr2	99012716	G	165.323	CNGA3
chr2	99012717	A	166.349	CNGA3
chr2	99012718	C	166.175	CNGA3
chr2	99012719	C	165.527	CNGA3
chr2	99012720	C	166.105	CNGA3
chr2	99012721	T	164.492	CNGA3
chr2	99012722	T	305.47	CNGA3
chr2	99012723	A	307.304	CNGA3
chr2	99012724	C	269.454	CNGA3
chr2	99012725	C	269.446	CNGA3
chr2	99012726	A	268.126	CNGA3
chr2	99012727	C	269.605	CNGA3
chr2	99012728	C	268.879	CNGA3
chr2	99012729	A	257.376	CNGA3
chr2	99012730	T	253.285	CNGA3
chr2	99012731	T	266.772	CNGA3
chr2	99012732	G	267.304	CNGA3
chr2	99012733	G	266.272	CNGA3
chr2	99012734	T	268.495	CNGA3
chr2	99012735	G	268.578	CNGA3
chr2	99012736	A	267.105	CNGA3
chr2	99012737	G	282.766	CNGA3
chr2	99012738	A	283.371	CNGA3
chr2	99012739	C	284.782	CNGA3
chr2	99012740	C	283.5	CNGA3
chr2	99012741	C	283.108	CNGA3
chr2	99012742	C	284.887	CNGA3
chr2	99012743	A	281.699	CNGA3
chr2	99012744	C	283.226	CNGA3
chr2	99012745	C	281.21	CNGA3
chr2	99012746	C	280.667	CNGA3
chr2	99012747	C	280.296	CNGA3
chr2	99012748	C	279.944	CNGA3
chr2	99012749	C	279.212	CNGA3
chr2	99012750	G	278.876	CNGA3
chr2	99012751	T	268.022	CNGA3
chr2	99012752	G	280.288	CNGA3
chr2	99012753	A	280.777	CNGA3
chr2	99012754	A	275.648	CNGA3
chr2	99012755	A	278.39	CNGA3
chr2	99012756	G	279.47	CNGA3
chr2	99012757	A	266.761	CNGA3
chr2	99012758	T	279.215	CNGA3
chr2	99012759	G	279.304	CNGA3
chr2	99012760	A	269.081	CNGA3
chr2	99012761	G	277.161	CNGA3
chr2	99012762	G	278.043	CNGA3
chr2	99012763	A	277.099	CNGA3
chr2	99012764	G	279.543	CNGA3
chr2	99012765	T	268.22	CNGA3
chr2	99012766	A	271.567	CNGA3
chr2	99012767	T	272.758	CNGA3
chr2	99012768	C	277.159	CNGA3
chr2	99012769	T	264.798	CNGA3
chr2	99012770	C	274.293	CNGA3
chr2	99012771	T	248.866	CNGA3
chr2	99012772	T	261.075	CNGA3
chr2	99012773	T	274.282	CNGA3
chr2	99012774	G	280.839	CNGA3
chr2	99012775	T	279.761	CNGA3
chr2	99012776	G	280.677	CNGA3
chr2	99012777	G	280.398	CNGA3
chr2	99012778	T	282.285	CNGA3
chr2	99012779	C	279.874	CNGA3
chr2	99012780	G	281.554	CNGA3
chr2	99012781	T	275.306	CNGA3
chr2	99012782	A	274.777	CNGA3
chr2	99012783	G	276.989	CNGA3
chr2	99012784	A	277.048	CNGA3
chr2	99012785	C	279.546	CNGA3
chr2	99012786	T	276.559	CNGA3
chr2	99012787	T	279.868	CNGA3
chr2	99012788	C	278.519	CNGA3
chr2	99012789	T	274.946	CNGA3
chr2	99012790	T	276.433	CNGA3
chr2	99012791	G	280.516	CNGA3
chr2	99012792	G	280.927	CNGA3
chr2	99012793	T	263.148	CNGA3
chr2	99012794	G	282.108	CNGA3
chr2	99012795	G	280.938	CNGA3
chr2	99012796	G	282.261	CNGA3
chr2	99012797	T	264.438	CNGA3
chr2	99012798	G	282.815	CNGA3
chr2	99012799	T	266.906	CNGA3
chr2	99012800	T	270.53	CNGA3
chr2	99012801	C	271.237	CNGA3
chr2	99012802	T	275.731	CNGA3
chr2	99012803	G	282.53	CNGA3
chr2	99012804	A	269.962	CNGA3
chr2	99012805	T	271.261	CNGA3
chr2	99012806	T	276.833	CNGA3
chr2	99012807	T	278.812	CNGA3
chr2	99012808	T	280.952	CNGA3
chr2	99012809	T	283.312	CNGA3
chr2	99012810	G	276.906	CNGA3
chr2	99012811	C	280.392	CNGA3
chr2	99012812	C	281.922	CNGA3
chr2	99012813	A	281.161	CNGA3
chr2	99012814	C	281.011	CNGA3
chr2	99012815	C	281.406	CNGA3
chr2	99012816	A	275.043	CNGA3
chr2	99012817	T	262.04	CNGA3
chr2	99012818	T	279.997	CNGA3
chr2	99012819	G	282.823	CNGA3
chr2	99012820	T	279.995	CNGA3
chr2	99012821	G	282.667	CNGA3
chr2	99012822	G	281.882	CNGA3
chr2	99012823	G	282.261	CNGA3
chr2	99012824	C	281.519	CNGA3
chr2	99012825	A	276.242	CNGA3
chr2	99012826	A	273.202	CNGA3
chr2	99012827	T	283.274	CNGA3
chr2	99012828	G	282.075	CNGA3
chr2	99012829	T	283.457	CNGA3
chr2	99012830	G	283.495	CNGA3
chr2	99012831	G	284.03	CNGA3
chr2	99012832	G	286.28	CNGA3
chr2	99012833	C	285.82	CNGA3
chr2	99012834	T	273.116	CNGA3
chr2	99012835	C	266.188	CNGA3
chr2	99012836	C	268.194	CNGA3
chr2	99012837	A	266.513	CNGA3
chr2	99012838	T	270.995	CNGA3
chr2	99012839	G	271.535	CNGA3
chr2	99012840	A	268.621	CNGA3
chr2	99012841	T	272.32	CNGA3
chr2	99012842	C	268.914	CNGA3
chr2	99012843	T	272.651	CNGA3
chr2	99012844	C	264.718	CNGA3
chr2	99012845	G	271.325	CNGA3
chr2	99012846	A	269.054	CNGA3
chr2	99012847	A	264.591	CNGA3
chr2	99012848	T	267.739	CNGA3
chr2	99012849	A	266.304	CNGA3
chr2	99012850	T	293.597	CNGA3
chr2	99012851	G	294.478	CNGA3
chr2	99012852	A	292.142	CNGA3
chr2	99012853	A	286.177	CNGA3
chr2	99012854	T	284.761	CNGA3
chr2	99012855	G	293.895	CNGA3
chr2	99012856	C	292.358	CNGA3
chr2	99012857	C	293.997	CNGA3
chr2	99012858	T	295.078	CNGA3
chr2	99012859	C	294.61	CNGA3
chr2	99012860	A	292.363	CNGA3
chr2	99012861	C	297.14	CNGA3
chr2	99012862	G	313.702	CNGA3
chr2	99012863	G	316.785	CNGA3
chr2	99012864	G	317.25	CNGA3
chr2	99012865	C	318.29	CNGA3
chr2	99012866	A	316.704	CNGA3
chr2	99012867	G	320.331	CNGA3
chr2	99012868	A	318.583	CNGA3
chr2	99012869	G	319.586	CNGA3
chr2	99012870	T	313.32	CNGA3
chr2	99012871	T	320.903	CNGA3
chr2	99012872	C	317.664	CNGA3
chr2	99012873	C	318.715	CNGA3
chr2	99012874	A	318.922	CNGA3
chr2	99012875	G	318.344	CNGA3
chr2	99012876	G	288.237	CNGA3
chr2	99012877	C	286.484	CNGA3
chr2	99012878	C	401.358	CNGA3
chr2	99012879	A	401.315	CNGA3
chr2	99012880	A	401.831	CNGA3
chr2	99012881	G	403.159	CNGA3
chr2	99012882	A	404.548	CNGA3
chr2	99012883	T	403.489	CNGA3
chr2	99012884	T	404.629	CNGA3
chr2	99012885	G	404.237	CNGA3
chr2	99012886	A	403.645	CNGA3
chr2	99012887	T	380.828	CNGA3
chr2	99012888	T	404.411	CNGA3
chr2	99012889	C	402.653	CNGA3
chr2	99012890	C	403.019	CNGA3
chr2	99012891	A	400.398	CNGA3
chr2	99012892	T	402.831	CNGA3
chr2	99012893	C	404.005	CNGA3
chr2	99012894	A	403.306	CNGA3
chr2	99012895	A	404.384	CNGA3
chr2	99012896	G	398.597	CNGA3
chr2	99012897	C	400.505	CNGA3
chr2	99012898	A	401.876	CNGA3
chr2	99012899	G	401.532	CNGA3
chr2	99012900	T	401.876	CNGA3
chr2	99012901	A	401.398	CNGA3
chr2	99012902	C	402.078	CNGA3
chr2	99012903	A	457.011	CNGA3
chr2	99012904	T	460.849	CNGA3
chr2	99012905	G	461.497	CNGA3
chr2	99012906	C	461.624	CNGA3
chr2	99012907	A	461.277	CNGA3
chr2	99012908	G	462.656	CNGA3
chr2	99012909	T	448.293	CNGA3
chr2	99012910	T	463.43	CNGA3
chr2	99012911	C	462.71	CNGA3
chr2	99012912	C	461.86	CNGA3
chr2	99012913	G	461.734	CNGA3
chr2	99012914	C	462.336	CNGA3
chr2	99012915	A	462.659	CNGA3
chr2	99012916	A	461.624	CNGA3
chr2	99012917	G	462.175	CNGA3
chr2	99012918	G	461.024	CNGA3
chr2	99012919	T	463.809	CNGA3
chr2	99012920	C	463.995	CNGA3
chr2	99012921	A	527.22	CNGA3
chr2	99012922	C	526.844	CNGA3
chr2	99012923	C	525.597	CNGA3
chr2	99012924	A	522.368	CNGA3
chr2	99012925	A	522.712	CNGA3
chr2	99012926	G	523.618	CNGA3
chr2	99012927	G	484.379	CNGA3
chr2	99012928	A	487.368	CNGA3
chr2	99012929	C	479.473	CNGA3
chr2	99012930	T	480.922	CNGA3
chr2	99012931	T	485.581	CNGA3
chr2	99012932	G	486.051	CNGA3
chr2	99012933	G	484.876	CNGA3
chr2	99012934	A	488.903	CNGA3
chr2	99012935	G	485.282	CNGA3
chr2	99012936	A	487.804	CNGA3
chr2	99012937	C	487.739	CNGA3
chr2	99012938	G	485.387	CNGA3
chr2	99012939	C	487.129	CNGA3
chr2	99012940	G	486.134	CNGA3
chr2	99012941	G	485.535	CNGA3
chr2	99012942	G	486.065	CNGA3
chr2	99012943	T	484.113	CNGA3
chr2	99012944	T	487.03	CNGA3
chr2	99012945	A	483.86	CNGA3
chr2	99012946	T	485.301	CNGA3
chr2	99012947	C	359.376	CNGA3
chr2	99012948	C	487.723	CNGA3
chr2	99012949	G	486.204	CNGA3
chr2	99012950	G	485.664	CNGA3
chr2	99012951	T	487.212	CNGA3
chr2	99012952	G	487.817	CNGA3
chr2	99012953	G	486.54	CNGA3
chr2	99012954	T	485.586	CNGA3
chr2	99012955	T	482.325	CNGA3
chr2	99012956	T	488.61	CNGA3
chr2	99012957	G	487.204	CNGA3
chr2	99012958	A	488.145	CNGA3
chr2	99012959	C	489.476	CNGA3
chr2	99012960	T	488.336	CNGA3
chr2	99012961	A	479.492	CNGA3
chr2	99012962	C	469.228	CNGA3
chr2	99012963	C	459.336	CNGA3
chr2	99012964	T	451.774	CNGA3
chr2	99012965	G	455.782	CNGA3
chr2	99012966	T	450.513	CNGA3
chr2	99012967	G	455.306	CNGA3
chr2	99012968	G	454.207	CNGA3
chr2	99012969	G	454.737	CNGA3
chr2	99012970	C	455.124	CNGA3
chr2	99012971	C	456.22	CNGA3
chr2	99012972	A	456.382	CNGA3
chr2	99012973	A	455.637	CNGA3
chr2	99012974	C	456.5	CNGA3
chr2	99012975	A	456.336	CNGA3
chr2	99012976	A	454.809	CNGA3
chr2	99012977	G	451.702	CNGA3
chr2	99012978	A	452.766	CNGA3
chr2	99012979	A	451.355	CNGA3
chr2	99012980	G	448.387	CNGA3
chr2	99012981	A	453.755	CNGA3
chr2	99012982	C	456.309	CNGA3
chr2	99012983	G	453.099	CNGA3
chr2	99012984	G	454.379	CNGA3
chr2	99012985	T	450.602	CNGA3
chr2	99012986	G	455.258	CNGA3
chr2	99012987	G	454.379	CNGA3
chr2	99012988	A	454.263	CNGA3
chr2	99012989	T	441.425	CNGA3
chr2	99012990	G	456.035	CNGA3
chr2	99012991	A	454.134	CNGA3
chr2	99012992	G	455.599	CNGA3
chr2	99012993	A	452.269	CNGA3
chr2	99012994	A	447.935	CNGA3
chr2	99012995	G	453.642	CNGA3
chr2	99012996	G	455.204	CNGA3
chr2	99012997	A	455.481	CNGA3
chr2	99012998	G	455.054	CNGA3
chr2	99012999	G	454.438	CNGA3
chr2	99013000	T	448.664	CNGA3
chr2	99013001	G	455.61	CNGA3
chr2	99013002	C	455.435	CNGA3
chr2	99013003	T	452.435	CNGA3
chr2	99013004	C	455.874	CNGA3
chr2	99013005	A	450.524	CNGA3
chr2	99013006	A	450.403	CNGA3
chr2	99013007	G	439.887	CNGA3
chr2	99013008	A	449.226	CNGA3
chr2	99013009	G	453.895	CNGA3
chr2	99013010	C	454.422	CNGA3
chr2	99013011	C	456.124	CNGA3
chr2	99013012	T	455.879	CNGA3
chr2	99013013	C	456.196	CNGA3
chr2	99013014	C	454.425	CNGA3
chr2	99013015	C	454.981	CNGA3
chr2	99013016	A	454.035	CNGA3
chr2	99013017	G	455.121	CNGA3
chr2	99013018	A	452.315	CNGA3
chr2	99013019	C	455.177	CNGA3
chr2	99013020	A	448.704	CNGA3
chr2	99013021	A	442.815	CNGA3
chr2	99013022	G	450.094	CNGA3
chr2	99013023	C	455.255	CNGA3
chr2	99013024	T	454.444	CNGA3
chr2	99013025	G	455.328	CNGA3
chr2	99013026	A	451.223	CNGA3
chr2	99013027	A	450.444	CNGA3
chr2	99013028	G	453.86	CNGA3
chr2	99013029	G	453.785	CNGA3
chr2	99013030	C	452.497	CNGA3
chr2	99013031	T	452.414	CNGA3
chr2	99013032	G	456.167	CNGA3
chr2	99013033	A	454.75	CNGA3
chr2	99013034	G	455.191	CNGA3
chr2	99013035	A	450.75	CNGA3
chr2	99013036	T	453.489	CNGA3
chr2	99013037	C	454.22	CNGA3
chr2	99013038	G	453.169	CNGA3
chr2	99013039	C	451.72	CNGA3
chr2	99013040	C	454.094	CNGA3
chr2	99013041	A	454.785	CNGA3
chr2	99013042	T	452.626	CNGA3
chr2	99013043	C	454.325	CNGA3
chr2	99013044	A	453.613	CNGA3
chr2	99013045	A	450.11	CNGA3
chr2	99013046	C	453.82	CNGA3
chr2	99013047	G	454.879	CNGA3
chr2	99013048	T	452.522	CNGA3
chr2	99013049	G	454.538	CNGA3
chr2	99013050	C	454.538	CNGA3
chr2	99013051	A	450.398	CNGA3
chr2	99013052	C	452.995	CNGA3
chr2	99013053	C	453.68	CNGA3
chr2	99013054	T	446.089	CNGA3
chr2	99013055	G	453.07	CNGA3
chr2	99013056	G	454.753	CNGA3
chr2	99013057	A	453.336	CNGA3
chr2	99013058	C	454.626	CNGA3
chr2	99013059	A	453.261	CNGA3
chr2	99013060	C	460.519	CNGA3
chr2	99013061	G	463.446	CNGA3
chr2	99013062	C	461.519	CNGA3
chr2	99013063	T	462.151	CNGA3
chr2	99013064	G	464.817	CNGA3
chr2	99013065	A	460.39	CNGA3
chr2	99013066	A	462.118	CNGA3
chr2	99013067	G	465.194	CNGA3
chr2	99013068	A	458.401	CNGA3
chr2	99013069	A	458.21	CNGA3
chr2	99013070	G	462.457	CNGA3
chr2	99013071	G	463.702	CNGA3
chr2	99013072	T	461.067	CNGA3
chr2	99013073	T	477.957	CNGA3
chr2	99013074	C	479.772	CNGA3
chr2	99013075	G	353.218	CNGA3
chr2	99013076	C	396.64	CNGA3
chr2	99013077	A	398.272	CNGA3
chr2	99013078	T	396.433	CNGA3
chr2	99013079	C	396.978	CNGA3
chr2	99013080	T	390.578	CNGA3
chr2	99013081	T	400.046	CNGA3
chr2	99013082	C	396.669	CNGA3
chr2	99013083	C	397.167	CNGA3
chr2	99013084	A	397.586	CNGA3
chr2	99013085	G	398.086	CNGA3
chr2	99013086	G	399.597	CNGA3
chr2	99013087	A	395.522	CNGA3
chr2	99013088	C	396.914	CNGA3
chr2	99013089	T	395.656	CNGA3
chr2	99013090	G	399.556	CNGA3
chr2	99013091	T	396.806	CNGA3
chr2	99013092	G	399.89	CNGA3
chr2	99013093	A	397.172	CNGA3
chr2	99013094	G	398.806	CNGA3
chr2	99013095	G	398.892	CNGA3
chr2	99013096	C	397.011	CNGA3
chr2	99013097	A	400.21	CNGA3
chr2	99013098	G	401.339	CNGA3
chr2	99013099	G	401.621	CNGA3
chr2	99013100	G	401.398	CNGA3
chr2	99013101	C	399.581	CNGA3
chr2	99013102	T	402.556	CNGA3
chr2	99013103	G	278.605	CNGA3
chr2	99013104	C	276.304	CNGA3
chr2	99013105	T	275.884	CNGA3
chr2	99013106	G	278.188	CNGA3
chr2	99013107	G	278.82	CNGA3
chr2	99013108	T	279.578	CNGA3
chr2	99013109	G	279.339	CNGA3
chr2	99013110	G	279.836	CNGA3
chr2	99013111	A	279.833	CNGA3
chr2	99013112	G	279.777	CNGA3
chr2	99013113	C	279.11	CNGA3
chr2	99013114	T	280.694	CNGA3
chr2	99013115	G	279.624	CNGA3
chr2	99013116	G	280.341	CNGA3
chr2	99013117	T	280.777	CNGA3
chr2	99013118	G	279.997	CNGA3
chr2	99013119	C	279.462	CNGA3
chr2	99013120	T	281.476	CNGA3
chr2	99013121	G	280.844	CNGA3
chr2	99013122	A	278.995	CNGA3
chr2	99013123	A	279.398	CNGA3
chr2	99013124	G	279.801	CNGA3
chr2	99013125	C	279.054	CNGA3
chr2	99013126	T	307.718	CNGA3
chr2	99013127	G	303.718	CNGA3
chr2	99013128	C	250.895	CNGA3
chr2	99013129	G	252.016	CNGA3
chr2	99013130	A	252.019	CNGA3
chr2	99013131	C	251.043	CNGA3
chr2	99013132	C	251.298	CNGA3
chr2	99013133	C	254.022	CNGA3
chr2	99013134	A	258.809	CNGA3
chr2	99013135	C	258.844	CNGA3
chr2	99013136	T	259.586	CNGA3
chr2	99013137	G	259.583	CNGA3
chr2	99013138	T	259.901	CNGA3
chr2	99013139	G	259.519	CNGA3
chr2	99013140	T	258.476	CNGA3
chr2	99013141	T	260.134	CNGA3
chr2	99013142	C	258.79	CNGA3
chr2	99013143	A	259.368	CNGA3
chr2	99013144	G	257.524	CNGA3
chr2	99013145	C	253.266	CNGA3
chr2	99013146	C	252.245	CNGA3
chr2	99013147	C	197.968	CNGA3
chr2	99013148	T	191.917	CNGA3
chr2	99013149	G	198.089	CNGA3
chr2	99013150	G	198.228	CNGA3
chr2	99013151	G	210.237	CNGA3
chr2	99013152	G	211.035	CNGA3
chr2	99013153	A	209.879	CNGA3
chr2	99013154	T	211.47	CNGA3
chr2	99013155	T	212.032	CNGA3
chr2	99013156	A	211.417	CNGA3
chr2	99013157	T	211.804	CNGA3
chr2	99013158	A	209.72	CNGA3
chr2	99013159	T	211.847	CNGA3
chr2	99013160	C	211.062	CNGA3
chr2	99013161	T	211.782	CNGA3
chr2	99013162	G	211.027	CNGA3
chr2	99013163	C	210.589	CNGA3
chr2	99013164	A	210.734	CNGA3
chr2	99013165	A	208.745	CNGA3
chr2	99013166	G	211.035	CNGA3
chr2	99013167	A	208.419	CNGA3
chr2	99013168	A	206.513	CNGA3
chr2	99013169	G	207.207	CNGA3
chr2	99013170	G	206.374	CNGA3
chr2	99013171	G	206.562	CNGA3
chr2	99013172	A	205.927	CNGA3
chr2	99013173	G	107.626	CNGA3
chr2	99013174	A	107.675	CNGA3
chr2	99013175	T	93.7554	CNGA3
chr2	99013176	A	101.374	CNGA3
chr2	99013177	T	102.505	CNGA3
chr2	99013178	T	128.422	CNGA3
chr2	99013179	G	130.489	CNGA3
chr2	99013180	G	130.301	CNGA3
chr2	99013181	G	130.806	CNGA3
chr2	99013182	A	130.64	CNGA3
chr2	99013183	A	123.594	CNGA3
chr2	99013184	G	130.839	CNGA3
chr2	99013185	G	130.379	CNGA3
chr2	99013186	A	131.349	CNGA3
chr2	99013187	G	130.973	CNGA3
chr2	99013188	A	129.868	CNGA3
chr2	99013189	T	129.207	CNGA3
chr2	99013190	G	130.495	CNGA3
chr2	99013191	T	130.035	CNGA3
chr2	99013192	A	130.64	CNGA3
chr2	99013193	C	129.702	CNGA3
chr2	99013194	A	129.175	CNGA3
chr2	99013195	T	129.083	CNGA3
chr2	99013196	C	126.876	CNGA3
chr2	99013197	A	114.054	CNGA3
chr2	99013198	T	111.409	CNGA3
chr2	99013199	C	110.683	CNGA3
chr2	99013200	A	109.121	CNGA3
chr2	99013201	A	108.167	CNGA3
chr2	99013202	C	110.298	CNGA3
chr2	99013203	G	110.384	CNGA3
chr2	99013204	A	108.481	CNGA3
chr2	99013205	G	110.25	CNGA3
chr2	99013206	G	109.793	CNGA3
chr2	99013207	G	110.005	CNGA3
chr2	99013208	C	110.341	CNGA3
chr2	99013209	A	108.056	CNGA3
chr2	99013210	A	108.067	CNGA3
chr2	99013211	G	110.188	CNGA3
chr2	99013212	C	110.298	CNGA3
chr2	99013213	T	108.196	CNGA3
chr2	99013214	G	110.505	CNGA3
chr2	99013215	G	110.384	CNGA3
chr2	99013216	C	109.782	CNGA3
chr2	99013217	C	110.148	CNGA3
chr2	99013218	G	110.71	CNGA3
chr2	99013219	T	110.094	CNGA3
chr2	99013220	G	110.379	CNGA3
chr2	99013221	G	110.398	CNGA3
chr2	99013222	T	108.976	CNGA3
chr2	99013223	G	110.648	CNGA3
chr2	99013224	G	110.414	CNGA3
chr2	99013225	C	110.245	CNGA3
chr2	99013226	T	110.156	CNGA3
chr2	99013227	G	110.605	CNGA3
chr2	99013228	A	109.228	CNGA3
chr2	99013229	T	109.785	CNGA3
chr2	99013230	G	110.602	CNGA3
chr2	99013231	A	108.642	CNGA3
chr2	99013232	T	109.981	CNGA3
chr2	99013233	G	110.538	CNGA3
chr2	99013234	G	110.113	CNGA3
chr2	99013235	G	110.226	CNGA3
chr2	99013236	G	110.581	CNGA3
chr2	99013237	T	110.392	CNGA3
chr2	99013238	C	110.035	CNGA3
chr2	99013239	A	109.825	CNGA3
chr2	99013240	C	109.712	CNGA3
chr2	99013241	C	109.027	CNGA3
chr2	99013242	C	109.444	CNGA3
chr2	99013243	A	109.753	CNGA3
chr2	99013244	G	110.253	CNGA3
chr2	99013245	T	109.406	CNGA3
chr2	99013246	T	109.898	CNGA3
chr2	99013247	C	109.581	CNGA3
chr2	99013248	G	110.202	CNGA3
chr2	99013249	T	109.667	CNGA3
chr2	99013250	G	109.933	CNGA3
chr2	99013251	G	110.177	CNGA3
chr2	99013252	T	110.309	CNGA3
chr2	99013253	C	109.626	CNGA3
chr2	99013254	C	109.989	CNGA3
chr2	99013255	T	110.137	CNGA3
chr2	99013256	C	109.882	CNGA3
chr2	99013257	A	109.64	CNGA3
chr2	99013258	G	110.169	CNGA3
chr2	99013259	C	109.293	CNGA3
chr2	99013260	G	110.409	CNGA3
chr2	99013261	A	109.14	CNGA3
chr2	99013262	T	109.196	CNGA3
chr2	99013263	G	110.339	CNGA3
chr2	99013264	G	110.325	CNGA3
chr2	99013265	C	110.048	CNGA3
chr2	99013266	A	110.29	CNGA3
chr2	99013267	G	110.36	CNGA3
chr2	99013268	C	110.043	CNGA3
chr2	99013269	T	109.769	CNGA3
chr2	99013270	A	108.82	CNGA3
chr2	99013271	C	110.027	CNGA3
chr2	99013272	T	109.704	CNGA3
chr2	99013273	T	111.161	CNGA3
chr2	99013274	C	111.667	CNGA3
chr2	99013275	G	120.495	CNGA3
chr2	99013276	G	121.269	CNGA3
chr2	99013277	G	121.368	CNGA3
chr2	99013278	G	122.105	CNGA3
chr2	99013279	A	122.667	CNGA3
chr2	99013280	G	122.737	CNGA3
chr2	99013281	A	122.344	CNGA3
chr2	99013282	T	122.629	CNGA3
chr2	99013283	C	122.358	CNGA3
chr2	99013284	A	121.89	CNGA3
chr2	99013285	G	122.433	CNGA3
chr2	99013286	C	121.992	CNGA3
chr2	99013287	A	122.333	CNGA3
chr2	99013288	T	120.852	CNGA3
chr2	99013289	T	122.715	CNGA3
chr2	99013290	C	121.804	CNGA3
chr2	99013291	T	122.645	CNGA3
chr2	99013292	G	122.699	CNGA3
chr2	99013293	A	121.989	CNGA3
chr2	99013294	A	121.22	CNGA3
chr2	99013295	C	122.116	CNGA3
chr2	99013296	A	119.892	CNGA3
chr2	99013297	T	121.925	CNGA3
chr2	99013298	C	121.871	CNGA3
chr2	99013299	A	202.089	CNGA3
chr2	99013300	A	200.449	CNGA3
chr2	99013301	G	144.228	CNGA3
chr2	99013302	G	144.61	CNGA3
chr2	99013303	G	144.696	CNGA3
chr2	99013304	G	145.204	CNGA3
chr2	99013305	A	146.231	CNGA3
chr2	99013306	G	146.489	CNGA3
chr2	99013307	C	147.371	CNGA3
chr2	99013308	A	147.72	CNGA3
chr2	99013309	A	144.825	CNGA3
chr2	99013310	G	146.653	CNGA3
chr2	99013311	T	147.586	CNGA3
chr2	99013312	C	147.906	CNGA3
chr2	99013313	G	147.134	CNGA3
chr2	99013314	G	147.296	CNGA3
chr2	99013315	G	147.452	CNGA3
chr2	99013316	G	147.581	CNGA3
chr2	99013317	A	148.038	CNGA3
chr2	99013318	A	131.866	CNGA3
chr2	99013319	C	147.659	CNGA3
chr2	99013320	C	147.599	CNGA3
chr2	99013321	G	147.358	CNGA3
chr2	99013322	C	158.645	CNGA3
chr2	99013323	A	158.29	CNGA3
chr2	99013324	G	158.04	CNGA3
chr2	99013325	G	158.277	CNGA3
chr2	99013326	A	158.839	CNGA3
chr2	99013327	C	158.505	CNGA3
chr2	99013328	G	158.142	CNGA3
chr2	99013329	G	158.121	CNGA3
chr2	99013330	C	158.906	CNGA3
chr2	99013331	C	161.363	CNGA3
chr2	99013332	A	162.583	CNGA3
chr2	99013333	A	163.535	CNGA3
chr2	99013334	C	163.282	CNGA3
chr2	99013335	A	163.21	CNGA3
chr2	99013336	T	162.919	CNGA3
chr2	99013337	C	162.247	CNGA3
chr2	99013338	C	161.427	CNGA3
chr2	99013339	G	160.651	CNGA3
chr2	99013340	C	161.323	CNGA3
chr2	99013341	A	161.653	CNGA3
chr2	99013342	G	160.887	CNGA3
chr2	99013343	C	161.121	CNGA3
chr2	99013344	A	161.159	CNGA3
chr2	99013345	T	160.298	CNGA3
chr2	99013346	T	160.417	CNGA3
chr2	99013347	G	160.901	CNGA3
chr2	99013348	G	160.406	CNGA3
chr2	99013349	C	160.562	CNGA3
chr2	99013350	T	162.258	CNGA3
chr2	99013351	A	139.28	CNGA3
chr2	99013352	C	217.277	CNGA3
chr2	99013353	T	216.691	CNGA3
chr2	99013354	C	217.599	CNGA3
chr2	99013355	A	217.505	CNGA3
chr2	99013356	G	216.013	CNGA3
chr2	99013357	A	216.398	CNGA3
chr2	99013358	C	217.535	CNGA3
chr2	99013359	C	216.769	CNGA3
chr2	99013360	T	216.828	CNGA3
chr2	99013361	G	216.349	CNGA3
chr2	99013362	T	215.527	CNGA3
chr2	99013363	T	216.642	CNGA3
chr2	99013364	C	217.371	CNGA3
chr2	99013365	T	217.444	CNGA3
chr2	99013366	G	216.513	CNGA3
chr2	99013367	C	217.118	CNGA3
chr2	99013368	C	216.473	CNGA3
chr2	99013369	T	240.594	CNGA3
chr2	99013370	C	241.505	CNGA3
chr2	99013371	T	240.987	CNGA3
chr2	99013372	C	241.575	CNGA3
chr2	99013373	A	238.565	CNGA3
chr2	99013374	A	236.731	CNGA3
chr2	99013375	A	234.726	CNGA3
chr2	99013376	G	226.755	CNGA3
chr2	99013377	G	226.288	CNGA3
chr2	99013378	A	227.371	CNGA3
chr2	99013379	C	228.132	CNGA3
chr2	99013380	G	226.726	CNGA3
chr2	99013381	A	226.589	CNGA3
chr2	99013382	T	227.013	CNGA3
chr2	99013383	C	227.93	CNGA3
chr2	99013384	T	227.403	CNGA3
chr2	99013385	C	228.298	CNGA3
chr2	99013386	A	226.016	CNGA3
chr2	99013387	T	224.777	CNGA3
chr2	99013388	G	226.336	CNGA3
chr2	99013389	G	226.113	CNGA3
chr2	99013390	A	227.823	CNGA3
chr2	99013391	G	227.056	CNGA3
chr2	99013392	G	225.718	CNGA3
chr2	99013393	C	227.989	CNGA3
chr2	99013394	C	227.836	CNGA3
chr2	99013395	C	227.599	CNGA3
chr2	99013396	T	226.054	CNGA3
chr2	99013397	C	255.075	CNGA3
chr2	99013398	A	247.172	CNGA3
chr2	99013399	C	247.406	CNGA3
chr2	99013400	C	246.269	CNGA3
chr2	99013401	G	245.032	CNGA3
chr2	99013402	A	246.242	CNGA3
chr2	99013403	G	231.422	CNGA3
chr2	99013404	T	230.409	CNGA3
chr2	99013405	A	230.801	CNGA3
chr2	99013406	C	232.237	CNGA3
chr2	99013407	C	231.323	CNGA3
chr2	99013408	C	232.546	CNGA3
chr2	99013409	C	232.599	CNGA3
chr2	99013410	G	230.806	CNGA3
chr2	99013411	A	236.559	CNGA3
chr2	99013412	A	236.062	CNGA3
chr2	99013413	G	235.288	CNGA3
chr2	99013414	C	235.946	CNGA3
chr2	99013415	C	236.134	CNGA3
chr2	99013416	A	232.634	CNGA3
chr2	99013417	A	233.086	CNGA3
chr2	99013418	G	233.172	CNGA3
chr2	99013419	A	230.304	CNGA3
chr2	99013420	A	229.594	CNGA3
chr2	99013421	G	230.169	CNGA3
chr2	99013422	G	230.505	CNGA3
chr2	99013423	C	231.801	CNGA3
chr2	99013424	C	230.659	CNGA3
chr2	99013425	C	231.118	CNGA3
chr2	99013426	T	224.261	CNGA3
chr2	99013427	G	231.653	CNGA3
chr2	99013428	G	231.823	CNGA3
chr2	99013429	A	231.177	CNGA3
chr2	99013430	G	231.772	CNGA3
chr2	99013431	G	232.022	CNGA3
chr2	99013432	A	231.758	CNGA3
chr2	99013433	G	231.89	CNGA3
chr2	99013434	A	231.293	CNGA3
chr2	99013435	A	228.911	CNGA3
chr2	99013436	A	229.758	CNGA3
chr2	99013437	G	231.04	CNGA3
chr2	99013438	G	231.478	CNGA3
chr2	99013439	A	231.046	CNGA3
chr2	99013440	C	232.011	CNGA3
chr2	99013441	G	231.253	CNGA3
chr2	99013442	G	231.422	CNGA3
chr2	99013443	C	231.874	CNGA3
chr2	99013444	A	231.438	CNGA3
chr2	99013445	G	231.825	CNGA3
chr2	99013446	A	230.403	CNGA3
chr2	99013447	T	229.61	CNGA3
chr2	99013448	C	230.79	CNGA3
chr2	99013449	C	230.828	CNGA3
chr2	99013450	T	230.363	CNGA3
chr2	99013451	G	231.575	CNGA3
chr2	99013452	A	230.374	CNGA3
chr2	99013453	T	228.185	CNGA3
chr2	99013454	G	231.384	CNGA3
chr2	99013455	A	230.444	CNGA3
chr2	99013456	A	228.344	CNGA3
chr2	99013457	A	230.573	CNGA3
chr2	99013458	G	230.876	CNGA3
chr2	99013459	A	229.435	CNGA3
chr2	99013460	C	231.626	CNGA3
chr2	99013461	A	228.153	CNGA3
chr2	99013462	A	222.366	CNGA3
chr2	99013463	C	230.175	CNGA3
chr2	99013464	C	231.586	CNGA3
chr2	99013465	T	230.325	CNGA3
chr2	99013466	G	232.258	CNGA3
chr2	99013467	A	227.72	CNGA3
chr2	99013468	T	231.887	CNGA3
chr2	99013469	C	231.341	CNGA3
chr2	99013470	G	232.476	CNGA3
chr2	99013471	A	230.578	CNGA3
chr2	99013472	T	230.194	CNGA3
chr2	99013473	G	232.801	CNGA3
chr2	99013474	A	231.161	CNGA3
chr2	99013475	G	232.183	CNGA3
chr2	99013476	G	232.782	CNGA3
chr2	99013477	A	232.538	CNGA3
chr2	99013478	G	232.368	CNGA3
chr2	99013479	C	232.242	CNGA3
chr2	99013480	T	231.212	CNGA3
chr2	99013481	G	232.774	CNGA3
chr2	99013482	G	232.683	CNGA3
chr2	99013483	C	231.048	CNGA3
chr2	99013484	C	230.876	CNGA3
chr2	99013485	A	231.661	CNGA3
chr2	99013486	G	232.659	CNGA3
chr2	99013487	G	232.481	CNGA3
chr2	99013488	G	232.731	CNGA3
chr2	99013489	C	231.815	CNGA3
chr2	99013490	G	232.683	CNGA3
chr2	99013491	G	232.433	CNGA3
chr2	99013492	G	232.594	CNGA3
chr2	99013493	C	231.723	CNGA3
chr2	99013494	G	232.454	CNGA3
chr2	99013495	C	231.444	CNGA3
chr2	99013496	G	232.038	CNGA3
chr2	99013497	G	232.667	CNGA3
chr2	99013498	A	232.164	CNGA3
chr2	99013499	C	231.382	CNGA3
chr2	99013500	C	231.446	CNGA3
chr2	99013501	C	231.024	CNGA3
chr2	99013502	C	231.653	CNGA3
chr2	99013503	A	230.516	CNGA3
chr2	99013504	A	227.409	CNGA3
chr2	99013505	G	231.86	CNGA3
chr2	99013506	G	233.694	CNGA3
chr2	99013507	A	232.863	CNGA3
chr2	99013508	C	232.108	CNGA3
chr2	99013509	C	227.075	CNGA3
chr2	99013510	T	230.105	CNGA3
chr2	99013511	T	229.616	CNGA3
chr2	99013512	G	230.094	CNGA3
chr2	99013513	A	229.177	CNGA3
chr2	99013514	G	229.054	CNGA3
chr2	99013515	G	230.156	CNGA3
chr2	99013516	A	229.196	CNGA3
chr2	99013517	G	229.987	CNGA3
chr2	99013518	A	228.935	CNGA3
chr2	99013519	A	226.427	CNGA3
chr2	99013520	A	227.441	CNGA3
chr2	99013521	G	229.591	CNGA3
chr2	99013522	T	229.962	CNGA3
chr2	99013523	G	229.223	CNGA3
chr2	99013524	G	134.599	CNGA3
chr2	99013525	A	134.126	CNGA3
chr2	99013526	G	142.425	CNGA3
chr2	99013527	C	141.968	CNGA3
chr2	99013528	A	142.922	CNGA3
chr2	99013529	G	144.344	CNGA3
chr2	99013530	C	153.468	CNGA3
chr2	99013531	T	156.231	CNGA3
chr2	99013532	G	156.634	CNGA3
chr2	99013533	G	156.532	CNGA3
chr2	99013534	G	156.237	CNGA3
chr2	99013535	G	156.809	CNGA3
chr2	99013536	T	157.083	CNGA3
chr2	99013537	C	155.565	CNGA3
chr2	99013538	C	156.237	CNGA3
chr2	99013539	T	156.949	CNGA3
chr2	99013540	C	155.594	CNGA3
chr2	99013541	C	154.946	CNGA3
chr2	99013542	C	155.575	CNGA3
chr2	99013543	T	156.382	CNGA3
chr2	99013544	G	155.594	CNGA3
chr2	99013545	G	156.309	CNGA3
chr2	99013546	A	155.96	CNGA3
chr2	99013547	C	141.317	CNGA3
chr2	99013548	A	141.36	CNGA3
chr2	99013549	C	140.903	CNGA3
chr2	99013550	C	140.513	CNGA3
chr2	99013551	C	141.153	CNGA3
chr2	99013552	T	141.984	CNGA3
chr2	99013553	G	231.145	CNGA3
chr2	99013554	C	231.513	CNGA3
chr2	99013555	A	234.142	CNGA3
chr2	99013556	G	234.677	CNGA3
chr2	99013557	A	233.661	CNGA3
chr2	99013558	C	233.833	CNGA3
chr2	99013559	C	233.772	CNGA3
chr2	99013560	A	233.492	CNGA3
chr2	99013561	G	234.04	CNGA3
chr2	99013562	G	234.272	CNGA3
chr2	99013563	T	233.43	CNGA3
chr2	99013564	T	233.46	CNGA3
chr2	99013565	T	235.067	CNGA3
chr2	99013566	G	234.435	CNGA3
chr2	99013567	C	234.422	CNGA3
chr2	99013568	A	231.29	CNGA3
chr2	99013569	C	234.371	CNGA3
chr2	99013570	G	233.914	CNGA3
chr2	99013571	C	233.454	CNGA3
chr2	99013572	C	233.234	CNGA3
chr2	99013573	T	234.274	CNGA3
chr2	99013574	C	264.562	CNGA3
chr2	99013575	C	264.495	CNGA3
chr2	99013576	T	265.427	CNGA3
chr2	99013577	G	195.699	CNGA3
chr2	99013578	G	195.347	CNGA3
chr2	99013579	C	195.562	CNGA3
chr2	99013580	T	195.782	CNGA3
chr2	99013581	G	195.96	CNGA3
chr2	99013582	A	195.925	CNGA3
chr2	99013583	G	196.863	CNGA3
chr2	99013584	T	199.363	CNGA3
chr2	99013585	A	200.863	CNGA3
chr2	99013586	C	201.145	CNGA3
chr2	99013587	A	201.056	CNGA3
chr2	99013588	A	200.532	CNGA3
chr2	99013589	C	201.177	CNGA3
chr2	99013590	G	200.172	CNGA3
chr2	99013591	C	201.204	CNGA3
chr2	99013592	C	201.419	CNGA3
chr2	99013593	A	200.906	CNGA3
chr2	99013594	C	176.992	CNGA3
chr2	99013595	C	175.14	CNGA3
chr2	99013596	C	171.228	CNGA3
chr2	99013597	A	168.008	CNGA3
chr2	99013598	G	168.976	CNGA3
chr2	99013599	A	168.497	CNGA3
chr2	99013600	T	163.516	CNGA3
chr2	99013601	G	168.739	CNGA3
chr2	99013602	A	168.675	CNGA3
chr2	99013603	A	405.825	CNGA3
chr2	99013604	G	405.228	CNGA3
chr2	99013605	A	401.962	CNGA3
chr2	99013606	T	406.046	CNGA3
chr2	99013607	G	405.753	CNGA3
chr2	99013608	A	403.016	CNGA3
chr2	99013609	A	399.524	CNGA3
chr2	99013610	G	404.532	CNGA3
chr2	99013611	C	407.008	CNGA3
chr2	99013612	A	405.371	CNGA3
chr2	99013613	G	402.556	CNGA3
chr2	99013614	C	403.228	CNGA3
chr2	99013615	G	401.661	CNGA3
chr2	99013616	T	401.839	CNGA3
chr2	99013617	C	403.013	CNGA3
chr2	99013618	T	401.925	CNGA3
chr2	99013619	C	403.812	CNGA3
chr2	99013620	A	400.261	CNGA3
chr2	99013621	G	401.215	CNGA3
chr2	99013622	C	376.487	CNGA3
chr2	99013623	C	377.401	CNGA3
chr2	99013624	A	373.46	CNGA3
chr2	99013625	A	372.659	CNGA3
chr2	99013626	C	376.204	CNGA3
chr2	99013627	T	388.562	CNGA3
chr2	99013628	G	392.503	CNGA3
chr2	99013629	G	390.833	CNGA3
chr2	99013630	A	394.481	CNGA3
chr2	99013631	A	391.062	CNGA3
chr2	99013632	A	391.425	CNGA3
chr2	99013633	G	390.976	CNGA3
chr2	99013634	C	391.812	CNGA3
chr2	99013635	C	390.833	CNGA3
chr2	99013636	A	382.03	CNGA3
chr2	99013637	G	391.804	CNGA3
chr2	99013638	G	391.957	CNGA3
chr2	99013639	T	379.239	CNGA3
chr2	99013640	G	393.548	CNGA3
chr2	99013641	A	389.108	CNGA3
chr2	99013642	A	360.815	CNGA3
chr2	99013643	G	383.177	CNGA3
chr2	99013644	G	381.984	CNGA3
chr2	99013645	G	382.656	CNGA3
chr2	99013646	T	370.962	CNGA3
chr2	99013647	G	383.841	CNGA3
chr2	99013648	G	382.734	CNGA3
chr2	99013649	T	383.944	CNGA3
chr2	99013650	G	383.766	CNGA3
chr2	99013651	G	382.435	CNGA3
chr2	99013652	G	382.801	CNGA3
chr2	99013653	G	383.712	CNGA3
chr2	99013654	A	382.484	CNGA3
chr2	99013655	C	385.659	CNGA3
chr2	99013656	A	383.946	CNGA3
chr2	99013657	A	377.215	CNGA3
chr2	99013658	G	360.476	CNGA3
chr2	99013659	C	384.476	CNGA3
chr2	99013660	C	384.892	CNGA3
chr2	99013661	C	382.548	CNGA3
chr2	99013662	C	383.61	CNGA3
chr2	99013663	T	380.438	CNGA3
chr2	99013664	G	381.468	CNGA3
chr2	99013665	G	381.858	CNGA3
chr2	99013666	C	383.008	CNGA3
chr2	99013667	T	380.215	CNGA3
chr2	99013668	G	383.083	CNGA3
chr2	99013669	A	377.444	CNGA3
chr2	99013670	T	380.094	CNGA3
chr2	99013671	G	382.798	CNGA3
chr2	99013672	G	381.546	CNGA3
chr2	99013673	G	381.882	CNGA3
chr2	99013674	G	382.696	CNGA3
chr2	99013675	A	382.167	CNGA3
chr2	99013676	A	278.61	CNGA3
chr2	99013677	G	382.64	CNGA3
chr2	99013678	T	353.473	CNGA3
chr2	99013679	T	381.745	CNGA3
chr2	99013680	C	382.973	CNGA3
chr2	99013681	C	380.664	CNGA3
chr2	99013682	C	382.132	CNGA3
chr2	99013683	G	382.817	CNGA3
chr2	99013684	G	382.185	CNGA3
chr2	99013685	G	382.876	CNGA3
chr2	99013686	G	383.22	CNGA3
chr2	99013687	A	378.054	CNGA3
chr2	99013688	T	376.952	CNGA3
chr2	99013689	G	382.911	CNGA3
chr2	99013690	C	381.156	CNGA3
chr2	99013691	T	380.718	CNGA3
chr2	99013692	A	372.484	CNGA3
chr2	99013693	C	383.102	CNGA3
chr2	99013694	A	381.478	CNGA3
chr2	99013695	A	378.522	CNGA3
chr2	99013696	A	378.159	CNGA3
chr2	99013697	A	375.823	CNGA3
chr2	99013698	A	368.957	CNGA3
chr2	99013699	C	382.489	CNGA3
chr2	99013700	A	379.005	CNGA3
chr2	99013701	G	381.263	CNGA3
chr2	99013702	A	377.376	CNGA3
chr2	99013703	G	377.777	CNGA3
chr2	99013704	G	378.403	CNGA3
chr2	99013705	A	374.715	CNGA3
chr2	99013706	C	382.788	CNGA3
chr2	99013707	A	376.949	CNGA3
chr2	99013708	A	364.255	CNGA3
chr2	99013709	A	361.761	CNGA3
chr2	99013710	C	382.575	CNGA3
chr2	99013711	A	371.599	CNGA3
chr2	99013712	A	349.032	CNGA3
chr2	99013713	C	382.145	CNGA3
chr2	99013714	A	368.618	CNGA3
chr2	99013715	G	374.685	CNGA3
chr2	99013716	T	383.11	CNGA3
chr2	99013717	G	385.836	CNGA3
chr2	99013718	A	385.495	CNGA3
chr2	99013719	A	379.707	CNGA3
chr2	99013720	A	372.884	CNGA3
chr2	99013721	A	368.269	CNGA3
chr2	99013722	T	383.726	CNGA3
chr2	99013723	G	384.989	CNGA3
chr2	99013724	C	384.871	CNGA3
chr2	99013725	A	381.949	CNGA3
chr2	99013726	G	384.825	CNGA3
chr2	99013727	C	384.36	CNGA3
chr2	99013728	A	376.409	CNGA3
chr2	99013729	T	386.164	CNGA3
chr2	99013730	C	385.387	CNGA3
chr2	99013731	T	380.683	CNGA3
chr2	99013732	G	387.858	CNGA3
chr2	99013733	T	388.075	CNGA3
chr2	99013734	C	385.035	CNGA3
chr2	99013735	T	387.651	CNGA3
chr2	99013736	C	383.255	CNGA3
chr2	99013737	C	385.855	CNGA3
chr2	99013738	T	386.191	CNGA3
chr2	180738840	T	545.876	ZNF385B_rs259842
chr2	182402891	C	296.511	CERKL
chr2	182402892	T	298.704	CERKL
chr2	182402893	T	294.567	CERKL
chr2	182402894	T	298.935	CERKL
chr2	182402895	T	414.855	CERKL
chr2	182402896	A	416.806	CERKL
chr2	182402897	G	407.801	CERKL
chr2	182402898	A	413.444	CERKL
chr2	182402899	A	415.14	CERKL
chr2	182402900	A	413.075	CERKL
chr2	182402901	C	412.038	CERKL
chr2	182402902	A	424.005	CERKL
chr2	182402903	A	421.704	CERKL
chr2	182402904	T	420.105	CERKL
chr2	182402905	T	420.433	CERKL
chr2	182402906	A	424.18	CERKL
chr2	182402907	C	420.183	CERKL
chr2	182402908	A	423.478	CERKL
chr2	182402909	T	419.645	CERKL
chr2	182402910	G	418.796	CERKL
chr2	182402911	T	421.694	CERKL
chr2	182402912	T	422.726	CERKL
chr2	182402913	A	423.511	CERKL
chr2	182402914	C	419.954	CERKL
chr2	182402915	T	422.734	CERKL
chr2	182402916	T	419.398	CERKL
chr2	182402917	T	423.054	CERKL
chr2	182402918	G	418.546	CERKL
chr2	182402919	G	416.519	CERKL
chr2	182402920	A	423.169	CERKL
chr2	182402921	A	416.261	CERKL
chr2	182402922	T	424.108	CERKL
chr2	182402923	C	422.511	CERKL
chr2	182402924	A	423.769	CERKL
chr2	182402925	T	421.734	CERKL
chr2	182402926	T	421.228	CERKL
chr2	182402927	T	422.5	CERKL
chr2	182402928	C	415.231	CERKL
chr2	182402929	T	413.094	CERKL
chr2	182402930	T	421.269	CERKL
chr2	182402931	C	412.599	CERKL
chr2	182402932	C	414.306	CERKL
chr2	182402933	A	421.497	CERKL
chr2	182402934	T	421.14	CERKL
chr2	182402935	G	416.683	CERKL
chr2	182402936	C	412.712	CERKL
chr2	182402937	T	405.062	CERKL
chr2	182402938	T	418.699	CERKL
chr2	182402939	C	414.863	CERKL
chr2	182402940	C	415.419	CERKL
chr2	182402941	T	422.567	CERKL
chr2	182402942	C	412.626	CERKL
chr2	182402943	C	414.895	CERKL
chr2	182402944	A	421.54	CERKL
chr2	182402945	T	420.105	CERKL
chr2	182402946	A	420.602	CERKL
chr2	182402947	A	414.946	CERKL
chr2	182402948	A	416.384	CERKL
chr2	182402949	G	402.035	CERKL
chr2	182402950	A	416.218	CERKL
chr2	182402951	C	414.876	CERKL
chr2	182402952	T	420.04	CERKL
chr2	182402953	G	416.973	CERKL
chr2	182402954	A	417.019	CERKL
chr2	182402955	T	420.215	CERKL
chr2	182402956	A	416.223	CERKL
chr2	182402957	A	418.398	CERKL
chr2	182402958	G	411.159	CERKL
chr2	182402959	T	406.196	CERKL
chr2	182402960	C	388.589	CERKL
chr2	182402961	T	421.532	CERKL
chr2	182402962	T	420.976	CERKL
chr2	182402963	G	415.804	CERKL
chr2	182402964	G	416.616	CERKL
chr2	182402965	A	420.301	CERKL
chr2	182402966	T	420.28	CERKL
chr2	182402967	G	416.868	CERKL
chr2	182402968	C	413.304	CERKL
chr2	182402969	A	419.11	CERKL
chr2	182402970	A	416.341	CERKL
chr2	182402971	T	420.263	CERKL
chr2	182402972	C	405.645	CERKL
chr2	182402973	T	422.366	CERKL
chr2	182402974	G	417.03	CERKL
chr2	182402975	T	420.016	CERKL
chr2	182402976	A	418.64	CERKL
chr2	182402977	A	415.987	CERKL
chr2	182402978	A	418.207	CERKL
chr2	182402979	G	409.863	CERKL
chr2	182402980	A	416.987	CERKL
chr2	182402981	A	418.341	CERKL
chr2	182402982	A	417.72	CERKL
chr2	182402983	A	419.785	CERKL
chr2	182402984	T	420.038	CERKL
chr2	182402985	A	419.347	CERKL
chr2	182402986	C	412.054	CERKL
chr2	182402987	A	419.414	CERKL
chr2	182402988	T	416.368	CERKL
chr2	182402989	T	419.949	CERKL
chr2	182402990	A	417.691	CERKL
chr2	182402991	T	418.522	CERKL
chr2	182403799	G	394.573	CERKL
chr2	182403800	G	397.172	CERKL
chr2	182403801	T	399.401	CERKL
chr2	182403802	G	400.266	CERKL
chr2	182403803	A	401.798	CERKL
chr2	182403804	A	401.462	CERKL
chr2	182403805	A	401.642	CERKL
chr2	182403806	T	404.935	CERKL
chr2	182403807	A	407.973	CERKL
chr2	182403808	A	405.538	CERKL
chr2	182403809	A	406.815	CERKL
chr2	182403810	T	402.96	CERKL
chr2	182403811	A	409.022	CERKL
chr2	182403812	G	396.707	CERKL
chr2	182403813	A	406.462	CERKL
chr2	182403814	C	402.672	CERKL
chr2	182403815	T	403.382	CERKL
chr2	182403816	T	546.164	CERKL
chr2	182403817	A	553.027	CERKL
chr2	182403818	C	544.309	CERKL
chr2	182403819	C	544.694	CERKL
chr2	182403820	T	550.395	CERKL
chr2	182403821	A	549.43	CERKL
chr2	182403822	A	550.358	CERKL
chr2	182403823	T	550.091	CERKL
chr2	182403824	A	558.648	CERKL
chr2	182403825	T	566.911	CERKL
chr2	182403826	G	566.683	CERKL
chr2	182403827	G	565.382	CERKL
chr2	182403828	A	573.344	CERKL
chr2	182403829	C	567.661	CERKL
chr2	182403830	C	567.285	CERKL
chr2	182403831	T	569.683	CERKL
chr2	182403832	C	570.815	CERKL
chr2	182403833	T	572.849	CERKL
chr2	182403834	G	570.884	CERKL
chr2	182403835	A	571.618	CERKL
chr2	182403836	T	572.046	CERKL
chr2	182403837	G	569.212	CERKL
chr2	182403838	C	569.239	CERKL
chr2	182403839	A	573.293	CERKL
chr2	182403840	A	563.629	CERKL
chr2	182403841	C	569.669	CERKL
chr2	182403842	T	552.452	CERKL
chr2	182403843	T	570.651	CERKL
chr2	182403844	C	632.231	CERKL
chr2	182403845	C	631.29	CERKL
chr2	182403846	A	637.288	CERKL
chr2	182403847	T	626.231	CERKL
chr2	182403848	T	632.048	CERKL
chr2	182403849	A	508.879	CERKL
chr2	182403850	A	506.723	CERKL
chr2	182403851	G	507.626	CERKL
chr2	182403852	T	644.642	CERKL
chr2	182403853	C	644.734	CERKL
chr2	182403854	A	648.618	CERKL
chr2	182403855	C	639.935	CERKL
chr2	182403856	C	641.462	CERKL
chr2	182403857	A	635.118	CERKL
chr2	182403858	T	641.105	CERKL
chr2	182403859	C	633.481	CERKL
chr2	182403860	T	640.981	CERKL
chr2	182403861	A	644.156	CERKL
chr2	182403862	C	645.355	CERKL
chr2	182403863	A	637.522	CERKL
chr2	182403864	T	607.532	CERKL
chr2	182403865	T	644.715	CERKL
chr2	182403866	C	640.696	CERKL
chr2	182403867	C	640.637	CERKL
chr2	182403868	A	636.444	CERKL
chr2	182403869	A	656.091	CERKL
chr2	182403870	G	671.551	CERKL
chr2	182403871	G	663.589	CERKL
chr2	182403872	G	677.96	CERKL
chr2	182403873	A	685.683	CERKL
chr2	182403874	A	675.75	CERKL
chr2	182403875	A	682.981	CERKL
chr2	182403876	C	680.522	CERKL
chr2	182403877	A	683.527	CERKL
chr2	182403878	A	676.46	CERKL
chr2	182403879	T	680.839	CERKL
chr2	182403880	T	678.715	CERKL
chr2	182403881	T	672.664	CERKL
chr2	182403882	T	681.457	CERKL
chr2	182403883	C	682.594	CERKL
chr2	182403884	T	684.75	CERKL
chr2	182403885	G	682.266	CERKL
chr2	182403886	A	678.202	CERKL
chr2	182403887	A	683.581	CERKL
chr2	182403888	G	678.917	CERKL
chr2	182403889	C	680.968	CERKL
chr2	182403890	A	750.621	CERKL
chr2	182403891	G	747.366	CERKL
chr2	182403892	T	748.855	CERKL
chr2	182403893	T	749.065	CERKL
chr2	182403894	T	743.565	CERKL
chr2	182403895	C	748.124	CERKL
chr2	182403896	A	741.419	CERKL
chr2	182403897	T	746.664	CERKL
chr2	182403898	C	743.118	CERKL
chr2	182403899	C	742.798	CERKL
chr2	182403900	T	748.274	CERKL
chr2	182403901	C	745.347	CERKL
chr2	182403902	C	744.728	CERKL
chr2	182403903	T	747.263	CERKL
chr2	182403904	C	745.121	CERKL
chr2	182403905	C	737.702	CERKL
chr2	182403906	T	738.707	CERKL
chr2	182403907	C	735.987	CERKL
chr2	182403908	C	738.234	CERKL
chr2	182403909	T	735.766	CERKL
chr2	182403910	C	735.97	CERKL
chr2	182403911	T	737.927	CERKL
chr2	182403912	G	733.433	CERKL
chr2	182403913	G	738.212	CERKL
chr2	182403914	A	741.102	CERKL
chr2	182403915	T	736.25	CERKL
chr2	182403916	T	742.702	CERKL
chr2	182403917	A	742.769	CERKL
chr2	182403918	T	739.919	CERKL
chr2	182403919	A	572.403	CERKL
chr2	182403920	T	575.414	CERKL
chr2	182403921	C	571.024	CERKL
chr2	182403922	C	570.831	CERKL
chr2	182403923	A	575.597	CERKL
chr2	182403924	C	571.016	CERKL
chr2	182403925	C	569.992	CERKL
chr2	182403926	A	572.159	CERKL
chr2	182403927	G	571.215	CERKL
chr2	182403928	T	575.263	CERKL
chr2	182403929	A	571.895	CERKL
chr2	182403930	T	573.96	CERKL
chr2	182403931	T	574.68	CERKL
chr2	182403932	A	571.371	CERKL
chr2	182403933	T	520.293	CERKL
chr2	182403934	T	575.341	CERKL
chr2	182403935	C	569.172	CERKL
chr2	182403936	C	568.234	CERKL
chr2	182403937	T	565.522	CERKL
chr2	182403938	T	547.61	CERKL
chr2	182403939	G	535.742	CERKL
chr2	182403940	G	536.312	CERKL
chr2	182403941	A	540.5	CERKL
chr2	182403942	T	534.761	CERKL
chr2	182403943	G	489.151	CERKL
chr2	182403944	A	488.331	CERKL
chr2	182403945	A	486.997	CERKL
chr2	182403946	C	486.632	CERKL
chr2	182403947	T	483.613	CERKL
chr2	182403948	T	486.43	CERKL
chr2	182403949	T	488.642	CERKL
chr2	182403950	T	490.315	CERKL
chr2	182403951	A	488.699	CERKL
chr2	182403952	C	488.685	CERKL
chr2	182403953	T	450.887	CERKL
chr2	182403954	T	490.863	CERKL
chr2	182403955	C	487.761	CERKL
chr2	182403956	C	477.347	CERKL
chr2	182403957	T	477.024	CERKL
chr2	182403958	C	476.742	CERKL
chr2	182403959	A	476.043	CERKL
chr2	182403960	A	471.492	CERKL
chr2	182403961	C	478.712	CERKL
chr2	182403962	A	467.602	CERKL
chr2	182403963	G	475.806	CERKL
chr2	182403964	T	479.844	CERKL
chr2	182403965	G	334.43	CERKL
chr2	182403966	T	336.906	CERKL
chr2	182403967	A	335.298	CERKL
chr2	182403968	A	333.14	CERKL
chr2	182403969	G	334.022	CERKL
chr2	182403970	T	335.277	CERKL
chr2	182403971	C	328.632	CERKL
chr2	182403972	T	333.28	CERKL
chr2	182403973	C	330.914	CERKL
chr2	182403974	A	334.849	CERKL
chr2	182403975	A	335.156	CERKL
chr2	182403976	C	330.379	CERKL
chr2	182403977	A	335.003	CERKL
chr2	182403978	A	332.651	CERKL
chr2	182403979	A	332.293	CERKL
chr2	182403980	T	334.368	CERKL
chr2	182403981	G	327.401	CERKL
chr2	182403982	G	327.223	CERKL
chr2	182403983	A	322.242	CERKL
chr2	182403984	A	315.895	CERKL
chr2	182403985	A	318.118	CERKL
chr2	182403986	A	318.72	CERKL
chr2	182403987	T	319.72	CERKL
chr2	182403988	T	319.909	CERKL
chr2	182403989	G	247.836	CERKL
chr2	182403990	A	248.723	CERKL
chr2	182403991	A	248.505	CERKL
chr2	182403992	C	245.21	CERKL
chr2	182403993	T	249.382	CERKL
chr2	182403994	A	248.728	CERKL
chr2	182403995	A	247.392	CERKL
chr2	182403996	A	246.298	CERKL
chr2	182403997	A	244.922	CERKL
chr2	182403998	A	246.347	CERKL
chr2	182403999	T	248.543	CERKL
chr2	182404000	A	246.833	CERKL
chr2	182404001	A	240.059	CERKL
chr2	182404002	A	231.169	CERKL
chr2	182404003	T	247.71	CERKL
chr2	182404004	A	243.839	CERKL
chr2	182404005	C	250.465	CERKL
chr2	182404006	A	251.785	CERKL
chr2	182404007	A	244.25	CERKL
chr2	182404008	A	240.462	CERKL
chr2	182404009	T	249.379	CERKL
chr2	182404010	A	247.5	CERKL
chr2	182404011	A	230.484	CERKL
chr2	182409407	A	173.933	CERKL
chr2	182409408	C	173.645	CERKL
chr2	182409409	A	174.755	CERKL
chr2	182409410	A	172.64	CERKL
chr2	182409411	A	172.013	CERKL
chr2	182409412	A	170.782	CERKL
chr2	182409413	A	172.309	CERKL
chr2	182409414	G	168.968	CERKL
chr2	182409415	A	171.887	CERKL
chr2	182409416	A	172.245	CERKL
chr2	182409417	T	171.538	CERKL
chr2	182409418	T	170.849	CERKL
chr2	182409419	T	171.694	CERKL
chr2	182409420	A	173.277	CERKL
chr2	182409421	C	171.164	CERKL
chr2	182409422	T	172.761	CERKL
chr2	182409423	A	195.882	CERKL
chr2	182409424	T	193.435	CERKL
chr2	182409425	A	195.438	CERKL
chr2	182409426	C	192.707	CERKL
chr2	182409427	C	192.796	CERKL
chr2	182409428	T	194.815	CERKL
chr2	182409429	G	194.382	CERKL
chr2	182409430	A	195.812	CERKL
chr2	182409431	T	195.113	CERKL
chr2	182409432	T	193.892	CERKL
chr2	182409433	T	194.581	CERKL
chr2	182409434	T	193.594	CERKL
chr2	182409435	T	195.255	CERKL
chr2	182409436	T	195.855	CERKL
chr2	182409437	A	196.634	CERKL
chr2	182409438	C	194.524	CERKL
chr2	182409439	A	194.497	CERKL
chr2	182409440	C	193.597	CERKL
chr2	182409441	T	193.481	CERKL
chr2	182409442	G	191.801	CERKL
chr2	182409443	G	190.425	CERKL
chr2	182409444	C	192.683	CERKL
chr2	182409445	A	194.239	CERKL
chr2	182409446	T	192.379	CERKL
chr2	182409447	A	193.882	CERKL
chr2	182409448	T	193.642	CERKL
chr2	182409449	C	192.855	CERKL
chr2	182409450	T	192.79	CERKL
chr2	182409451	T	191.777	CERKL
chr2	182409452	T	192.957	CERKL
chr2	182409453	T	193.841	CERKL
chr2	182409454	C	192.194	CERKL
chr2	182409455	A	192.634	CERKL
chr2	182409456	G	191.839	CERKL
chr2	182409457	G	189.745	CERKL
chr2	182409458	T	192.046	CERKL
chr2	182409459	G	193.016	CERKL
chr2	182409460	T	192.051	CERKL
chr2	182409461	T	190.091	CERKL
chr2	182409462	T	195.129	CERKL
chr2	182409463	T	195.624	CERKL
chr2	182409464	A	195.804	CERKL
chr2	182409465	T	194.976	CERKL
chr2	182409466	A	194.664	CERKL
chr2	182409467	A	190.298	CERKL
chr2	182409468	A	192.551	CERKL
chr2	182409469	T	187.597	CERKL
chr2	182409470	T	194.47	CERKL
chr2	182409471	C	193.228	CERKL
chr2	182409472	T	195.108	CERKL
chr2	182409473	G	192.535	CERKL
chr2	182409474	G	192.382	CERKL
chr2	182409475	C	188.621	CERKL
chr2	182409476	C	181.556	CERKL
chr2	182409477	G	194.156	CERKL
chr2	182409478	A	195.027	CERKL
chr2	182409479	G	193.167	CERKL
chr2	182409480	A	191.887	CERKL
chr2	182409481	A	191.333	CERKL
chr2	182409482	G	193.484	CERKL
chr2	182409483	T	194.234	CERKL
chr2	182409484	G	193.212	CERKL
chr2	182409485	T	195.194	CERKL
chr2	182409486	T	194.446	CERKL
chr2	182409487	T	194.804	CERKL
chr2	182409488	C	190.355	CERKL
chr2	182409489	G	191.363	CERKL
chr2	182409490	G	190.199	CERKL
chr2	182409491	G	191.481	CERKL
chr2	182409492	C	185.401	CERKL
chr2	182409493	A	194.844	CERKL
chr2	182409494	A	193.379	CERKL
chr2	182409495	T	194.866	CERKL
chr2	182409496	T	195.237	CERKL
chr2	182409497	A	194.879	CERKL
chr2	182409498	T	195.39	CERKL
chr2	182409499	A	192.898	CERKL
chr2	182409500	A	194.618	CERKL
chr2	182409501	G	190.282	CERKL
chr2	182409502	A	194.145	CERKL
chr2	182409503	G	191.374	CERKL
chr2	182409504	C	187.091	CERKL
chr2	182409505	C	191.363	CERKL
chr2	182409506	A	196.212	CERKL
chr2	182409507	T	195.492	CERKL
chr2	182409508	A	195.21	CERKL
chr2	182409509	C	190.976	CERKL
chr2	182409510	T	192.347	CERKL
chr2	182409511	T	196.392	CERKL
chr2	182409512	C	187.694	CERKL
chr2	182409513	C	190.024	CERKL
chr2	182409514	A	195.425	CERKL
chr2	182409515	T	195.97	CERKL
chr2	182409516	T	196.495	CERKL
chr2	182409517	A	195.694	CERKL
chr2	182409518	T	196.508	CERKL
chr2	182409519	T	194.863	CERKL
chr2	182409520	T	150.562	CERKL
chr2	182409521	A	149.296	CERKL
chr2	182409522	A	149.196	CERKL
chr2	182409523	T	149.54	CERKL
chr2	182409524	C	147.444	CERKL
chr2	182409525	T	150.613	CERKL
chr2	182409526	G	147.817	CERKL
chr2	182409527	A	148.968	CERKL
chr2	182409528	A	147.962	CERKL
chr2	182409529	A	149.14	CERKL
chr2	182409530	T	150.349	CERKL
chr2	182409531	T	150.882	CERKL
chr2	182409532	A	150.237	CERKL
chr2	182409533	A	148.72	CERKL
chr2	182409534	A	149.29	CERKL
chr2	182409535	T	151.632	CERKL
chr2	182409536	A	148.696	CERKL
chr2	182409537	T	151.374	CERKL
chr2	182409538	T	151.392	CERKL
chr2	182409539	T	151.642	CERKL
chr2	182409540	C	143.863	CERKL
chr2	182409541	T	151.325	CERKL
chr2	182409542	A	149.29	CERKL
chr2	182409543	T	150.272	CERKL
chr2	182412325	C	295.831	CERKL
chr2	182412326	A	299.242	CERKL
chr2	182412327	A	299.462	CERKL
chr2	182412328	T	296.664	CERKL
chr2	182412329	A	299.263	CERKL
chr2	182412330	A	298.035	CERKL
chr2	182412331	A	295.941	CERKL
chr2	182412332	A	291.831	CERKL
chr2	182412333	A	291.761	CERKL
chr2	182412334	T	297.349	CERKL
chr2	182412335	G	295.089	CERKL
chr2	182412336	C	295.516	CERKL
chr2	182412337	T	294.785	CERKL
chr2	182412338	T	293.449	CERKL
chr2	182412339	A	298.108	CERKL
chr2	182412340	C	297.188	CERKL
chr2	182412341	T	295.301	CERKL
chr2	182412342	A	293.989	CERKL
chr2	182412343	A	291.435	CERKL
chr2	182412344	C	297.118	CERKL
chr2	182412345	C	296.046	CERKL
chr2	182412346	T	297.583	CERKL
chr2	182412347	G	296.484	CERKL
chr2	182412348	G	294.672	CERKL
chr2	182412349	T	296.099	CERKL
chr2	182412350	A	295.422	CERKL
chr2	182412351	T	297.013	CERKL
chr2	182412352	T	296.898	CERKL
chr2	182412353	A	299.011	CERKL
chr2	182412354	G	296.833	CERKL
chr2	182412355	G	294.704	CERKL
chr2	182412356	T	298.148	CERKL
chr2	182412357	G	298.056	CERKL
chr2	182412358	C	296.882	CERKL
chr2	182412359	C	298.667	CERKL
chr2	182412360	A	298.796	CERKL
chr2	182412361	A	298.062	CERKL
chr2	182412362	G	292.027	CERKL
chr2	182412363	C	297.527	CERKL
chr2	182412364	C	297.734	CERKL
chr2	182412365	T	296.613	CERKL
chr2	182412366	C	296.96	CERKL
chr2	182412367	T	297.395	CERKL
chr2	182412368	A	297.062	CERKL
chr2	182412369	G	296.823	CERKL
chr2	182412370	G	295.917	CERKL
chr2	182412371	T	298.554	CERKL
chr2	182412372	G	297.535	CERKL
chr2	182412373	C	294.376	CERKL
chr2	182412374	C	297.661	CERKL
chr2	182412375	A	296.583	CERKL
chr2	182412376	C	297.702	CERKL
chr2	182412377	T	298.247	CERKL
chr2	182412378	G	297.981	CERKL
chr2	182412379	A	297.841	CERKL
chr2	182412380	A	292.806	CERKL
chr2	182412381	C	298.782	CERKL
chr2	182412382	A	297.677	CERKL
chr2	182412383	C	363.946	CERKL
chr2	182412384	A	365.046	CERKL
chr2	182412385	G	363.427	CERKL
chr2	182412386	G	363.93	CERKL
chr2	182412387	C	364.804	CERKL
chr2	182412388	A	365.785	CERKL
chr2	182412389	A	366.97	CERKL
chr2	182412390	G	363.505	CERKL
chr2	182412391	G	363.895	CERKL
chr2	182412392	A	367.065	CERKL
chr2	182412393	A	346.804	CERKL
chr2	182412394	T	369.315	CERKL
chr2	182412395	T	371.051	CERKL
chr2	182412396	G	370.245	CERKL
chr2	182412397	C	367.199	CERKL
chr2	182412398	C	368.933	CERKL
chr2	182412399	A	372.118	CERKL
chr2	182412400	T	371.839	CERKL
chr2	182412401	A	370.043	CERKL
chr2	182412402	A	366.048	CERKL
chr2	182412403	T	370.089	CERKL
chr2	182412404	G	368.454	CERKL
chr2	182412405	C	369.793	CERKL
chr2	182412406	T	385.659	CERKL
chr2	182412407	G	386.078	CERKL
chr2	182412408	A	387.164	CERKL
chr2	182412409	C	385.825	CERKL
chr2	182412410	A	384.938	CERKL
chr2	182412411	T	385.102	CERKL
chr2	182412412	T	386.47	CERKL
chr2	182412413	C	386.72	CERKL
chr2	182412414	A	389.32	CERKL
chr2	182412415	A	392.599	CERKL
chr2	182412416	G	381.331	CERKL
chr2	182412417	A	390.266	CERKL
chr2	182412418	A	387.054	CERKL
chr2	182412419	C	394.53	CERKL
chr2	182412420	T	392.613	CERKL
chr2	182412421	G	377.449	CERKL
chr2	182412422	A	376.997	CERKL
chr2	182412423	C	375.608	CERKL
chr2	182412424	C	371.793	CERKL
chr2	182412425	C	376.304	CERKL
chr2	182412426	T	376.882	CERKL
chr2	182412427	G	373.739	CERKL
chr2	182412428	G	376.78	CERKL
chr2	182412429	A	379.008	CERKL
chr2	182412430	T	378.14	CERKL
chr2	182412431	C	374.371	CERKL
chr2	182412432	A	530.849	CERKL
chr2	182412433	T	529.272	CERKL
chr2	182412434	T	527.817	CERKL
chr2	182412435	T	398.556	CERKL
chr2	182412436	G	399.333	CERKL
chr2	182412437	C	395.263	CERKL
chr2	182412438	C	399.478	CERKL
chr2	182412439	A	400.522	CERKL
chr2	182412440	T	397.285	CERKL
chr2	182412441	T	402.433	CERKL
chr2	182412442	G	403.884	CERKL
chr2	182412443	A	405.868	CERKL
chr2	182412444	T	405.739	CERKL
chr2	182412445	C	403.664	CERKL
chr2	182412446	A	406.183	CERKL
chr2	182412447	T	402.228	CERKL
chr2	182412448	T	403.984	CERKL
chr2	182412449	A	403.559	CERKL
chr2	182412450	C	403.785	CERKL
chr2	182412451	A	402.586	CERKL
chr2	182412452	G	403.46	CERKL
chr2	182412453	T	404.293	CERKL
chr2	182412454	C	394.161	CERKL
chr2	182412455	T	396.175	CERKL
chr2	182412456	A	396.47	CERKL
chr2	182412457	A	396.739	CERKL
chr2	182412458	A	395.672	CERKL
chr2	182412459	G	399.231	CERKL
chr2	182412460	G	398.223	CERKL
chr2	182412461	T	419.438	CERKL
chr2	182412462	A	406.772	CERKL
chr2	182412463	A	409.78	CERKL
chr2	182412464	T	415.185	CERKL
chr2	182412465	G	419.341	CERKL
chr2	182412466	A	420.223	CERKL
chr2	182412467	A	414.28	CERKL
chr2	182412468	A	417.798	CERKL
chr2	182412469	G	420.067	CERKL
chr2	182412470	T	419.142	CERKL
chr2	182412471	G	419.906	CERKL
chr2	182412472	A	418.422	CERKL
chr2	182412473	T	417.922	CERKL
chr2	182412529	G	351.352	CERKL
chr2	182412530	G	351.116	CERKL
chr2	182412531	A	353.685	CERKL
chr2	182412532	G	352.578	CERKL
chr2	182412533	A	353.645	CERKL
chr2	182412534	T	263.895	CERKL
chr2	182412535	A	262.255	CERKL
chr2	182412536	C	260.989	CERKL
chr2	182412537	T	262.296	CERKL
chr2	182412538	T	259.124	CERKL
chr2	182412539	T	262.325	CERKL
chr2	182412540	T	263.868	CERKL
chr2	182412541	C	261.621	CERKL
chr2	182412542	G	255.546	CERKL
chr2	182412543	A	262.909	CERKL
chr2	182412544	C	165.086	CERKL
chr2	182412545	T	166.72	CERKL
chr2	182412546	C	177.527	CERKL
chr2	182412547	A	177.441	CERKL
chr2	182412548	C	248.616	CERKL
chr2	182412549	C	255.914	CERKL
chr2	182412550	A	260.14	CERKL
chr2	182412551	G	259.14	CERKL
chr2	182412552	A	256.914	CERKL
chr2	182412553	T	257.753	CERKL
chr2	182412554	T	255.973	CERKL
chr2	182412555	T	260.253	CERKL
chr2	182412556	G	258.473	CERKL
chr2	182412557	G	244.672	CERKL
chr2	182412558	G	261.556	CERKL
chr2	182412559	A	261.731	CERKL
chr2	182412560	G	261.288	CERKL
chr2	182412561	A	260.325	CERKL
chr2	182412562	T	260.634	CERKL
chr2	182412563	C	257.868	CERKL
chr2	182412564	C	251.659	CERKL
chr2	182412565	C	259.258	CERKL
chr2	182412566	T	257.395	CERKL
chr2	182412567	G	261.497	CERKL
chr2	182412568	T	254.105	CERKL
chr2	182412569	G	259.992	CERKL
chr2	182412570	C	257.067	CERKL
chr2	182412571	C	254.32	CERKL
chr2	182412572	C	246.226	CERKL
chr2	182412573	T	245.497	CERKL
chr2	182412574	C	240.785	CERKL
chr2	182412575	C	239.253	CERKL
chr2	182412576	T	257.54	CERKL
chr2	182412577	A	259.301	CERKL
chr2	182412578	A	258.575	CERKL
chr2	182412579	A	255.715	CERKL
chr2	182412580	A	261.043	CERKL
chr2	182412581	G	252.694	CERKL
chr2	182412582	A	261.169	CERKL
chr2	182412583	A	252.578	CERKL
chr2	182412584	A	261.194	CERKL
chr2	182412585	G	250.699	CERKL
chr2	182412586	A	261.14	CERKL
chr2	182412587	A	256.581	CERKL
chr2	182412588	A	258.067	CERKL
chr2	182412589	A	260.575	CERKL
chr2	182412590	C	252.817	CERKL
chr2	182412591	A	260.54	CERKL
chr2	182412592	A	256.624	CERKL
chr2	182412593	A	255.137	CERKL
chr2	182412594	A	256.159	CERKL
chr2	182413252	T	538.046	CERKL
chr2	182413253	A	529.868	CERKL
chr2	182413254	C	535.788	CERKL
chr2	182413255	A	539.142	CERKL
chr2	182413256	T	526.161	CERKL
chr2	182413257	T	533.801	CERKL
chr2	182413258	G	560.065	CERKL
chr2	182413259	A	559.035	CERKL
chr2	182413260	G	562.253	CERKL
chr2	182413261	T	620.562	CERKL
chr2	182413262	T	620.887	CERKL
chr2	182413263	T	622.989	CERKL
chr2	182413264	T	623.527	CERKL
chr2	182413265	T	624.806	CERKL
chr2	182413266	A	624.484	CERKL
chr2	182413267	C	618.008	CERKL
chr2	182413268	C	611.46	CERKL
chr2	182413269	T	623.207	CERKL
chr2	182413270	A	625.597	CERKL
chr2	182413271	C	619.145	CERKL
chr2	182413272	C	610.882	CERKL
chr2	182413273	T	619.374	CERKL
chr2	182413274	T	616.094	CERKL
chr2	182413275	T	619.734	CERKL
chr2	182413276	C	614.89	CERKL
chr2	182413277	T	621.374	CERKL
chr2	182413278	T	618.782	CERKL
chr2	182413279	G	613.32	CERKL
chr2	182413280	C	618.511	CERKL
chr2	182413281	A	663.511	CERKL
chr2	182413282	C	665.368	CERKL
chr2	182413283	A	665.266	CERKL
chr2	182413284	T	659.344	CERKL
chr2	182413285	C	662.159	CERKL
chr2	182413286	A	666.272	CERKL
chr2	182413287	T	661.403	CERKL
chr2	182413288	C	661.72	CERKL
chr2	182413289	A	666.774	CERKL
chr2	182413290	G	655.823	CERKL
chr2	182413291	A	658.903	CERKL
chr2	182413292	G	653.938	CERKL
chr2	182413293	C	655.425	CERKL
chr2	182413294	T	660.75	CERKL
chr2	182413295	G	658.503	CERKL
chr2	182413296	T	656.538	CERKL
chr2	182413297	T	656.29	CERKL
chr2	182413298	A	659.815	CERKL
chr2	182413299	A	658.61	CERKL
chr2	182413300	A	656.5	CERKL
chr2	182413301	T	659.812	CERKL
chr2	182413302	G	650.68	CERKL
chr2	182413303	G	640.86	CERKL
chr2	182413304	T	665.906	CERKL
chr2	182413305	A	662.368	CERKL
chr2	182413306	A	664.887	CERKL
chr2	182413307	A	653.465	CERKL
chr2	182413308	A	661.825	CERKL
chr2	182413309	A	653.024	CERKL
chr2	182413310	T	659.116	CERKL
chr2	182413311	G	643.769	CERKL
chr2	182413312	A	657.073	CERKL
chr2	182413313	T	662.091	CERKL
chr2	182413314	A	656.228	CERKL
chr2	182413315	T	659.202	CERKL
chr2	182413316	T	662.605	CERKL
chr2	182413317	T	662.984	CERKL
chr2	182413318	C	663.347	CERKL
chr2	182413319	A	663.024	CERKL
chr2	182413320	C	663.352	CERKL
chr2	182413321	A	665.465	CERKL
chr2	182413322	G	660.718	CERKL
chr2	182413323	T	665.142	CERKL
chr2	182413324	C	651.497	CERKL
chr2	182413325	T	662.011	CERKL
chr2	182413326	T	662.153	CERKL
chr2	182413327	C	662.777	CERKL
chr2	182413328	T	667.505	CERKL
chr2	182413329	G	662.527	CERKL
chr2	182413330	C	657.185	CERKL
chr2	182413331	C	651.457	CERKL
chr2	182413332	C	657.978	CERKL
chr2	182413333	T	666.258	CERKL
chr2	182413334	A	663.653	CERKL
chr2	182413335	A	662.949	CERKL
chr2	182413336	A	661.992	CERKL
chr2	182413337	A	659.401	CERKL
chr2	182413338	T	664.202	CERKL
chr2	182413339	G	652.968	CERKL
chr2	182413340	T	665.578	CERKL
chr2	182413341	A	659.554	CERKL
chr2	182413342	A	656.532	CERKL
chr2	182413343	T	662.962	CERKL
chr2	182413344	G	658.395	CERKL
chr2	182413345	A	661.255	CERKL
chr2	182413346	A	655.817	CERKL
chr2	182413347	A	654.083	CERKL
chr2	182413348	T	658.129	CERKL
chr2	182413349	T	660.067	CERKL
chr2	182413350	T	664.624	CERKL
chr2	182413351	G	656.067	CERKL
chr2	182413387	G	652.981	CERKL
chr2	182413388	G	656.567	CERKL
chr2	182413389	T	649.336	CERKL
chr2	182413390	T	660.422	CERKL
chr2	182413391	T	661.188	CERKL
chr2	182413392	A	656.712	CERKL
chr2	182413393	A	660.78	CERKL
chr2	182413394	G	654.855	CERKL
chr2	182413395	A	658.718	CERKL
chr2	182413396	A	654.323	CERKL
chr2	182413397	A	655.849	CERKL
chr2	182413398	A	655.828	CERKL
chr2	182413399	A	660.234	CERKL
chr2	182413400	G	675.392	CERKL
chr2	182413401	A	673.831	CERKL
chr2	182413402	C	672.188	CERKL
chr2	182413403	T	676.492	CERKL
chr2	182413404	T	691.277	CERKL
chr2	182413405	A	689.597	CERKL
chr2	182413406	C	690.204	CERKL
chr2	182413407	T	693.852	CERKL
chr2	182413408	T	692.134	CERKL
chr2	182413409	A	682.871	CERKL
chr2	182413410	A	692.75	CERKL
chr2	182413411	G	690.919	CERKL
chr2	182413412	T	689.406	CERKL
chr2	182413413	T	687.946	CERKL
chr2	182413414	T	691.054	CERKL
chr2	182413415	T	696.578	CERKL
chr2	182413416	G	694.962	CERKL
chr2	182413417	C	691.933	CERKL
chr2	182413418	C	693.159	CERKL
chr2	182413419	A	693.637	CERKL
chr2	182413420	G	694.336	CERKL
chr2	182413421	T	694.151	CERKL
chr2	182413422	G	694.495	CERKL
chr2	182413423	C	690.887	CERKL
chr2	182413424	C	688.164	CERKL
chr2	182413425	T	778.651	CERKL
chr2	182413426	T	777.384	CERKL
chr2	182413427	A	777.172	CERKL
chr2	182413428	A	772.492	CERKL
chr2	182413429	C	431.836	CERKL
chr2	182413430	A	433.253	CERKL
chr2	182413431	A	430.255	CERKL
chr2	182413432	C	432.024	CERKL
chr2	182413433	A	430.559	CERKL
chr2	182413434	G	429.833	CERKL
chr2	182413435	C	431.102	CERKL
chr2	182413436	A	433.696	CERKL
chr2	182413437	A	432.675	CERKL
chr2	182413438	A	431.788	CERKL
chr2	182413439	A	433.301	CERKL
chr2	182413440	T	435.293	CERKL
chr2	182413441	C	433.258	CERKL
chr2	182413442	T	433.032	CERKL
chr2	182413443	C	432.406	CERKL
chr2	182413444	T	434.473	CERKL
chr2	182413445	C	433.384	CERKL
chr2	182413446	C	431.89	CERKL
chr2	182413447	G	431.47	CERKL
chr2	182413448	T	428.5	CERKL
chr2	182413449	T	427.629	CERKL
chr2	182413450	G	430.091	CERKL
chr2	182413451	G	429.315	CERKL
chr2	182413452	T	430.352	CERKL
chr2	182413453	T	431.355	CERKL
chr2	182413454	A	207.091	CERKL
chr2	182413455	G	212.008	CERKL
chr2	182413456	G	251.879	CERKL
chr2	182413457	G	252.739	CERKL
chr2	182413458	G	254.008	CERKL
chr2	182413459	A	255.481	CERKL
chr2	182413460	C	255.196	CERKL
chr2	182413461	A	253.895	CERKL
chr2	182413462	T	252.669	CERKL
chr2	182413463	C	254.403	CERKL
chr2	182413464	C	254.14	CERKL
chr2	182413465	A	254.043	CERKL
chr2	182413466	T	252.949	CERKL
chr2	182413467	C	254.301	CERKL
chr2	182413468	G	253.325	CERKL
chr2	182413469	A	251.298	CERKL
chr2	182413470	T	243.68	CERKL
chr2	182413471	A	242.177	CERKL
chr2	182413472	T	240.212	CERKL
chr2	182413473	T	238.973	CERKL
chr2	182413474	T	239.659	CERKL
chr2	182413475	T	367.78	CERKL
chr2	182413476	T	368.987	CERKL
chr2	182413477	C	369.484	CERKL
chr2	182413478	T	370.056	CERKL
chr2	182413479	G	368.503	CERKL
chr2	182413480	C	368.785	CERKL
chr2	182413481	C	313.379	CERKL
chr2	182413482	A	314.648	CERKL
chr2	182413483	G	312.223	CERKL
chr2	182413484	A	314.401	CERKL
chr2	182413485	G	312.556	CERKL
chr2	182413486	C	312.901	CERKL
chr2	182413487	C	313.325	CERKL
chr2	182413488	A	314.978	CERKL
chr2	182413489	A	314.672	CERKL
chr2	182413490	A	314.989	CERKL
chr2	182413491	G	311.419	CERKL
chr2	182413492	T	312.253	CERKL
chr2	182413493	T	312.887	CERKL
chr2	182413494	C	313.333	CERKL
chr2	182413495	T	313.245	CERKL
chr2	182413496	T	313.172	CERKL
chr2	182413497	C	313.637	CERKL
chr2	182413498	C	312.876	CERKL
chr2	182413499	A	314.409	CERKL
chr2	182413500	C	474.484	CERKL
chr2	182413501	C	472.909	CERKL
chr2	182413502	A	474.315	CERKL
chr2	182413503	A	474.306	CERKL
chr2	182413504	A	469.608	CERKL
chr2	182413505	G	467.992	CERKL
chr2	182413506	C	442.745	CERKL
chr2	182413507	C	443.312	CERKL
chr2	182413508	A	444.844	CERKL
chr2	182413509	A	445.772	CERKL
chr2	182413510	A	441.204	CERKL
chr2	182413511	C	443.965	CERKL
chr2	182413512	A	447.285	CERKL
chr2	182413513	T	443.887	CERKL
chr2	182413514	G	442.677	CERKL
chr2	182413515	G	441.449	CERKL
chr2	182413516	C	444.352	CERKL
chr2	182413517	T	444.027	CERKL
chr2	182413518	G	443.777	CERKL
chr2	182413519	A	445.234	CERKL
chr2	182413520	G	442.685	CERKL
chr2	182413521	A	446.591	CERKL
chr2	182413522	A	440.632	CERKL
chr2	182413523	C	440.457	CERKL
chr2	182413524	C	436.003	CERKL
chr2	182413525	C	431.452	CERKL
chr2	182413526	A	433.242	CERKL
chr2	182413527	A	430.578	CERKL
chr2	182413528	A	430.427	CERKL
chr2	182413529	G	424.309	CERKL
chr2	182413530	C	428.575	CERKL
chr2	182413531	G	426.269	CERKL
chr2	182413532	A	429.228	CERKL
chr2	182413533	A	422.126	CERKL
chr2	182413534	G	420.105	CERKL
chr2	182413535	A	425.586	CERKL
chr2	182413536	A	418.121	CERKL
chr2	182413537	G	426.449	CERKL
chr2	182413538	C	426.247	CERKL
chr2	182413539	T	420.573	CERKL
chr2	182413540	T	425.164	CERKL
chr2	182413541	G	427.078	CERKL
chr2	182413542	C	426.293	CERKL
chr2	182413543	C	428.403	CERKL
chr2	182413544	A	424.573	CERKL
chr2	182413545	G	427.511	CERKL
chr2	182413546	C	427.86	CERKL
chr2	182413547	G	427.121	CERKL
chr2	182413548	G	427.505	CERKL
chr2	182413549	T	423.465	CERKL
chr2	182413550	G	428.228	CERKL
chr2	182413551	C	426.296	CERKL
chr2	182413552	T	422.161	CERKL
chr2	182413553	G	428.417	CERKL
chr2	182413554	A	426.145	CERKL
chr2	182413555	A	424.435	CERKL
chr2	182413556	G	426.505	CERKL
chr2	182413557	G	427.202	CERKL
chr2	182413558	T	424.347	CERKL
chr2	182413559	G	428.097	CERKL
chr2	182413560	C	428.417	CERKL
chr2	182413561	A	427.304	CERKL
chr2	182413562	G	425.091	CERKL
chr2	182413563	A	426.876	CERKL
chr2	182413564	C	428.075	CERKL
chr2	182413565	G	426.669	CERKL
chr2	182413566	T	424.903	CERKL
chr2	182413567	C	427.871	CERKL
chr2	182413568	G	428.056	CERKL
chr2	182413569	A	429.659	CERKL
chr2	182413570	C	427.621	CERKL
chr2	182413571	C	428.651	CERKL
chr2	182413572	A	428.341	CERKL
chr2	182413573	G	426.914	CERKL
chr2	182413574	C	428.543	CERKL
chr2	182413575	T	429.492	CERKL
chr2	182413576	G	427.694	CERKL
chr2	182413577	T	427.261	CERKL
chr2	182413578	A	428.653	CERKL
chr2	182413579	C	428.21	CERKL
chr2	182413580	A	427.39	CERKL
chr2	182413581	T	424.046	CERKL
chr2	182413582	G	426.333	CERKL
chr2	182413583	C	426.363	CERKL
chr2	182413584	C	424.949	CERKL
chr2	182413585	C	425.272	CERKL
chr2	182413586	T	423.57	CERKL
chr2	182413587	T	420.637	CERKL
chr2	182413588	G	422.5	CERKL
chr2	182413589	A	425.753	CERKL
chr2	182413590	A	424.288	CERKL
chr2	182413591	T	427.14	CERKL
chr2	182413592	A	422.508	CERKL
chr2	182413593	T	421.199	CERKL
chr2	182413594	T	425.317	CERKL
chr2	182413595	A	425.441	CERKL
chr2	182413596	C	420.124	CERKL
chr2	182413597	A	421.492	CERKL
chr2	182413598	T	415.753	CERKL
chr2	182413599	T	422.761	CERKL
chr2	182413600	A	419.562	CERKL
chr2	182413601	A	419.462	CERKL
chr2	182413602	A	419.444	CERKL
chr2	182413603	T	423.976	CERKL
chr2	182413604	A	421.414	CERKL
chr2	182414341	T	497.815	CERKL
chr2	182414342	G	494.487	CERKL
chr2	182414343	C	491.484	CERKL
chr2	182414344	T	491.065	CERKL
chr2	182414345	T	487.484	CERKL
chr2	182414346	T	497.263	CERKL
chr2	182414347	G	493.852	CERKL
chr2	182414348	G	493.024	CERKL
chr2	182414349	A	499.505	CERKL
chr2	182414350	A	499.272	CERKL
chr2	182414351	G	494.532	CERKL
chr2	182414352	A	488.863	CERKL
chr2	182414353	A	498.414	CERKL
chr2	182414354	T	499.188	CERKL
chr2	182414355	T	498.586	CERKL
chr2	182414356	C	495.909	CERKL
chr2	182414357	T	500.712	CERKL
chr2	182414358	T	526.167	CERKL
chr2	182414359	A	541.605	CERKL
chr2	182414360	C	535.728	CERKL
chr2	182414361	C	525.548	CERKL
chr2	182414362	C	534.384	CERKL
chr2	182414363	A	538.126	CERKL
chr2	182414364	T	526.594	CERKL
chr2	182414365	T	534.866	CERKL
chr2	182414366	A	540.656	CERKL
chr2	182414367	T	529.565	CERKL
chr2	182414368	A	541.04	CERKL
chr2	182414369	A	530.809	CERKL
chr2	182414370	T	537.591	CERKL
chr2	182414371	G	537.739	CERKL
chr2	182414372	T	540.817	CERKL
chr2	182414373	G	538.766	CERKL
chr2	182414374	C	536.419	CERKL
chr2	182414375	A	540.237	CERKL
chr2	182414376	A	531.425	CERKL
chr2	182414377	T	539.444	CERKL
chr2	182414378	G	539.562	CERKL
chr2	182414379	T	526.349	CERKL
chr2	182414380	T	541.954	CERKL
chr2	182414381	G	538.766	CERKL
chr2	182414382	C	538.086	CERKL
chr2	182414383	A	543.272	CERKL
chr2	182414384	G	539.844	CERKL
chr2	182414385	T	540.317	CERKL
chr2	182414386	T	542.185	CERKL
chr2	182414387	A	543.038	CERKL
chr2	182414388	T	543.927	CERKL
chr2	182414389	C	540.801	CERKL
chr2	182414390	A	540.694	CERKL
chr2	182414391	C	534.863	CERKL
chr2	182414392	A	517.457	CERKL
chr2	182414393	T	532.815	CERKL
chr2	182414394	G	540.809	CERKL
chr2	182414395	A	539.602	CERKL
chr2	182414396	G	528.427	CERKL
chr2	182414397	G	533.715	CERKL
chr2	182414398	A	541.858	CERKL
chr2	182414399	A	535.078	CERKL
chr2	182414400	C	538.126	CERKL
chr2	182414401	T	542.048	CERKL
chr2	182414402	C	530.887	CERKL
chr2	182414403	C	535.653	CERKL
chr2	182414404	A	539.239	CERKL
chr2	182414405	T	535.677	CERKL
chr2	182414406	G	541.142	CERKL
chr2	182414407	A	537.454	CERKL
chr2	182414408	A	541.191	CERKL
chr2	182414409	G	539.261	CERKL
chr2	182414410	A	539.457	CERKL
chr2	182414411	G	538.046	CERKL
chr2	182414412	A	538.242	CERKL
chr2	182414413	A	519.691	CERKL
chr2	182414414	T	539.734	CERKL
chr2	182414415	G	538.669	CERKL
chr2	182414416	T	541.575	CERKL
chr2	182414417	G	539.027	CERKL
chr2	182414418	C	529.142	CERKL
chr2	182414419	C	535.833	CERKL
chr2	182414420	A	539.427	CERKL
chr2	182414421	A	538.097	CERKL
chr2	182414422	T	541.64	CERKL
chr2	182414423	A	535.457	CERKL
chr2	182414424	C	536.61	CERKL
chr2	182414425	A	531.371	CERKL
chr2	182414426	T	539.392	CERKL
chr2	182414427	T	541.882	CERKL
chr2	182414428	G	538.28	CERKL
chr2	182414429	G	539.613	CERKL
chr2	182414430	T	543.29	CERKL
chr2	182414431	A	543.269	CERKL
chr2	182414432	G	541.728	CERKL
chr2	182414433	A	541.39	CERKL
chr2	182414434	T	544.903	CERKL
chr2	182414435	C	535.511	CERKL
chr2	182414436	C	540.341	CERKL
chr2	182414437	T	541.823	CERKL
chr2	182414438	G	540	CERKL
chr2	182414439	C	533.54	CERKL
chr2	182414440	C	537.207	CERKL
chr2	182414441	A	542.699	CERKL
chr2	182414442	A	537.922	CERKL
chr2	182414443	A	542.61	CERKL
chr2	182414444	G	537.758	CERKL
chr2	182414445	C	536.642	CERKL
chr2	182414446	A	540.589	CERKL
chr2	182414447	A	539.376	CERKL
chr2	182414448	T	541.618	CERKL
chr2	182414449	T	543.194	CERKL
chr2	182414450	T	543.906	CERKL
chr2	182414451	T	545.148	CERKL
chr2	182414452	A	542.613	CERKL
chr2	182414453	A	541	CERKL
chr2	182414454	A	399.403	CERKL
chr2	182414455	A	396.68	CERKL
chr2	182423273	A	696.231	CERKL
chr2	182423274	T	704.285	CERKL
chr2	182423275	C	704.57	CERKL
chr2	182423276	T	706.656	CERKL
chr2	182423277	G	703.933	CERKL
chr2	182423278	T	690.108	CERKL
chr2	182423279	A	706.551	CERKL
chr2	182423280	G	691.336	CERKL
chr2	182423281	C	702.341	CERKL
chr2	182423282	C	705.145	CERKL
chr2	182423283	A	704.704	CERKL
chr2	182423284	C	707.417	CERKL
chr2	182423285	T	703.142	CERKL
chr2	182423286	C	708.046	CERKL
chr2	182423287	C	703.108	CERKL
chr2	182423288	C	708.621	CERKL
chr2	182423289	T	689.715	CERKL
chr2	182423290	T	707.944	CERKL
chr2	182423291	G	793.113	CERKL
chr2	182423292	C	792.202	CERKL
chr2	182423293	C	793.772	CERKL
chr2	182423294	T	794.368	CERKL
chr2	182423295	G	794.339	CERKL
chr2	182423296	C	791.301	CERKL
chr2	182423297	T	808.336	CERKL
chr2	182423298	G	809.745	CERKL
chr2	182423299	G	808.906	CERKL
chr2	182423300	T	804.637	CERKL
chr2	182423301	A	801.922	CERKL
chr2	182423302	T	803.804	CERKL
chr2	182423303	T	809.626	CERKL
chr2	182423304	A	805.742	CERKL
chr2	182423305	A	810.661	CERKL
chr2	182423306	G	802.395	CERKL
chr2	182423307	C	806.798	CERKL
chr2	182423308	C	809.995	CERKL
chr2	182423309	A	809.073	CERKL
chr2	182423310	A	801.298	CERKL
chr2	182423311	G	808.438	CERKL
chr2	182423312	T	832.672	CERKL
chr2	182423313	G	834.68	CERKL
chr2	182423314	G	831.925	CERKL
chr2	182423315	A	835.997	CERKL
chr2	182423316	A	810.938	CERKL
chr2	182423317	G	833.255	CERKL
chr2	182423318	C	834.019	CERKL
chr2	182423319	T	834.758	CERKL
chr2	182423320	G	835.976	CERKL
chr2	182423321	T	837.645	CERKL
chr2	182423322	G	839.487	CERKL
chr2	182423323	C	847.309	CERKL
chr2	182423324	T	848.997	CERKL
chr2	182423325	C	852.497	CERKL
chr2	182423326	T	852.863	CERKL
chr2	182423327	G	850.944	CERKL
chr2	182423328	A	783.546	CERKL
chr2	182423329	C	785.255	CERKL
chr2	182423330	A	784.07	CERKL
chr2	182423331	G	782.777	CERKL
chr2	182423332	G	781.258	CERKL
chr2	182423333	A	785.212	CERKL
chr2	182423334	G	784.938	CERKL
chr2	182423335	T	784.82	CERKL
chr2	182423336	C	785.79	CERKL
chr2	182423337	A	784.425	CERKL
chr2	182423338	G	784.855	CERKL
chr2	182423339	G	782.699	CERKL
chr2	182423340	A	783.815	CERKL
chr2	182423341	T	849.409	CERKL
chr2	182423342	T	858.444	CERKL
chr2	182423343	C	858.659	CERKL
chr2	182423344	G	849.777	CERKL
chr2	182423345	G	857.419	CERKL
chr2	182423346	T	855.989	CERKL
chr2	182423347	C	927.978	CERKL
chr2	182423348	T	931.032	CERKL
chr2	182423349	G	934.032	CERKL
chr2	182423350	T	932.444	CERKL
chr2	182423351	T	913.215	CERKL
chr2	182423352	T	935.949	CERKL
chr2	182423353	C	927.731	CERKL
chr2	182423354	C	931.024	CERKL
chr2	182423355	A	934.151	CERKL
chr2	182423356	T	934.97	CERKL
chr2	182423357	C	931.07	CERKL
chr2	182423358	C	928.312	CERKL
chr2	182423359	C	931.492	CERKL
chr2	182423360	A	931.406	CERKL
chr2	182423361	G	928.151	CERKL
chr2	182423362	C	930.301	CERKL
chr2	182423363	A	934.317	CERKL
chr2	182423364	T	929.981	CERKL
chr2	182423365	T	930.825	CERKL
chr2	182423366	C	928.804	CERKL
chr2	182423367	T	931.113	CERKL
chr2	182423368	T	931.608	CERKL
chr2	182423369	C	926.613	CERKL
chr2	182423370	T	935.253	CERKL
chr2	182423371	G	933.96	CERKL
chr2	182423372	A	934.815	CERKL
chr2	182423373	G	932.444	CERKL
chr2	182423374	C	931.382	CERKL
chr2	182423375	T	909.167	CERKL
chr2	182423376	C	900.852	CERKL
chr2	182423377	T	905.624	CERKL
chr2	182423378	C	906.64	CERKL
chr2	182423379	A	907.454	CERKL
chr2	182423380	G	908.903	CERKL
chr2	182423381	A	907.223	CERKL
chr2	182423382	A	909.535	CERKL
chr2	182423383	G	907.376	CERKL
chr2	182423384	C	904.199	CERKL
chr2	182423385	A	909.161	CERKL
chr2	182423386	A	711.718	CERKL
chr2	182423387	A	718.849	CERKL
chr2	182423388	G	717.968	CERKL
chr2	182423389	C	716.567	CERKL
chr2	182423390	A	718.954	CERKL
chr2	182423391	T	718.403	CERKL
chr2	182423392	G	718.812	CERKL
chr2	182423393	G	716.884	CERKL
chr2	182423394	G	717.237	CERKL
chr2	182423395	C	706.352	CERKL
chr2	182423396	T	722	CERKL
chr2	182423397	A	710.554	CERKL
chr2	182423398	C	714.387	CERKL
chr2	182423399	T	707.688	CERKL
chr2	182423400	T	714.497	CERKL
chr2	182423401	C	706.747	CERKL
chr2	182423402	G	707.309	CERKL
chr2	182423403	C	690.815	CERKL
chr2	182423404	T	687.234	CERKL
chr2	182423405	A	696.261	CERKL
chr2	182423406	G	694.056	CERKL
chr2	182423407	C	695.806	CERKL
chr2	182423408	A	699.148	CERKL
chr2	182423409	G	697.618	CERKL
chr2	182423410	A	516.925	CERKL
chr2	182423411	T	520.296	CERKL
chr2	182423412	C	513.513	CERKL
chr2	182423413	C	516.664	CERKL
chr2	182423414	A	518.288	CERKL
chr2	182423415	T	517.578	CERKL
chr2	182423416	C	516.253	CERKL
chr2	182423417	T	522.242	CERKL
chr2	182423418	C	515.57	CERKL
chr2	182423419	C	518.446	CERKL
chr2	182423420	A	513.772	CERKL
chr2	182423421	C	516.073	CERKL
chr2	182423422	C	517.403	CERKL
chr2	182423423	A	517.422	CERKL
chr2	182423424	A	510.597	CERKL
chr2	182423425	C	518.788	CERKL
chr2	182423426	A	500.134	CERKL
chr2	182423427	C	517.699	CERKL
chr2	182423428	A	502.452	CERKL
chr2	182423429	G	509.223	CERKL
chr2	182423430	A	514.476	CERKL
chr2	182423431	C	512.306	CERKL
chr2	182423432	A	505.594	CERKL
chr2	182423433	A	495.844	CERKL
chr2	182423434	C	502.336	CERKL
chr2	182423435	A	495.696	CERKL
chr2	182423436	C	499.801	CERKL
chr2	182423437	T	500.75	CERKL
chr2	182423438	A	498.876	CERKL
chr2	182423439	G	500.277	CERKL
chr2	182423440	A	504.89	CERKL
chr2	182423441	A	500.495	CERKL
chr2	182423442	A	499.892	CERKL
chr2	182423443	A	499.565	CERKL
chr2	182423444	A	503.551	CERKL
chr2	182423445	T	506.301	CERKL
chr2	182423446	A	505.016	CERKL
chr2	182423447	C	502.608	CERKL
chr2	182423448	A	504.715	CERKL
chr2	182423449	A	496.54	CERKL
chr2	182423450	A	478.621	CERKL
chr2	182423451	T	500.495	CERKL
chr2	182423452	C	503.097	CERKL
chr2	182423453	A	459.062	CERKL
chr2	182423454	A	453.954	CERKL
chr2	182423455	G	481.22	CERKL
chr2	182430140	A	307.817	CERKL
chr2	182430141	T	307.957	CERKL
chr2	182430142	G	305.892	CERKL
chr2	182430143	A	307.624	CERKL
chr2	182430144	A	340.656	CERKL
chr2	182430145	A	341.409	CERKL
chr2	182430146	T	339.745	CERKL
chr2	182430147	T	338.484	CERKL
chr2	182430148	T	341.078	CERKL
chr2	182430149	A	343.441	CERKL
chr2	182430150	T	340.734	CERKL
chr2	182430151	A	343.263	CERKL
chr2	182430152	T	342.374	CERKL
chr2	182430153	C	337.922	CERKL
chr2	182430154	A	340.261	CERKL
chr2	182430155	C	338.183	CERKL
chr2	182430156	T	337.355	CERKL
chr2	182430157	T	341.126	CERKL
chr2	182430158	G	341.274	CERKL
chr2	182430159	C	338.218	CERKL
chr2	182430160	C	338.573	CERKL
chr2	182430161	T	342.47	CERKL
chr2	182430162	T	342.005	CERKL
chr2	182430163	G	341.097	CERKL
chr2	182430164	G	339.608	CERKL
chr2	182430165	T	341.478	CERKL
chr2	182430166	T	339.737	CERKL
chr2	182430167	C	339.747	CERKL
chr2	182430168	T	343.406	CERKL
chr2	182430169	A	342.766	CERKL
chr2	182430170	A	338.769	CERKL
chr2	182430171	C	339.433	CERKL
chr2	182430172	G	339.39	CERKL
chr2	182430173	T	338.062	CERKL
chr2	182430174	T	336.099	CERKL
chr2	182430175	T	342.156	CERKL
chr2	182430176	G	339.89	CERKL
chr2	182430177	C	340.315	CERKL
chr2	182430178	A	341.073	CERKL
chr2	182430179	T	342.562	CERKL
chr2	182430180	G	340.995	CERKL
chr2	182430181	C	339.793	CERKL
chr2	182430182	C	341.207	CERKL
chr2	182430183	A	341.675	CERKL
chr2	182430184	G	341.72	CERKL
chr2	182430185	T	341.156	CERKL
chr2	182430186	G	341.172	CERKL
chr2	182430187	A	343.21	CERKL
chr2	182430188	A	338.263	CERKL
chr2	182430189	C	341.194	CERKL
chr2	182430190	A	342.478	CERKL
chr2	182430191	A	339.487	CERKL
chr2	182430192	T	340.968	CERKL
chr2	182430193	C	340.637	CERKL
chr2	182430194	T	341.895	CERKL
chr2	182430195	C	340.462	CERKL
chr2	182430196	T	341.804	CERKL
chr2	182430197	G	341.142	CERKL
chr2	182430198	T	341.172	CERKL
chr2	182430199	A	343.137	CERKL
chr2	182430200	C	341.642	CERKL
chr2	182430201	A	343.083	CERKL
chr2	182430202	C	342.304	CERKL
chr2	182430203	T	342.022	CERKL
chr2	182430204	C	341.212	CERKL
chr2	182430205	C	340.14	CERKL
chr2	182430206	A	341.11	CERKL
chr2	182430207	A	339.108	CERKL
chr2	182430208	T	339.035	CERKL
chr2	182430209	G	340.409	CERKL
chr2	182430210	T	342.798	CERKL
chr2	182430211	A	340.559	CERKL
chr2	182430212	T	340.718	CERKL
chr2	182430213	T	342.379	CERKL
chr2	182430214	G	340.973	CERKL
chr2	182430215	C	338.688	CERKL
chr2	182430216	G	341.142	CERKL
chr2	182430217	A	342.976	CERKL
chr2	182430218	A	336.583	CERKL
chr2	182430219	C	342.07	CERKL
chr2	182430220	A	341.487	CERKL
chr2	182430221	A	339.183	CERKL
chr2	182430222	T	341.825	CERKL
chr2	182430223	G	340.594	CERKL
chr2	182430224	G	340.094	CERKL
chr2	182430225	T	342.478	CERKL
chr2	182430226	T	338.621	CERKL
chr2	182430227	T	344.056	CERKL
chr2	182430228	C	341.202	CERKL
chr2	182430229	C	339.035	CERKL
chr2	182430230	G	341.677	CERKL
chr2	182430231	A	342.199	CERKL
chr2	182430232	T	339.298	CERKL
chr2	182430233	G	337.366	CERKL
chr2	182430234	C	322.562	CERKL
chr2	182430235	C	312.761	CERKL
chr2	182430236	C	332.288	CERKL
chr2	182430237	A	334.524	CERKL
chr2	182430238	C	330.919	CERKL
chr2	182430239	T	341.234	CERKL
chr2	182430240	G	338.925	CERKL
chr2	182430241	T	342.126	CERKL
chr2	182430242	G	336.22	CERKL
chr2	182430243	A	339.527	CERKL
chr2	182430244	A	340.073	CERKL
chr2	182430245	T	341.228	CERKL
chr2	182430246	A	268.293	CERKL
chr2	182430247	A	267.589	CERKL
chr2	182430248	C	260.067	CERKL
chr2	182430249	A	270.108	CERKL
chr2	182430250	T	266.5	CERKL
chr2	182430251	A	267.401	CERKL
chr2	182430252	C	247.336	CERKL
chr2	182430253	C	255.591	CERKL
chr2	182430254	T	270.839	CERKL
chr2	182430255	A	266.387	CERKL
chr2	182430256	A	261.548	CERKL
chr2	182430257	A	254.887	CERKL
chr2	182430765	T	577.798	CERKL
chr2	182430766	G	566.914	CERKL
chr2	182430767	A	586.433	CERKL
chr2	182430768	T	583.742	CERKL
chr2	182430769	T	580.008	CERKL
chr2	182430770	A	587.137	CERKL
chr2	182430771	A	586.137	CERKL
chr2	182430772	T	581.599	CERKL
chr2	182430773	A	586.473	CERKL
chr2	182430774	A	586.672	CERKL
chr2	182430775	T	580.96	CERKL
chr2	182430776	A	586.809	CERKL
chr2	182430777	T	579.75	CERKL
chr2	182430778	A	587.11	CERKL
chr2	182430779	A	586.392	CERKL
chr2	182430780	C	572.796	CERKL
chr2	182430781	C	557.868	CERKL
chr2	182430782	T	577.312	CERKL
chr2	182430783	A	584.457	CERKL
chr2	182430784	C	575.465	CERKL
chr2	182430785	C	565.613	CERKL
chr2	182430786	C	574.667	CERKL
chr2	182430787	A	582.266	CERKL
chr2	182430788	T	574.97	CERKL
chr2	182430789	C	580.323	CERKL
chr2	182430790	A	584.559	CERKL
chr2	182430791	A	581.511	CERKL
chr2	182430792	A	579.516	CERKL
chr2	182430793	T	573.957	CERKL
chr2	182430794	C	579.339	CERKL
chr2	182430795	C	571.798	CERKL
chr2	182430796	C	576.333	CERKL
chr2	182430797	T	577.54	CERKL
chr2	182430798	G	571.454	CERKL
chr2	182430799	G	567.043	CERKL
chr2	182430800	A	584.462	CERKL
chr2	182430801	G	575.452	CERKL
chr2	182430802	T	575.196	CERKL
chr2	182430803	T	577.513	CERKL
chr2	182430804	C	581.013	CERKL
chr2	182430805	A	586	CERKL
chr2	182430806	C	581.656	CERKL
chr2	182430807	A	587.476	CERKL
chr2	182430808	T	563.296	CERKL
chr2	182430809	T	576.277	CERKL
chr2	182430810	C	577.083	CERKL
chr2	182430811	C	572.011	CERKL
chr2	182430812	T	581.64	CERKL
chr2	182430813	T	577.237	CERKL
chr2	182430814	A	584.898	CERKL
chr2	182430815	A	587.61	CERKL
chr2	182430816	G	552.976	CERKL
chr2	182430817	C	582.425	CERKL
chr2	182430818	A	585.581	CERKL
chr2	182430819	G	575.387	CERKL
chr2	182430820	T	572.266	CERKL
chr2	182430821	G	577.664	CERKL
chr2	182430822	A	586.887	CERKL
chr2	182430823	C	583.22	CERKL
chr2	182430824	A	587.301	CERKL
chr2	182430825	G	570.847	CERKL
chr2	182430826	A	586.53	CERKL
chr2	182430827	G	565.395	CERKL
chr2	182430828	C	566.903	CERKL
chr2	182430829	G	562.169	CERKL
chr2	182430830	T	570.422	CERKL
chr2	182430831	G	574.97	CERKL
chr2	182430832	C	543.003	CERKL
chr2	182430833	C	530.25	CERKL
chr2	182430834	C	532.793	CERKL
chr2	182430835	T	569.72	CERKL
chr2	182430836	T	564.653	CERKL
chr2	182430837	C	560.067	CERKL
chr2	182430838	A	579.059	CERKL
chr2	182430839	T	577.742	CERKL
chr2	182430840	A	579.522	CERKL
chr2	182430841	T	544.868	CERKL
chr2	182430842	T	581.468	CERKL
chr2	182430843	C	543.145	CERKL
chr2	182430844	C	554.164	CERKL
chr2	182430845	A	574.427	CERKL
chr2	182430846	T	570.212	CERKL
chr2	182430847	T	572.976	CERKL
chr2	182430848	A	579.981	CERKL
chr2	182430849	C	545.457	CERKL
chr2	182430850	T	580.196	CERKL
chr2	182430851	A	576.231	CERKL
chr2	182430852	T	569.876	CERKL
chr2	182430853	T	579.734	CERKL
chr2	182430854	A	563.422	CERKL
chr2	182430855	A	560.524	CERKL
chr2	182430856	A	561.492	CERKL
chr2	182430857	A	562.656	CERKL
chr2	182430858	A	565.691	CERKL
chr2	182430859	A	566.683	CERKL
chr2	182430860	A	564.005	CERKL
chr2	182430861	C	557.532	CERKL
chr2	182430862	A	561.239	CERKL
chr2	182430863	C	495.223	CERKL
chr2	182430864	A	487.914	CERKL
chr2	182430865	C	493.664	CERKL
chr2	182430866	A	477.39	CERKL
chr2	182430867	C	492.774	CERKL
chr2	182430868	A	473.298	CERKL
chr2	182438460	A	466.395	CERKL
chr2	182438461	T	462.261	CERKL
chr2	182438462	A	463.47	CERKL
chr2	182438463	T	455.685	CERKL
chr2	182438464	T	461.497	CERKL
chr2	182438465	C	459.868	CERKL
chr2	182438466	T	522.097	CERKL
chr2	182438467	G	519.565	CERKL
chr2	182438468	A	525.207	CERKL
chr2	182438469	A	525.081	CERKL
chr2	182438470	A	522.298	CERKL
chr2	182438471	A	524.038	CERKL
chr2	182438472	T	520.156	CERKL
chr2	182438473	T	525.185	CERKL
chr2	182438474	A	547.508	CERKL
chr2	182438475	C	539.468	CERKL
chr2	182438476	T	544.038	CERKL
chr2	182438477	T	544.309	CERKL
chr2	182438478	A	548.53	CERKL
chr2	182438479	C	540.172	CERKL
chr2	182438480	T	547.53	CERKL
chr2	182438481	T	549.578	CERKL
chr2	182438482	G	544.661	CERKL
chr2	182438483	T	544.468	CERKL
chr2	182438484	T	552.575	CERKL
chr2	182438485	A	551.419	CERKL
chr2	182438486	C	546.446	CERKL
chr2	182438487	A	543.497	CERKL
chr2	182438488	T	543.72	CERKL
chr2	182438489	C	547.914	CERKL
chr2	182438490	A	552.263	CERKL
chr2	182438491	G	545.901	CERKL
chr2	182438492	T	534.395	CERKL
chr2	182438493	T	556.048	CERKL
chr2	182438494	T	556.07	CERKL
chr2	182438495	T	555.78	CERKL
chr2	182438496	T	558.672	CERKL
chr2	182438497	A	566.344	CERKL
chr2	182438498	T	550.28	CERKL
chr2	182438499	T	570.384	CERKL
chr2	182438500	C	561.61	CERKL
chr2	182438501	C	562.242	CERKL
chr2	182438502	T	562.825	CERKL
chr2	182438503	G	563.868	CERKL
chr2	182438504	C	563.449	CERKL
chr2	182438505	A	566.22	CERKL
chr2	182438506	A	565.194	CERKL
chr2	182438507	G	562.755	CERKL
chr2	182438508	C	557.89	CERKL
chr2	182438509	T	566.398	CERKL
chr2	182438510	T	563.22	CERKL
chr2	182438511	C	566.578	CERKL
chr2	182438512	A	567.581	CERKL
chr2	182438513	A	560.548	CERKL
chr2	182438514	C	675.629	CERKL
chr2	182438515	A	672.121	CERKL
chr2	182438516	G	673.32	CERKL
chr2	182438517	A	674.962	CERKL
chr2	182438518	G	670.785	CERKL
chr2	182438519	G	669.704	CERKL
chr2	182438520	T	677.323	CERKL
chr2	182438521	T	677.906	CERKL
chr2	182438522	C	675.522	CERKL
chr2	182438523	A	673.677	CERKL
chr2	182438524	A	681.532	CERKL
chr2	182438525	C	678.863	CERKL
chr2	182438526	C	680.306	CERKL
chr2	182438527	T	674.011	CERKL
chr2	182438528	T	688.228	CERKL
chr2	182438529	C	681.847	CERKL
chr2	182438530	T	686.664	CERKL
chr2	182438531	C	682.435	CERKL
chr2	182438532	A	682.866	CERKL
chr2	182438533	T	684.863	CERKL
chr2	182438534	A	675.497	CERKL
chr2	182438535	A	672.161	CERKL
chr2	182438536	T	686.433	CERKL
chr2	182438537	A	680.36	CERKL
chr2	182438538	A	665.901	CERKL
chr2	182438539	A	667.788	CERKL
chr2	182438540	C	678.245	CERKL
chr2	182438541	C	678.153	CERKL
chr2	182438542	T	680.086	CERKL
chr2	182438543	G	684.551	CERKL
chr2	182438544	G	680.632	CERKL
chr2	182438545	G	685.11	CERKL
chr2	182438546	T	678.097	CERKL
chr2	182438547	A	679.809	CERKL
chr2	182438548	G	684.384	CERKL
chr2	182438549	C	676.422	CERKL
chr2	182438550	T	677.435	CERKL
chr2	182438551	T	672.204	CERKL
chr2	182438552	C	672.952	CERKL
chr2	182438553	T	671.145	CERKL
chr2	182438554	T	669.718	CERKL
chr2	182438555	T	678.618	CERKL
chr2	182438556	T	667.586	CERKL
chr2	182438557	T	678.255	CERKL
chr2	182438558	T	682.651	CERKL
chr2	182438559	G	680.008	CERKL
chr2	182438560	T	681.105	CERKL
chr2	182438561	G	682.242	CERKL
chr2	182438562	A	679.933	CERKL
chr2	182438563	C	671.452	CERKL
chr2	182438564	T	667.656	CERKL
chr2	182438565	T	660.737	CERKL
chr2	182438566	T	675.96	CERKL
chr2	182438567	G	392.777	CERKL
chr2	182438568	G	389.425	CERKL
chr2	182438569	G	392.083	CERKL
chr2	182438570	G	391.702	CERKL
chr2	182438571	G	394.328	CERKL
chr2	182438572	T	387.048	CERKL
chr2	182438573	T	387.97	CERKL
chr2	182438574	A	390.094	CERKL
chr2	182438575	A	390.065	CERKL
chr2	182438576	G	373.696	CERKL
chr2	182438577	G	375.833	CERKL
chr2	182438578	A	377.231	CERKL
chr2	182438579	G	375.72	CERKL
chr2	182438580	T	379.419	CERKL
chr2	182438581	A	377.672	CERKL
chr2	182438582	T	377.29	CERKL
chr2	182438583	T	377.535	CERKL
chr2	182438584	T	378.261	CERKL
chr2	182438585	T	376.642	CERKL
chr2	182438586	T	376.589	CERKL
chr2	182438587	A	274.968	CERKL
chr2	182438588	A	264.992	CERKL
chr2	182438589	T	276.358	CERKL
chr2	182438590	G	271.153	CERKL
chr2	182438591	A	272.261	CERKL
chr2	182438592	C	269.003	CERKL
chr2	182438593	T	274.207	CERKL
chr2	182438594	T	274.927	CERKL
chr2	182438595	C	271.96	CERKL
chr2	182438596	G	269.968	CERKL
chr2	182438597	G	273.798	CERKL
chr2	182438598	T	272.688	CERKL
chr2	182438599	C	267.858	CERKL
chr2	182438600	T	274.444	CERKL
chr2	182438601	G	274.492	CERKL
chr2	182438602	T	272.384	CERKL
chr2	182438603	T	274.503	CERKL
chr2	182438604	T	274.519	CERKL
chr2	182438605	G	266.925	CERKL
chr2	182438606	G	257.212	CERKL
chr2	182438607	A	259.468	CERKL
chr2	182438608	A	257.879	CERKL
chr2	182438609	A	258.024	CERKL
chr2	182438610	G	227.938	CERKL
chr2	182438611	C	228.597	CERKL
chr2	182438612	C	228.054	CERKL
chr2	182438613	T	231.962	CERKL
chr2	182438614	A	227.306	CERKL
chr2	182438615	A	227.151	CERKL
chr2	182438616	G	228.685	CERKL
chr2	182438617	A	225.565	CERKL
chr2	182438618	A	228.57	CERKL
chr2	182438619	G	226.347	CERKL
chr2	182438620	A	228.54	CERKL
chr2	182438621	A	229.376	CERKL
chr2	182438622	A	227.29	CERKL
chr2	182438623	T	229.691	CERKL
chr2	182438624	T	227.962	CERKL
chr2	182438625	T	230.288	CERKL
chr2	182438626	T	223.696	CERKL
chr2	182438627	A	224.387	CERKL
chr2	182438628	A	220.785	CERKL
chr2	182438629	A	224.941	CERKL
chr2	182438630	G	223.782	CERKL
chr2	182438631	A	224.702	CERKL
chr2	182468544	T	336.855	CERKL
chr2	182468545	T	338.228	CERKL
chr2	182468546	C	335.376	CERKL
chr2	182468547	C	328.102	CERKL
chr2	182468548	C	332.43	CERKL
chr2	182468549	A	457.296	CERKL
chr2	182468550	T	444.651	CERKL
chr2	182468551	G	452.331	CERKL
chr2	182468552	A	456.126	CERKL
chr2	182468553	G	454.489	CERKL
chr2	182468554	G	450.519	CERKL
chr2	182468555	A	479.47	CERKL
chr2	182468556	G	475.632	CERKL
chr2	182468557	T	477.043	CERKL
chr2	182468558	A	477.285	CERKL
chr2	182468559	C	473.441	CERKL
chr2	182468560	T	473.371	CERKL
chr2	182468561	T	471.199	CERKL
chr2	182468562	A	478.212	CERKL
chr2	182468563	C	473.599	CERKL
chr2	182468564	C	473.433	CERKL
chr2	182468565	T	473.594	CERKL
chr2	182468566	G	475.067	CERKL
chr2	182468567	C	469.435	CERKL
chr2	182468568	C	471.202	CERKL
chr2	182468569	A	474.116	CERKL
chr2	182468570	A	473.898	CERKL
chr2	182468571	T	465.634	CERKL
chr2	182468572	A	475.043	CERKL
chr2	182468573	T	468.022	CERKL
chr2	182468574	T	470.25	CERKL
chr2	182468575	T	474.589	CERKL
chr2	182468576	T	476.401	CERKL
chr2	182468577	C	474.347	CERKL
chr2	182468578	T	478.073	CERKL
chr2	182468579	T	476.683	CERKL
chr2	182468580	G	472.669	CERKL
chr2	182468581	A	475.935	CERKL
chr2	182468582	A	477.046	CERKL
chr2	182468583	C	463.129	CERKL
chr2	182468584	T	476.056	CERKL
chr2	182468585	G	467.425	CERKL
chr2	182468586	T	473.204	CERKL
chr2	182468587	C	446.911	CERKL
chr2	182468588	T	474.858	CERKL
chr2	182468589	A	473.938	CERKL
chr2	182468590	A	467.454	CERKL
chr2	182468591	A	465.263	CERKL
chr2	182468592	C	453.763	CERKL
chr2	182468593	C	455.583	CERKL
chr2	182468594	A	461.89	CERKL
chr2	182468595	T	468.317	CERKL
chr2	182468596	A	459.777	CERKL
chr2	182468597	T	473.685	CERKL
chr2	182468598	G	459.796	CERKL
chr2	182468599	T	475.828	CERKL
chr2	182468600	C	462.306	CERKL
chr2	182468601	A	471.503	CERKL
chr2	182468602	C	461.871	CERKL
chr2	182468603	A	467.156	CERKL
chr2	182468604	G	465.454	CERKL
chr2	182468605	T	477.282	CERKL
chr2	182468606	G	458.011	CERKL
chr2	182468607	G	467.465	CERKL
chr2	182468608	T	474.28	CERKL
chr2	182468609	C	419.726	CERKL
chr2	182468610	T	479.011	CERKL
chr2	182468611	T	474.519	CERKL
chr2	182468612	C	465.245	CERKL
chr2	182468613	A	474.325	CERKL
chr2	182468614	C	453.468	CERKL
chr2	182468615	T	479.099	CERKL
chr2	182468616	T	478.18	CERKL
chr2	182468617	A	475.618	CERKL
chr2	182468618	A	479.952	CERKL
chr2	182468619	A	479.973	CERKL
chr2	182468620	T	483.395	CERKL
chr2	182468621	T	487.398	CERKL
chr2	182468622	A	484.441	CERKL
chr2	182468623	A	488.981	CERKL
chr2	182468624	T	499.739	CERKL
chr2	182468625	A	494.712	CERKL
chr2	182468626	A	495.556	CERKL
chr2	182468627	G	470.444	CERKL
chr2	182468628	A	492.855	CERKL
chr2	182468629	T	498.648	CERKL
chr2	182468630	C	484.406	CERKL
chr2	182468631	A	485.473	CERKL
chr2	182468632	A	477.366	CERKL
chr2	182468633	G	479.613	CERKL
chr2	182468634	T	495.917	CERKL
chr2	182468635	G	479.32	CERKL
chr2	182468636	T	499.274	CERKL
chr2	182468637	A	489.613	CERKL
chr2	182468638	G	474.548	CERKL
chr2	182468639	A	490.427	CERKL
chr2	182468640	A	488.051	CERKL
chr2	182468641	T	494.167	CERKL
chr2	182468642	T	495.688	CERKL
chr2	182468643	C	458.218	CERKL
chr2	182468644	T	497.202	CERKL
chr2	182468645	T	489.97	CERKL
chr2	182468646	T	568.401	CERKL
chr2	182468647	A	569.723	CERKL
chr2	182468648	G	567.156	CERKL
chr2	182468649	T	575.788	CERKL
chr2	182468650	T	575.078	CERKL
chr2	182468651	T	581.333	CERKL
chr2	182468652	A	576.763	CERKL
chr2	182468653	T	579.043	CERKL
chr2	182468654	T	578.734	CERKL
chr2	182468655	T	581.96	CERKL
chr2	182468656	T	583.091	CERKL
chr2	182468657	G	570.14	CERKL
chr2	182468658	T	570.11	CERKL
chr2	182468659	T	583.21	CERKL
chr2	182468660	C	561.949	CERKL
chr2	182468661	C	548.589	CERKL
chr2	182468662	T	550.874	CERKL
chr2	182468663	T	563.484	CERKL
chr2	182468664	T	565.78	CERKL
chr2	182468665	T	565.438	CERKL
chr2	182468666	T	565.263	CERKL
chr2	182468667	C	558.328	CERKL
chr2	182468668	A	425.398	CERKL
chr2	182468669	A	429.185	CERKL
chr2	182468670	G	421.285	CERKL
chr2	182468671	C	423.925	CERKL
chr2	182468672	A	498.091	CERKL
chr2	182468673	G	491.54	CERKL
chr2	182468674	A	496.446	CERKL
chr2	182468675	T	499.503	CERKL
chr2	182468676	G	492.532	CERKL
chr2	182468677	A	497.508	CERKL
chr2	182468678	A	497.892	CERKL
chr2	182468679	G	492.228	CERKL
chr2	182468680	A	497.497	CERKL
chr2	182468681	G	493.793	CERKL
chr2	182468682	T	500.917	CERKL
chr2	182468683	G	495.497	CERKL
chr2	182468684	T	502.425	CERKL
chr2	182468685	G	494.992	CERKL
chr2	182468686	A	498.36	CERKL
chr2	182468687	T	491.406	CERKL
chr2	182468688	A	490.583	CERKL
chr2	182468689	C	477.884	CERKL
chr2	182468690	C	477.169	CERKL
chr2	182468691	T	490.578	CERKL
chr2	182468692	A	487.645	CERKL
chr2	182468693	A	484.124	CERKL
chr2	182468694	T	487.417	CERKL
chr2	182468695	A	512.333	CERKL
chr2	182468696	A	358.938	CERKL
chr2	182468697	A	363.379	CERKL
chr2	182468698	G	356.384	CERKL
chr2	182468699	T	359.739	CERKL
chr2	182468700	A	365.019	CERKL
chr2	182468701	C	357.325	CERKL
chr2	182468702	C	357.551	CERKL
chr2	182468703	A	363.672	CERKL
chr2	182468704	C	358.089	CERKL
chr2	182468705	T	349.858	CERKL
chr2	182468706	T	361.704	CERKL
chr2	182468707	C	358.505	CERKL
chr2	182468708	T	363.817	CERKL
chr2	182468709	C	358.667	CERKL
chr2	182468710	T	364.169	CERKL
chr2	182468711	G	355.551	CERKL
chr2	182468712	C	356.621	CERKL
chr2	182468713	T	360.406	CERKL
chr2	182468714	G	353.495	CERKL
chr2	182468715	T	355.185	CERKL
chr2	182468716	T	355.468	CERKL
chr2	182468717	T	356.696	CERKL
chr2	182468718	A	321.648	CERKL
chr2	182468719	A	320.57	CERKL
chr2	182468720	C	317.054	CERKL
chr2	182468721	A	322.056	CERKL
chr2	182468722	G	308.39	CERKL
chr2	182468723	A	319.304	CERKL
chr2	182468724	A	319.653	CERKL
chr2	182468725	C	317.844	CERKL
chr2	182468726	A	318.46	CERKL
chr2	182468727	A	320.401	CERKL
chr2	182468728	C	316.366	CERKL
chr2	182468729	G	307.137	CERKL
chr2	182468730	C	314.032	CERKL
chr2	182468731	C	312.683	CERKL
chr2	182468732	G	314.349	CERKL
chr2	182468733	T	314.269	CERKL
chr2	182468734	T	315.301	CERKL
chr2	182468735	T	316.43	CERKL
chr2	182468736	C	310.532	CERKL
chr2	182468737	A	318.059	CERKL
chr2	182468738	G	307.067	CERKL
chr2	182468739	T	312.677	CERKL
chr2	182468740	T	315.922	CERKL
chr2	182468741	T	317.038	CERKL
chr2	182468742	C	310.586	CERKL
chr2	182468743	A	316.661	CERKL
chr2	182468744	C	311.597	CERKL
chr2	182468745	A	317.247	CERKL
chr2	182468746	G	296.922	CERKL
chr2	182468747	A	316.11	CERKL
chr2	182468748	G	274.788	CERKL
chr2	182468749	A	286.288	CERKL
chr2	182468750	A	282.516	CERKL
chr2	182468751	T	281.597	CERKL
chr2	182468752	A	286.341	CERKL
chr2	182468753	T	284.288	CERKL
chr2	182468754	G	267.336	CERKL
chr2	182468755	T	284.167	CERKL
chr2	182468756	C	277.876	CERKL
chr2	182468757	T	284.906	CERKL
chr2	182468758	T	284.981	CERKL
chr2	182468759	T	286.855	CERKL
chr2	182468760	G	280.419	CERKL
chr2	182468761	A	283.731	CERKL
chr2	182468762	G	281.277	CERKL
chr2	182468763	T	286.207	CERKL
chr2	182468764	T	282.634	CERKL
chr2	182468765	C	278.403	CERKL
chr2	182468766	A	285.976	CERKL
chr2	182468767	A	284.336	CERKL
chr2	182468768	T	282.938	CERKL
chr2	182468769	A	283.723	CERKL
chr2	182468770	A	282.03	CERKL
chr2	182468771	A	281.121	CERKL
chr2	182468772	T	280.285	CERKL
chr2	182468773	T	281.298	CERKL
chr2	182468774	C	165.317	CERKL
chr2	182468775	T	174.935	CERKL
chr2	182468776	T	173.269	CERKL
chr2	182468777	C	167.634	CERKL
chr2	182468778	T	173.828	CERKL
chr2	182468779	T	174.715	CERKL
chr2	182468780	T	175.637	CERKL
chr2	182468781	A	175.304	CERKL
chr2	182468782	C	169.468	CERKL
chr2	182468783	A	173.366	CERKL
chr2	182468784	T	170.844	CERKL
chr2	182468785	A	169.621	CERKL
chr2	182468786	G	156.696	CERKL
chr2	182468787	C	162.159	CERKL
chr2	182468788	A	171.309	CERKL
chr2	182468789	A	169.774	CERKL
chr2	182468790	G	159.387	CERKL
chr2	182468791	T	171.056	CERKL
chr2	182468792	C	162.602	CERKL
chr2	182468793	A	173.618	CERKL
chr2	182468794	T	173.46	CERKL
chr2	182468795	A	172.734	CERKL
chr2	182468796	C	157.637	CERKL
chr2	182468797	T	172.723	CERKL
chr2	182468798	T	173.175	CERKL
chr2	182468799	A	171.524	CERKL
chr2	182468800	G	160.833	CERKL
chr2	182468801	A	172.228	CERKL
chr2	182468802	A	169.723	CERKL
chr2	182468803	T	170.833	CERKL
chr2	182468804	C	164.659	CERKL
chr2	182468805	A	172.07	CERKL
chr2	182468806	C	164.28	CERKL
chr2	182468807	C	162.594	CERKL
chr2	182468808	T	169.879	CERKL
chr2	182468809	G	159.93	CERKL
chr2	182468810	A	165.422	CERKL
chr2	182468811	A	165.685	CERKL
chr2	182468812	A	165.747	CERKL
chr2	182468813	A	165.68	CERKL
chr2	182468814	A	165.452	CERKL
chr2	182468815	A	165.363	CERKL
chr2	182468816	A	165.156	CERKL
chr2	182468817	A	164.895	CERKL
chr2	182468818	A	165.871	CERKL
chr2	182468819	T	175.677	CERKL
chr2	182468820	A	174.465	CERKL
chr2	182468821	A	173.032	CERKL
chr2	182468822	A	172.567	CERKL
chr2	182468823	T	175.175	CERKL
chr2	182468824	T	175.823	CERKL
chr2	182468825	T	173.384	CERKL
chr2	182468826	T	176.637	CERKL
chr2	182521476	G	93.4113	CERKL
chr2	182521477	C	105.626	CERKL
chr2	182521478	T	102.876	CERKL
chr2	182521479	T	104.968	CERKL
chr2	182521480	G	105.608	CERKL
chr2	182521481	G	105.228	CERKL
chr2	182521482	G	105.411	CERKL
chr2	182521483	G	106.054	CERKL
chr2	182521484	C	106.395	CERKL
chr2	182521485	C	106.435	CERKL
chr2	182521486	G	106.239	CERKL
chr2	182521487	G	106.395	CERKL
chr2	182521488	G	106.511	CERKL
chr2	182521489	C	109.14	CERKL
chr2	182521490	A	105.809	CERKL
chr2	182521491	C	109.333	CERKL
chr2	182521492	T	108.866	CERKL
chr2	182521493	C	109.503	CERKL
chr2	182521494	A	108.78	CERKL
chr2	182521495	C	109.387	CERKL
chr2	182521496	C	109.07	CERKL
chr2	182521497	C	109.32	CERKL
chr2	182521498	G	108.774	CERKL
chr2	182521499	C	109.159	CERKL
chr2	182521500	C	109.132	CERKL
chr2	182521501	G	108.694	CERKL
chr2	182521502	G	108.543	CERKL
chr2	182521503	G	108.785	CERKL
chr2	182521504	C	134.605	CERKL
chr2	182521505	G	134.382	CERKL
chr2	182521506	C	134.661	CERKL
chr2	182521507	T	132.618	CERKL
chr2	182521508	C	134.723	CERKL
chr2	182521509	G	134.164	CERKL
chr2	182521510	G	134.059	CERKL
chr2	182521511	G	134.183	CERKL
chr2	182521512	C	134.688	CERKL
chr2	182521513	T	133.836	CERKL
chr2	182521514	G	134.132	CERKL
chr2	182521515	A	133.425	CERKL
chr2	182521516	A	129.242	CERKL
chr2	182521517	T	133.89	CERKL
chr2	182521518	G	134.301	CERKL
chr2	182521519	G	134.073	CERKL
chr2	182521520	G	134.21	CERKL
chr2	182521521	C	134.761	CERKL
chr2	182521522	C	134.755	CERKL
chr2	182521523	G	134.43	CERKL
chr2	182521524	C	134.941	CERKL
chr2	182521525	C	135.094	CERKL
chr2	182521526	A	134.008	CERKL
chr2	182521527	C	135.097	CERKL
chr2	182521528	C	134.903	CERKL
chr2	182521529	G	134.5	CERKL
chr2	182521530	C	135.086	CERKL
chr2	182521531	A	133.712	CERKL
chr2	182521532	G	134.341	CERKL
chr2	182521533	T	133.024	CERKL
chr2	182521534	G	134.255	CERKL
chr2	182521535	C	134.866	CERKL
chr2	182521536	T	134.427	CERKL
chr2	182521537	C	135.108	CERKL
chr2	182521538	G	133.57	CERKL
chr2	182521539	C	134.995	CERKL
chr2	182521540	T	133.995	CERKL
chr2	182521541	C	134.766	CERKL
chr2	182521542	G	134.648	CERKL
chr2	182521543	C	134.546	CERKL
chr2	182521544	T	134.247	CERKL
chr2	182521545	C	134.952	CERKL
chr2	182521546	A	134.965	CERKL
chr2	182521547	G	134.696	CERKL
chr2	182521548	C	135.003	CERKL
chr2	182521549	A	134.446	CERKL
chr2	182521550	C	134.659	CERKL
chr2	182521551	C	134.79	CERKL
chr2	182521552	A	134.696	CERKL
chr2	182521553	C	134.664	CERKL
chr2	182521554	G	134.809	CERKL
chr2	182521555	T	133.833	CERKL
chr2	182521556	C	134.938	CERKL
chr2	182521557	A	134.476	CERKL
chr2	182521558	C	134.828	CERKL
chr2	182521559	A	133.411	CERKL
chr2	182521560	A	132.038	CERKL
chr2	182521561	C	134.86	CERKL
chr2	182521562	T	132.685	CERKL
chr2	182521563	G	134.484	CERKL
chr2	182521564	T	133.605	CERKL
chr2	182521565	C	134.895	CERKL
chr2	182521566	C	134.46	CERKL
chr2	182521567	C	134.903	CERKL
chr2	182521568	T	134.008	CERKL
chr2	182521569	C	134.414	CERKL
chr2	182521570	C	134.215	CERKL
chr2	182521571	C	134.081	CERKL
chr2	182521572	G	134.363	CERKL
chr2	182521573	A	133.003	CERKL
chr2	182521574	T	133.315	CERKL
chr2	182521575	C	134.188	CERKL
chr2	182521576	T	133.782	CERKL
chr2	182521577	C	134.401	CERKL
chr2	182521578	G	130.255	CERKL
chr2	182521579	A	128.777	CERKL
chr2	182521580	A	126.747	CERKL
chr2	182521581	G	131.715	CERKL
chr2	182521582	A	126.809	CERKL
chr2	182521583	T	128.067	CERKL
chr2	182521584	G	132.038	CERKL
chr2	182521585	C	131.675	CERKL
chr2	182521586	C	131.653	CERKL
chr2	182521587	C	131.621	CERKL
chr2	182521588	C	131.855	CERKL
chr2	182521589	G	130.519	CERKL
chr2	182521590	G	130.527	CERKL
chr2	182521591	A	128.121	CERKL
chr2	182521592	G	130.468	CERKL
chr2	182521593	C	130.239	CERKL
chr2	182521594	A	130.535	CERKL
chr2	182521595	G	130.624	CERKL
chr2	182521596	A	129.855	CERKL
chr2	182521597	A	125.212	CERKL
chr2	182521598	T	130.473	CERKL
chr2	182521599	C	128.702	CERKL
chr2	182521600	C	128.952	CERKL
chr2	182521601	G	129.172	CERKL
chr2	182521602	C	120.578	CERKL
chr2	182521603	T	120.72	CERKL
chr2	182521604	C	120.922	CERKL
chr2	182521605	G	121.013	CERKL
chr2	182521606	G	120.925	CERKL
chr2	182521607	C	120.594	CERKL
chr2	182521608	C	121.04	CERKL
chr2	182521609	G	121.438	CERKL
chr2	182521610	C	121.761	CERKL
chr2	182521611	C	122.911	CERKL
chr2	182521612	G	123.03	CERKL
chr2	182521613	C	122.651	CERKL
chr2	182521614	C	122.933	CERKL
chr2	182521615	T	123.172	CERKL
chr2	182521616	C	122.352	CERKL
chr2	182521617	C	122.113	CERKL
chr2	182521618	G	123.142	CERKL
chr2	182521619	T	122.325	CERKL
chr2	182521620	C	122.374	CERKL
chr2	182521621	T	122.185	CERKL
chr2	182521622	G	123.097	CERKL
chr2	182521623	C	122.583	CERKL
chr2	182521624	T	122.478	CERKL
chr2	182521625	G	123.07	CERKL
chr2	182521626	C	122.371	CERKL
chr2	182521627	G	122.906	CERKL
chr2	182521628	G	122.836	CERKL
chr2	182521629	G	119.551	CERKL
chr2	182521630	G	119.828	CERKL
chr2	182521631	A	119.29	CERKL
chr2	182521632	C	119.425	CERKL
chr2	182521633	G	191.073	CERKL
chr2	182521634	T	186.473	CERKL
chr2	182521635	T	188.532	CERKL
chr2	182521636	A	189.223	CERKL
chr2	182521637	A	186.715	CERKL
chr2	182521638	C	190.863	CERKL
chr2	182521639	A	185.981	CERKL
chr2	182521640	G	190.39	CERKL
chr2	182521641	C	190.962	CERKL
chr2	182521642	G	190.944	CERKL
chr2	182521643	C	190.887	CERKL
chr2	182521644	C	190.796	CERKL
chr2	182521645	G	191.013	CERKL
chr2	182521646	G	190.849	CERKL
chr2	182521647	A	190.602	CERKL
chr2	182521648	G	190.989	CERKL
chr2	182521649	G	190.973	CERKL
chr2	182521650	C	190.981	CERKL
chr2	182521651	A	189.742	CERKL
chr2	182521652	C	191.871	CERKL
chr2	182521653	A	189.516	CERKL
chr2	182521654	G	113.159	CERKL
chr2	182521655	C	113.419	CERKL
chr2	182521656	G	113.266	CERKL
chr2	182521657	G	113.476	CERKL
chr2	182521658	C	113.61	CERKL
chr2	182521659	A	113.046	CERKL
chr2	182521660	G	113.511	CERKL
chr2	182521661	C	113.438	CERKL
chr2	182521662	C	113.454	CERKL
chr2	182521663	T	112.263	CERKL
chr2	182521664	C	113.323	CERKL
chr2	182521665	C	113.293	CERKL
chr2	182521666	G	113.148	CERKL
chr2	182521667	G	113.089	CERKL
chr2	182521668	G	113.046	CERKL
chr2	182521669	G	113.097	CERKL
chr2	182521670	G	112.987	CERKL
chr2	182521671	C	112.309	CERKL
chr2	182521672	G	111.927	CERKL
chr2	182521673	C	111.898	CERKL
chr2	182521674	C	111.86	CERKL
chr2	182521675	T	110.457	CERKL
chr2	182521676	C	112.056	CERKL
chr2	182521677	T	106.497	CERKL
chr2	182521678	T	110.914	CERKL
chr2	182521679	C	118.191	CERKL
chr2	182521680	C	118.199	CERKL
chr2	182521681	T	117.403	CERKL
chr2	182521682	C	112.339	CERKL
chr2	182521683	C	111.798	CERKL
chr2	182521684	C	112.263	CERKL
chr2	182521685	G	111.812	CERKL
chr2	182521686	G	112.081	CERKL
chr2	182521687	C	112.21	CERKL
chr2	182521688	C	112.532	CERKL
chr2	182521689	G	112.621	CERKL
chr2	182521690	C	112.863	CERKL
chr2	182521691	C	112.911	CERKL
chr2	182521692	C	113.21	CERKL
chr2	182521693	T	112.699	CERKL
chr2	182521694	C	113.228	CERKL
chr2	182521695	C	113.159	CERKL
chr2	182521696	A	111.175	CERKL
chr2	182521697	G	112.769	CERKL
chr2	182521698	G	112.696	CERKL
chr2	182521699	G	113.091	CERKL
chr2	182521700	C	113.433	CERKL
chr2	182521701	A	110.976	CERKL
chr2	182521702	C	105.602	CERKL
chr2	182521703	T	104.766	CERKL
chr2	182521704	C	105.642	CERKL
chr2	182521705	A	104.25	CERKL
chr2	182521706	C	105.414	CERKL
chr2	182521707	C	105.223	CERKL
chr2	182521708	C	195.083	CERKL
chr2	182521709	G	194.685	CERKL
chr2	182521710	G	194.616	CERKL
chr2	182521711	T	190.169	CERKL
chr2	182521712	T	194.685	CERKL
chr2	182521713	C	195.183	CERKL
chr2	182521714	C	195.121	CERKL
chr2	182521715	T	194.11	CERKL
chr2	182521716	G	194.355	CERKL
chr2	182521717	C	195.293	CERKL
chr2	182521718	G	194.489	CERKL
chr2	182521719	C	194.524	CERKL
chr2	182521720	C	194.366	CERKL
chr2	182521721	T	193.632	CERKL
chr2	182521722	C	194.473	CERKL
chr2	182521723	C	194.274	CERKL
chr2	182521724	T	193.599	CERKL
chr2	182521725	C	194.419	CERKL
chr2	182521726	C	194.277	CERKL
chr2	182521727	A	189.645	CERKL
chr2	182521728	G	377.503	CERKL
chr2	182521729	G	353.984	CERKL
chr2	182521730	G	354.446	CERKL
chr2	182521731	C	355.333	CERKL
chr2	182521732	A	340.062	CERKL
chr2	182521733	T	351.817	CERKL
chr2	182521734	G	353.409	CERKL
chr2	182521735	G	354.487	CERKL
chr2	182521736	C	355.172	CERKL
chr2	182521737	G	354.363	CERKL
chr2	182521738	G	354.562	CERKL
chr2	182521739	A	354.997	CERKL
chr2	182521740	G	352.07	CERKL
chr2	182521741	T	355.019	CERKL
chr2	182521742	C	355.409	CERKL
chr2	182521743	G	353.403	CERKL
chr2	182521744	C	355.825	CERKL
chr2	182521745	A	352.887	CERKL
chr2	182521746	G	353.624	CERKL
chr2	182521747	G	354.382	CERKL
chr2	182521748	C	354.097	CERKL
chr2	182521749	T	350.538	CERKL
chr2	182521750	G	354.056	CERKL
chr2	182521751	G	354.253	CERKL
chr2	182521752	G	353.696	CERKL
chr2	182521753	C	353.911	CERKL
chr2	182521754	C	354.102	CERKL
chr2	182521755	C	354.411	CERKL
chr2	182521756	G	352.575	CERKL
chr2	182521757	A	352.935	CERKL
chr2	182521758	G	351.578	CERKL
chr2	182521759	C	353.648	CERKL
chr2	182521760	C	353.962	CERKL
chr2	182521761	A	346.895	CERKL
chr2	182521762	G	352.82	CERKL
chr2	182521763	G	353.175	CERKL
chr2	182521764	G	353.586	CERKL
chr2	182521765	G	353.962	CERKL
chr2	182521766	T	351.855	CERKL
chr2	182521767	C	353.328	CERKL
chr2	182521768	C	353.401	CERKL
chr2	182521769	G	352.371	CERKL
chr2	182521770	G	353.519	CERKL
chr2	182521771	G	353.374	CERKL
chr2	182521772	G	353.675	CERKL
chr2	182521773	A	351.062	CERKL
chr2	182521774	G	353.946	CERKL
chr2	182521775	G	353.575	CERKL
chr2	182521776	C	353.747	CERKL
chr2	182521777	C	350.801	CERKL
chr2	182521778	T	328.298	CERKL
chr2	182521779	T	311.852	CERKL
chr2	182521780	T	338.871	CERKL
chr2	182521781	G	353.116	CERKL
chr2	182521782	G	353.645	CERKL
chr2	182521783	A	350.836	CERKL
chr2	182521784	G	353.395	CERKL
chr2	182521785	A	348.651	CERKL
chr2	182521786	A	334.952	CERKL
chr2	182521787	G	352.226	CERKL
chr2	182521788	G	353.589	CERKL
chr2	182521789	A	352.258	CERKL
chr2	182521790	G	353.559	CERKL
chr2	182521791	G	353.306	CERKL
chr2	182521792	T	349.22	CERKL
chr2	182521793	G	353.309	CERKL
chr2	182521794	G	352.968	CERKL
chr2	182521795	A	351.032	CERKL
chr2	182521796	G	353.282	CERKL
chr2	182521797	G	353.099	CERKL
chr2	182521798	G	353.613	CERKL
chr2	182521799	C	353.589	CERKL
chr2	182521800	G	353.255	CERKL
chr2	182521801	C	354.051	CERKL
chr2	182521802	G	353.046	CERKL
chr2	182521803	G	353.637	CERKL
chr2	182521804	C	354.156	CERKL
chr2	182521805	A	351.61	CERKL
chr2	182521806	G	353.118	CERKL
chr2	182521807	C	353.858	CERKL
chr2	182521808	C	353.341	CERKL
chr2	182521809	C	352.667	CERKL
chr2	182521810	C	353.548	CERKL
chr2	182521811	A	349.446	CERKL
chr2	182521812	G	351.715	CERKL
chr2	182521813	C	353.18	CERKL
chr2	182521814	T	349.53	CERKL
chr2	182521815	C	353.347	CERKL
chr2	182521816	T	351.231	CERKL
chr2	182521817	A	344.774	CERKL
chr2	182521818	G	348.344	CERKL
chr2	182521819	C	352.793	CERKL
chr2	182521820	C	263.374	CERKL
chr2	182521821	G	262.258	CERKL
chr2	182521822	C	263.731	CERKL
chr2	182521823	G	262.546	CERKL
chr2	182521824	T	262.156	CERKL
chr2	182521825	C	263.169	CERKL
chr2	182521826	C	263.22	CERKL
chr2	182521827	A	259.909	CERKL
chr2	182521828	G	262.196	CERKL
chr2	182521829	C	263.608	CERKL
chr2	182521830	G	262.401	CERKL
chr2	182521831	C	263.761	CERKL
chr2	182521832	T	262.237	CERKL
chr2	182521833	G	262.71	CERKL
chr2	182521834	C	262.825	CERKL
chr2	182521835	C	262.849	CERKL
chr2	182521836	A	256.116	CERKL
chr2	182521837	C	263.427	CERKL
chr2	182521838	A	260.129	CERKL
chr2	182521839	G	261.626	CERKL
chr2	182521840	C	352.591	CERKL
chr2	182521841	A	352.29	CERKL
chr2	182521842	A	348.696	CERKL
chr2	182521843	C	353.199	CERKL
chr2	182521844	G	354.61	CERKL
chr2	182521845	G	354.847	CERKL
chr2	182521846	C	353.005	CERKL
chr2	182521847	G	355.086	CERKL
chr2	182521848	C	352.691	CERKL
chr2	182521849	G	354.516	CERKL
chr2	182521850	C	352.384	CERKL
chr2	182521851	A	353.543	CERKL
chr2	182521852	G	354.876	CERKL
chr2	182521853	G	354.366	CERKL
chr2	182521854	G	354.508	CERKL
chr2	201748415	g	51.3683	PPIL3_rs6747253
chr2	201879948	A	635.185	FAM126B_rs16836568
chr2	228086920	T	121.237	COL4A3_rs11884770
chr2	228118949	C	710.653	COL4A3_rs7559693
chr3	38738820	T	566.04	SCN10A
chr3	38738821	C	567.145	SCN10A
chr3	38738822	C	564.772	SCN10A
chr3	38738823	A	567.64	SCN10A
chr3	38738824	G	564.938	SCN10A
chr3	38738825	G	560.863	SCN10A
chr3	38738826	C	566.476	SCN10A
chr3	38738827	T	568.086	SCN10A
chr3	38738828	G	565.081	SCN10A
chr3	38738829	G	563.57	SCN10A
chr3	38738830	A	570.54	SCN10A
chr3	38738831	G	567.065	SCN10A
chr3	38738832	T	566.013	SCN10A
chr3	38738833	G	566.449	SCN10A
chr3	38738834	T	566.22	SCN10A
chr3	38738835	T	566.704	SCN10A
chr3	38738836	C	567.895	SCN10A
chr3	38738837	T	568.425	SCN10A
chr3	38738838	C	569.035	SCN10A
chr3	38738839	A	568.554	SCN10A
chr3	38738840	C	567.898	SCN10A
chr3	38738841	T	562.801	SCN10A
chr3	38738842	A	567.71	SCN10A
chr3	38738843	G	561.82	SCN10A
chr3	38738844	G	559.707	SCN10A
chr3	38738845	G	563.543	SCN10A
chr3	38738846	C	568.317	SCN10A
chr3	38738847	C	566.919	SCN10A
chr3	38738848	C	567.624	SCN10A
chr3	38738849	A	567.355	SCN10A
chr3	38738850	G	565.586	SCN10A
chr3	38738851	G	561.245	SCN10A
chr3	38738852	G	563.825	SCN10A
chr3	38738853	G	564.809	SCN10A
chr3	38738854	C	568.078	SCN10A
chr3	38738855	A	569.72	SCN10A
chr3	38738856	A	562.18	SCN10A
chr3	38738857	T	562.987	SCN10A
chr3	38738858	C	565.054	SCN10A
chr3	38738859	A	566.675	SCN10A
chr3	38738860	G	562.164	SCN10A
chr3	38738861	C	563.656	SCN10A
chr3	38738862	T	565.503	SCN10A
chr3	38738863	C	563.022	SCN10A
chr3	38738864	C	563.21	SCN10A
chr3	38738865	A	563.126	SCN10A
chr3	38738866	T	551.288	SCN10A
chr3	38738867	A	559.185	SCN10A
chr3	38738868	C	564.895	SCN10A
chr3	38738869	T	558.013	SCN10A
chr3	38738870	G	562.183	SCN10A
chr3	38738871	G	561.825	SCN10A
chr3	38738872	T	560.954	SCN10A
chr3	38738873	G	564.005	SCN10A
chr3	38738874	G	560.739	SCN10A
chr3	38738875	C	553.075	SCN10A
chr3	38738876	T	558.828	SCN10A
chr3	38738877	T	560.782	SCN10A
chr3	38738878	C	563.078	SCN10A
chr3	38738879	A	563.392	SCN10A
chr3	38738880	T	555.911	SCN10A
chr3	38738881	C	557.005	SCN10A
chr3	38738882	T	560.659	SCN10A
chr3	38738883	T	559.027	SCN10A
chr3	38738884	C	561.207	SCN10A
chr3	38738885	A	559.72	SCN10A
chr3	38738886	T	546.503	SCN10A
chr3	38738887	T	554.554	SCN10A
chr3	38738888	T	551.72	SCN10A
chr3	38738889	T	562.583	SCN10A
chr3	38738890	G	563.347	SCN10A
chr3	38738891	T	562.331	SCN10A
chr3	38738892	A	559.207	SCN10A
chr3	38738893	T	558.648	SCN10A
chr3	38738894	T	563.981	SCN10A
chr3	38738895	G	563.048	SCN10A
chr3	38738896	A	560.847	SCN10A
chr3	38738897	G	563.694	SCN10A
chr3	38738898	C	561.446	SCN10A
chr3	38738899	T	563.605	SCN10A
chr3	38738900	A	558.306	SCN10A
chr3	38738901	G	564.567	SCN10A
chr3	38738902	A	563.368	SCN10A
chr3	38738903	T	565.788	SCN10A
chr3	38738904	G	564.113	SCN10A
chr3	38738905	T	566.715	SCN10A
chr3	38738906	C	555.196	SCN10A
chr3	38738907	C	556.841	SCN10A
chr3	38738908	T	565.468	SCN10A
chr3	38738909	C	558.978	SCN10A
chr3	38738910	A	556.656	SCN10A
chr3	38738911	T	561.134	SCN10A
chr3	38738912	G	562.935	SCN10A
chr3	38738913	T	562.239	SCN10A
chr3	38738914	T	563.763	SCN10A
chr3	38738915	G	565.28	SCN10A
chr3	38738916	A	561.22	SCN10A
chr3	38738917	C	561.995	SCN10A
chr3	38738918	T	564.495	SCN10A
chr3	38738919	C	557.874	SCN10A
chr3	38738920	T	560.269	SCN10A
chr3	38738921	A	563.28	SCN10A
chr3	38738922	T	570.712	SCN10A
chr3	38738923	C	570.317	SCN10A
chr3	38738924	A	567.376	SCN10A
chr3	38738925	C	570.282	SCN10A
chr3	38738926	T	572.156	SCN10A
chr3	38738927	A	544.847	SCN10A
chr3	38738928	A	564.997	SCN10A
chr3	38738929	G	568.71	SCN10A
chr3	38738930	G	573.599	SCN10A
chr3	38738931	C	568.288	SCN10A
chr3	38738932	C	570.194	SCN10A
chr3	38738933	T	575.696	SCN10A
chr3	38738934	C	562.659	SCN10A
chr3	38738935	T	562.153	SCN10A
chr3	38738936	A	573.559	SCN10A
chr3	38738937	G	575.516	SCN10A
chr3	38738938	T	577.003	SCN10A
chr3	38738939	G	577.293	SCN10A
chr3	38738940	A	574.118	SCN10A
chr3	38738941	C	572.53	SCN10A
chr3	38738942	A	526.129	SCN10A
chr3	38738943	C	529.046	SCN10A
chr3	38738944	T	533.242	SCN10A
chr3	38738945	C	579.344	SCN10A
chr3	38738946	T	584.422	SCN10A
chr3	38738947	C	579.196	SCN10A
chr3	38738948	A	577.177	SCN10A
chr3	38738949	T	582.731	SCN10A
chr3	38738950	A	576.159	SCN10A
chr3	38738951	G	582.691	SCN10A
chr3	38738952	G	585.742	SCN10A
chr3	38738953	A	578.417	SCN10A
chr3	38738954	C	581.398	SCN10A
chr3	38738955	G	584.36	SCN10A
chr3	38738956	G	589.411	SCN10A
chr3	38738957	T	604.793	SCN10A
chr3	38738958	G	614.952	SCN10A
chr3	38738959	G	613.796	SCN10A
chr3	38738960	G	616.723	SCN10A
chr3	38738961	A	613.18	SCN10A
chr3	38738962	A	604.731	SCN10A
chr3	38738963	T	617.82	SCN10A
chr3	38738964	G	616.753	SCN10A
chr3	38738965	A	612.097	SCN10A
chr3	38738966	T	617.124	SCN10A
chr3	38738967	G	618.167	SCN10A
chr3	38738968	T	617.097	SCN10A
chr3	38738969	G	459.401	SCN10A
chr3	38738970	G	461.745	SCN10A
chr3	38738971	C	463.333	SCN10A
chr3	38738972	A	466.823	SCN10A
chr3	38738973	G	558.285	SCN10A
chr3	38738974	A	555.019	SCN10A
chr3	38738975	A	558.043	SCN10A
chr3	38738976	G	555.28	SCN10A
chr3	38738977	C	556.151	SCN10A
chr3	38738978	A	559.059	SCN10A
chr3	38738979	G	557.145	SCN10A
chr3	38738980	T	558.156	SCN10A
chr3	38738981	T	557.589	SCN10A
chr3	38738982	T	558.758	SCN10A
chr3	38738983	C	556.659	SCN10A
chr3	38738984	A	559.215	SCN10A
chr3	38738985	G	557.323	SCN10A
chr3	38738986	A	556.191	SCN10A
chr3	38738987	T	556.153	SCN10A
chr3	38738988	T	558.113	SCN10A
chr3	38738989	T	559.272	SCN10A
chr3	38738990	G	554.398	SCN10A
chr3	38738991	T	555.653	SCN10A
chr3	38738992	C	459.911	SCN10A
chr3	38738993	T	552.922	SCN10A
chr3	38738994	G	553.25	SCN10A
chr3	38738995	G	551.543	SCN10A
chr3	38738996	G	553.884	SCN10A
chr3	38738997	A	556.016	SCN10A
chr3	38738998	G	554.758	SCN10A
chr3	38738999	T	555.481	SCN10A
chr3	38739000	A	555.61	SCN10A
chr3	38739001	C	554.508	SCN10A
chr3	38739002	A	556.973	SCN10A
chr3	38739003	C	554.949	SCN10A
chr3	38739004	A	556.228	SCN10A
chr3	38739005	A	549.933	SCN10A
chr3	38739006	T	553.591	SCN10A
chr3	38739007	T	554.226	SCN10A
chr3	38739008	T	553.159	SCN10A
chr3	38739009	T	556.642	SCN10A
chr3	38739010	C	555.027	SCN10A
chr3	38739011	A	554.223	SCN10A
chr3	38739012	T	551.487	SCN10A
chr3	38739013	T	546.333	SCN10A
chr3	38739014	T	546.927	SCN10A
chr3	38739015	G	540.492	SCN10A
chr3	38739016	C	539.422	SCN10A
chr3	38739017	T	541.656	SCN10A
chr3	38739018	G	382.93	SCN10A
chr3	38739019	T	384.11	SCN10A
chr3	38739020	G	383.207	SCN10A
chr3	38739021	A	384.906	SCN10A
chr3	38739022	A	390.704	SCN10A
chr3	38739023	T	391.804	SCN10A
chr3	38739024	G	389.363	SCN10A
chr3	38739025	C	389.613	SCN10A
chr3	38739026	A	392.07	SCN10A
chr3	38739027	A	386.272	SCN10A
chr3	38739028	C	391.078	SCN10A
chr3	38739029	A	392.513	SCN10A
chr3	38739030	A	392.078	SCN10A
chr3	38739031	A	390.274	SCN10A
chr3	38739032	A	387.465	SCN10A
chr3	38739033	C	388.984	SCN10A
chr3	38739034	C	388.046	SCN10A
chr3	38739035	T	387.858	SCN10A
chr3	38739036	T	386.39	SCN10A
chr3	38739037	C	380.642	SCN10A
chr3	38739038	A	378.96	SCN10A
chr3	38739039	T	376.172	SCN10A
chr3	38739040	C	377.935	SCN10A
chr3	38739041	T	376.433	SCN10A
chr3	38739042	G	376.36	SCN10A
chr3	38739043	G	260.47	SCN10A
chr3	38739044	G	322.089	SCN10A
chr3	38739045	A	326.989	SCN10A
chr3	38739046	G	323.707	SCN10A
chr3	38739047	T	323.661	SCN10A
chr3	38739048	G	323.317	SCN10A
chr3	38739049	A	325.965	SCN10A
chr3	38739050	T	325.452	SCN10A
chr3	38739051	G	321.594	SCN10A
chr3	38739052	C	324.22	SCN10A
chr3	38739053	A	326.083	SCN10A
chr3	38739054	G	322.051	SCN10A
chr3	38739055	C	323.401	SCN10A
chr3	38739056	C	322.476	SCN10A
chr3	38739057	T	328.976	SCN10A
chr3	38739058	C	329.419	SCN10A
chr3	38739059	C	323.401	SCN10A
chr3	38739060	T	316.82	SCN10A
chr3	38739061	C	314.462	SCN10A
chr3	38739062	C	313.487	SCN10A
chr3	38739063	T	312.022	SCN10A
chr3	38739064	C	314.051	SCN10A
chr3	38739065	A	312.812	SCN10A
chr3	38739066	G	310.914	SCN10A
chr3	38739067	C	312.89	SCN10A
chr3	38739068	T	311.997	SCN10A
chr3	38739069	C	313.196	SCN10A
chr3	38739070	T	311.425	SCN10A
chr3	38739071	G	310.54	SCN10A
chr3	38739072	G	309.177	SCN10A
chr3	38739073	G	310.489	SCN10A
chr3	38739074	C	313.387	SCN10A
chr3	38739075	A	312.379	SCN10A
chr3	38739076	C	314.164	SCN10A
chr3	38739077	A	311.965	SCN10A
chr3	38739078	C	312.629	SCN10A
chr3	38739079	A	304.766	SCN10A
chr3	38739080	T	280.925	SCN10A
chr3	38739081	G	309.228	SCN10A
chr3	38739082	G	309.019	SCN10A
chr3	38739083	G	310.258	SCN10A
chr3	38739084	G	311.024	SCN10A
chr3	38739085	T	308.849	SCN10A
chr3	38739086	G	314.403	SCN10A
chr3	38739087	T	308.524	SCN10A
chr3	38739088	T	309.769	SCN10A
chr3	38739089	A	311.532	SCN10A
chr3	38739090	G	314.473	SCN10A
chr3	38739091	A	313.616	SCN10A
chr3	38739092	G	314.599	SCN10A
chr3	38739093	A	314.468	SCN10A
chr3	38739094	G	314.425	SCN10A
chr3	38739095	T	313.613	SCN10A
chr3	38739096	G	314.304	SCN10A
chr3	38739097	C	312.597	SCN10A
chr3	38739098	C	313.159	SCN10A
chr3	38739099	A	312.882	SCN10A
chr3	38739100	T	313.156	SCN10A
chr3	38739101	G	313	SCN10A
chr3	38739102	G	313.535	SCN10A
chr3	38739103	A	314.989	SCN10A
chr3	38739104	G	313.836	SCN10A
chr3	38739105	C	310.513	SCN10A
chr3	38739106	G	312.003	SCN10A
chr3	38739107	G	313.562	SCN10A
chr3	38739108	T	311.454	SCN10A
chr3	38739109	G	312.589	SCN10A
chr3	38739110	C	312.091	SCN10A
chr3	38739111	A	314.089	SCN10A
chr3	38739112	G	312.148	SCN10A
chr3	38739113	C	312.008	SCN10A
chr3	38739114	A	311.997	SCN10A
chr3	38739115	C	310.933	SCN10A
chr3	38739116	A	312.384	SCN10A
chr3	38739117	T	311.269	SCN10A
chr3	38739118	A	311.384	SCN10A
chr3	38739119	G	312.403	SCN10A
chr3	38739120	C	312.086	SCN10A
chr3	38739121	T	313.669	SCN10A
chr3	38739122	C	310.914	SCN10A
chr3	38739123	C	309.008	SCN10A
chr3	38739124	G	313.473	SCN10A
chr3	38739125	A	311.567	SCN10A
chr3	38739126	T	309.199	SCN10A
chr3	38739127	A	310.581	SCN10A
chr3	38739128	G	312.747	SCN10A
chr3	38739129	G	313.892	SCN10A
chr3	38739130	C	309.403	SCN10A
chr3	38739131	C	310.677	SCN10A
chr3	38739132	T	307.817	SCN10A
chr3	38739133	T	310.949	SCN10A
chr3	38739134	T	310.782	SCN10A
chr3	38739135	T	312.997	SCN10A
chr3	38739136	G	312.911	SCN10A
chr3	38739137	A	310.097	SCN10A
chr3	38739138	A	309.478	SCN10A
chr3	38739139	T	313.522	SCN10A
chr3	38739140	G	313.293	SCN10A
chr3	38739141	A	309.634	SCN10A
chr3	38739142	C	311.242	SCN10A
chr3	38739143	A	309.293	SCN10A
chr3	38739144	G	312.93	SCN10A
chr3	38739145	T	311.253	SCN10A
chr3	38739146	G	313.083	SCN10A
chr3	38739147	G	312.917	SCN10A
chr3	38739148	C	314.462	SCN10A
chr3	38739149	T	317.091	SCN10A
chr3	38739150	G	316.522	SCN10A
chr3	38739151	A	314.952	SCN10A
chr3	38739152	A	312.774	SCN10A
chr3	38739153	A	313.228	SCN10A
chr3	38739154	T	315.667	SCN10A
chr3	38739155	G	316.919	SCN10A
chr3	38739156	T	308.788	SCN10A
chr3	38739157	C	300.718	SCN10A
chr3	38739158	T	308.384	SCN10A
chr3	38739159	T	305.29	SCN10A
chr3	38739160	C	306.132	SCN10A
chr3	38739161	T	299.005	SCN10A
chr3	38739162	T	308.696	SCN10A
chr3	38739163	G	309.379	SCN10A
chr3	38739164	C	307.347	SCN10A
chr3	38739165	T	291.263	SCN10A
chr3	38739166	T	311.056	SCN10A
chr3	38739167	C	306.941	SCN10A
chr3	38739168	C	375.121	SCN10A
chr3	38739169	A	372.027	SCN10A
chr3	38739170	T	307.091	SCN10A
chr3	38739171	C	304.177	SCN10A
chr3	38739172	G	305.522	SCN10A
chr3	38739173	G	307.199	SCN10A
chr3	38739174	A	305.997	SCN10A
chr3	38739175	G	310.758	SCN10A
chr3	38739176	A	309.099	SCN10A
chr3	38739177	G	312.61	SCN10A
chr3	38739178	T	311.153	SCN10A
chr3	38739179	G	312.597	SCN10A
chr3	38739180	G	312.815	SCN10A
chr3	38739181	T	311.019	SCN10A
chr3	38739182	T	313.277	SCN10A
chr3	38739183	G	312.32	SCN10A
chr3	38739184	C	308.126	SCN10A
chr3	38739185	T	310.71	SCN10A
chr3	38739186	A	308.172	SCN10A
chr3	38739187	T	307.602	SCN10A
chr3	38739188	T	311.828	SCN10A
chr3	38739189	G	311.664	SCN10A
chr3	38739190	G	311.715	SCN10A
chr3	38739191	T	312.253	SCN10A
chr3	38739192	T	312.653	SCN10A
chr3	38739193	C	311.07	SCN10A
chr3	38739194	A	311.293	SCN10A
chr3	38739195	T	310.556	SCN10A
chr3	38739196	A	311.976	SCN10A
chr3	38739197	G	312.11	SCN10A
chr3	38739198	G	245.723	SCN10A
chr3	38739199	A	244.328	SCN10A
chr3	38739200	T	244.879	SCN10A
chr3	38739201	G	245.379	SCN10A
chr3	38739202	A	245.038	SCN10A
chr3	38739203	T	245.081	SCN10A
chr3	38739204	T	243.449	SCN10A
chr3	38739205	T	246.672	SCN10A
chr3	38739206	T	246.565	SCN10A
chr3	38739207	G	245.954	SCN10A
chr3	38739208	A	245.129	SCN10A
chr3	38739209	A	244.089	SCN10A
chr3	38739210	A	245.785	SCN10A
chr3	38739211	G	244.747	SCN10A
chr3	38739212	A	243.798	SCN10A
chr3	38739213	T	242.409	SCN10A
chr3	38739214	T	243.384	SCN10A
chr3	38739215	A	243.618	SCN10A
chr3	38739216	G	243.492	SCN10A
chr3	38739217	T	251.277	SCN10A
chr3	38739218	T	168.43	SCN10A
chr3	38739219	G	168.82	SCN10A
chr3	38739220	C	168.938	SCN10A
chr3	38739221	C	168.949	SCN10A
chr3	38739222	A	167.419	SCN10A
chr3	38739223	T	166.981	SCN10A
chr3	38739224	A	168.288	SCN10A
chr3	38739225	A	167.685	SCN10A
chr3	38739226	A	167.046	SCN10A
chr3	38739227	C	167.747	SCN10A
chr3	38739228	T	163.581	SCN10A
chr3	38739229	T	168.301	SCN10A
chr3	38739230	C	168.255	SCN10A
chr3	38739231	T	168.892	SCN10A
chr3	38739232	C	168.712	SCN10A
chr3	38739233	C	167.331	SCN10A
chr3	38739234	T	166.965	SCN10A
chr3	38739235	C	163.806	SCN10A
chr3	38739236	C	162.696	SCN10A
chr3	38739237	A	163.331	SCN10A
chr3	38739238	T	161.828	SCN10A
chr3	38739239	A	162.153	SCN10A
chr3	38739240	T	161.667	SCN10A
chr3	38739241	T	161.296	SCN10A
chr3	38739242	T	162.427	SCN10A
chr3	38739243	G	160.793	SCN10A
chr3	38739244	C	162.728	SCN10A
chr3	38739245	C	230.667	SCN10A
chr3	38739246	T	229.906	SCN10A
chr3	38739247	T	226.25	SCN10A
chr3	38739248	C	227.516	SCN10A
chr3	38739249	A	228.043	SCN10A
chr3	38739250	G	226.027	SCN10A
chr3	38739251	A	218.352	SCN10A
chr3	38739252	G	223.554	SCN10A
chr3	38739253	A	228.228	SCN10A
chr3	38739254	A	225.425	SCN10A
chr3	38739255	T	225.973	SCN10A
chr3	38739256	C	226.812	SCN10A
chr3	38739257	C	224.989	SCN10A
chr3	38739258	A	228.425	SCN10A
chr3	38739259	A	227.849	SCN10A
chr3	38739260	C	226.858	SCN10A
chr3	38739261	T	225.753	SCN10A
chr3	38739262	C	227.288	SCN10A
chr3	38739263	C	226.003	SCN10A
chr3	38739264	C	226.935	SCN10A
chr3	38739265	C	227.266	SCN10A
chr3	38739266	G	225.366	SCN10A
chr3	38739267	G	225.196	SCN10A
chr3	38739268	A	227.301	SCN10A
chr3	38739269	T	178.524	SCN10A
chr3	38739270	T	215.39	SCN10A
chr3	38739271	C	216.747	SCN10A
chr3	38739272	T	216.901	SCN10A
chr3	38739273	C	216.815	SCN10A
chr3	38739274	C	215.505	SCN10A
chr3	38739275	T	216.161	SCN10A
chr3	38739276	A	214.734	SCN10A
chr3	38739277	G	213.21	SCN10A
chr3	38739278	G	212.707	SCN10A
chr3	38739279	A	217.282	SCN10A
chr3	38739280	C	228.073	SCN10A
chr3	38739281	A	227.468	SCN10A
chr3	38739282	T	226.554	SCN10A
chr3	38739283	T	227.43	SCN10A
chr3	38739284	C	227.546	SCN10A
chr3	38739285	T	225.586	SCN10A
chr3	38739286	T	225.602	SCN10A
chr3	38739287	G	226	SCN10A
chr3	38739288	G	225.089	SCN10A
chr3	38739289	T	223.675	SCN10A
chr3	38739290	G	225.188	SCN10A
chr3	38739291	A	225.285	SCN10A
chr3	38739292	A	223.272	SCN10A
chr3	38739293	A	224.199	SCN10A
chr3	38739294	G	223.93	SCN10A
chr3	38739295	C	224.608	SCN10A
chr3	38739296	A	224.72	SCN10A
chr3	38739297	A	221.247	SCN10A
chr3	38739298	A	223.831	SCN10A
chr3	38739299	A	223.656	SCN10A
chr3	38739300	A	217.919	SCN10A
chr3	38739301	G	223.581	SCN10A
chr3	38739302	G	222.522	SCN10A
chr3	38739303	A	225.403	SCN10A
chr3	38739304	T	221.72	SCN10A
chr3	38739305	G	224.183	SCN10A
chr3	38739306	T	225.409	SCN10A
chr3	38739307	C	224.874	SCN10A
chr3	38739308	C	223.731	SCN10A
chr3	38739309	A	223.051	SCN10A
chr3	38739310	A	223.868	SCN10A
chr3	38739311	G	223.306	SCN10A
chr3	38739312	C	223.745	SCN10A
chr3	38739313	A	223.293	SCN10A
chr3	38739314	G	224.976	SCN10A
chr3	38739315	T	221.452	SCN10A
chr3	38739316	G	223.882	SCN10A
chr3	38739317	G	224.336	SCN10A
chr3	38739318	A	225.04	SCN10A
chr3	38739319	T	223.825	SCN10A
chr3	38739320	C	215.156	SCN10A
chr3	38739321	T	223.86	SCN10A
chr3	38739322	T	223.825	SCN10A
chr3	38739323	A	220.906	SCN10A
chr3	38739324	T	225.331	SCN10A
chr3	38739325	C	224.417	SCN10A
chr3	38739326	T	225.54	SCN10A
chr3	38739327	C	223.747	SCN10A
chr3	38739328	C	223.481	SCN10A
chr3	38739329	A	222.874	SCN10A
chr3	38739330	G	224.782	SCN10A
chr3	38739331	G	223.901	SCN10A
chr3	38739332	G	224.774	SCN10A
chr3	38739333	A	224.866	SCN10A
chr3	38739334	C	223.43	SCN10A
chr3	38739335	C	223.895	SCN10A
chr3	38739336	A	223.718	SCN10A
chr3	38739337	A	221.608	SCN10A
chr3	38739338	A	221.946	SCN10A
chr3	38739339	G	224.468	SCN10A
chr3	38739340	G	223.734	SCN10A
chr3	38739341	C	223.78	SCN10A
chr3	38739342	A	224.304	SCN10A
chr3	38739343	G	224.637	SCN10A
chr3	38739344	G	224.753	SCN10A
chr3	38739345	T	225.019	SCN10A
chr3	38739346	C	223.145	SCN10A
chr3	38739347	C	223.22	SCN10A
chr3	38739348	A	224.065	SCN10A
chr3	38739349	T	223.272	SCN10A
chr3	38739350	C	223.855	SCN10A
chr3	38739351	T	223.57	SCN10A
chr3	38739352	G	223.616	SCN10A
chr3	38739353	G	224.25	SCN10A
chr3	38739354	A	224.43	SCN10A
chr3	38739355	T	222.634	SCN10A
chr3	38739356	C	223.25	SCN10A
chr3	38739357	A	222.32	SCN10A
chr3	38739358	G	223.831	SCN10A
chr3	38739359	T	222.39	SCN10A
chr3	38739360	A	219.747	SCN10A
chr3	38739361	T	222.175	SCN10A
chr3	38739362	A	220.04	SCN10A
chr3	38739363	T	219.355	SCN10A
chr3	38739364	T	221.151	SCN10A
chr3	38739365	T	224.788	SCN10A
chr3	38739366	C	222.419	SCN10A
chr3	38739367	G	223.841	SCN10A
chr3	38739368	A	217.565	SCN10A
chr3	38739369	T	207.989	SCN10A
chr3	38739370	T	221.339	SCN10A
chr3	38739371	G	224.28	SCN10A
chr3	38739372	G	223.075	SCN10A
chr3	38739373	G	226.833	SCN10A
chr3	38739374	T	227.237	SCN10A
chr3	38739375	T	228.594	SCN10A
chr3	38739376	T	234.212	SCN10A
chr3	38739377	T	237.621	SCN10A
chr3	38739378	G	238.231	SCN10A
chr3	38739379	G	236.54	SCN10A
chr3	38739380	G	238.126	SCN10A
chr3	38739381	A	237.003	SCN10A
chr3	38739382	T	221.815	SCN10A
chr3	38739383	T	228.323	SCN10A
chr3	38739384	C	226.707	SCN10A
chr3	38739385	T	227.858	SCN10A
chr3	38739386	C	226.909	SCN10A
chr3	38739387	A	226.417	SCN10A
chr3	38739388	G	227.839	SCN10A
chr3	38739389	G	227.632	SCN10A
chr3	38739390	G	227.003	SCN10A
chr3	38739391	G	227.909	SCN10A
chr3	38739392	A	227.465	SCN10A
chr3	38739393	C	143.524	SCN10A
chr3	38739394	C	144.019	SCN10A
chr3	38739395	A	233.261	SCN10A
chr3	38739396	G	233.153	SCN10A
chr3	38739397	A	232.863	SCN10A
chr3	38739398	G	234.715	SCN10A
chr3	38739399	A	239.831	SCN10A
chr3	38739400	G	240.798	SCN10A
chr3	38739401	A	239.465	SCN10A
chr3	38739402	G	241.452	SCN10A
chr3	38739403	T	244	SCN10A
chr3	38739404	G	244.546	SCN10A
chr3	38739405	T	243.981	SCN10A
chr3	38739406	C	243.363	SCN10A
chr3	38739407	T	244.704	SCN10A
chr3	38739408	G	243.968	SCN10A
chr3	38739409	C	243.481	SCN10A
chr3	38739410	A	244.427	SCN10A
chr3	38739411	A	242.71	SCN10A
chr3	38739412	A	243.395	SCN10A
chr3	38739413	G	243.946	SCN10A
chr3	38739414	T	245.164	SCN10A
chr3	38739415	C	244.046	SCN10A
chr3	38739416	C	243.61	SCN10A
chr3	38739417	G	244.473	SCN10A
chr3	38739418	A	207.083	SCN10A
chr3	38739419	G	207.274	SCN10A
chr3	38739420	A	208.204	SCN10A
chr3	38739421	G	209.199	SCN10A
chr3	38739422	A	210.454	SCN10A
chr3	38739423	G	247.406	SCN10A
chr3	38739424	C	248.28	SCN10A
chr3	38739425	A	248.183	SCN10A
chr3	38739426	G	247.884	SCN10A
chr3	38739427	A	248.766	SCN10A
chr3	38739428	A	247.199	SCN10A
chr3	38739429	A	246.363	SCN10A
chr3	38739430	A	246.444	SCN10A
chr3	38739431	G	247.317	SCN10A
chr3	38739432	G	247.075	SCN10A
chr3	38739433	T	246.874	SCN10A
chr3	38739434	A	247.495	SCN10A
chr3	38739435	A	246.167	SCN10A
chr3	38739436	T	248.035	SCN10A
chr3	38739437	A	248.608	SCN10A
chr3	38739438	A	245.449	SCN10A
chr3	38739439	A	244.476	SCN10A
chr3	38739440	C	246.753	SCN10A
chr3	38739441	T	242.358	SCN10A
chr3	38739442	G	230.53	SCN10A
chr3	38739443	A	231.142	SCN10A
chr3	38739444	G	230.831	SCN10A
chr3	38739445	T	264.79	SCN10A
chr3	38739446	G	265.344	SCN10A
chr3	38739447	G	267.164	SCN10A
chr3	38739448	C	270.433	SCN10A
chr3	38739449	C	270.43	SCN10A
chr3	38739450	T	270.726	SCN10A
chr3	38739451	C	270.941	SCN10A
chr3	38739452	T	270.535	SCN10A
chr3	38739453	G	269.949	SCN10A
chr3	38739454	G	269.145	SCN10A
chr3	38739455	G	270.242	SCN10A
chr3	38739456	T	270.82	SCN10A
chr3	38739457	C	270.868	SCN10A
chr3	38739458	A	271.355	SCN10A
chr3	38739459	A	269.798	SCN10A
chr3	38739460	A	267.347	SCN10A
chr3	38739461	C	268.368	SCN10A
chr3	38739462	T	266.21	SCN10A
chr3	38739463	T	267.562	SCN10A
chr3	38739464	C	269.019	SCN10A
chr3	38739465	T	268.882	SCN10A
chr3	38739466	C	268.852	SCN10A
chr3	38739467	C	267.989	SCN10A
chr3	38739468	C	268.478	SCN10A
chr3	38739469	A	294.325	SCN10A
chr3	38739470	G	234.898	SCN10A
chr3	38739471	G	234.446	SCN10A
chr3	38739472	T	235.035	SCN10A
chr3	38739473	C	235.629	SCN10A
chr3	38739474	T	235.833	SCN10A
chr3	38739475	C	236.253	SCN10A
chr3	38739476	A	235.505	SCN10A
chr3	38739477	T	234.258	SCN10A
chr3	38739478	A	235.906	SCN10A
chr3	38739479	G	227.218	SCN10A
chr3	38739480	A	236.172	SCN10A
chr3	38739481	A	234.812	SCN10A
chr3	38739482	C	235.18	SCN10A
chr3	38739483	A	235.621	SCN10A
chr3	38739484	T	233.126	SCN10A
chr3	38739485	G	233.46	SCN10A
chr3	38739486	T	234.737	SCN10A
chr3	38739487	C	235.581	SCN10A
chr3	38739488	A	229.868	SCN10A
chr3	38739489	A	228.427	SCN10A
chr3	38739490	A	221.683	SCN10A
chr3	38739491	G	224.172	SCN10A
chr3	38739492	T	224.882	SCN10A
chr3	38739493	C	243.642	SCN10A
chr3	38739494	G	239.78	SCN10A
chr3	38739495	T	218.548	SCN10A
chr3	38739496	C	220.344	SCN10A
chr3	38739497	C	218.992	SCN10A
chr3	38739498	T	219.121	SCN10A
chr3	38739499	C	220.156	SCN10A
chr3	38739500	A	218.866	SCN10A
chr3	38739501	C	219.427	SCN10A
chr3	38739502	T	218.126	SCN10A
chr3	38739503	C	219.793	SCN10A
chr3	38739504	A	218.25	SCN10A
chr3	38739505	G	217.79	SCN10A
chr3	38739506	G	215.492	SCN10A
chr3	38739507	G	217.285	SCN10A
chr3	38739508	G	217.511	SCN10A
chr3	38739509	C	217.836	SCN10A
chr3	38739510	T	217.758	SCN10A
chr3	38739511	C	217.995	SCN10A
chr3	38739512	A	217.078	SCN10A
chr3	38739513	G	213.368	SCN10A
chr3	38739514	T	205.282	SCN10A
chr3	38739515	G	204.651	SCN10A
chr3	38739516	C	204.097	SCN10A
chr3	38739517	T	204.766	SCN10A
chr3	38739518	C	204.237	SCN10A
chr3	38739519	T	204.427	SCN10A
chr3	38739520	C	203.836	SCN10A
chr3	38739521	C	203.866	SCN10A
chr3	38739522	T	203.648	SCN10A
chr3	38739523	C	203.895	SCN10A
chr3	38739524	C	203.298	SCN10A
chr3	38739525	G	203.849	SCN10A
chr3	38739526	T	200.841	SCN10A
chr3	38739527	G	203.909	SCN10A
chr3	38739528	G	203.18	SCN10A
chr3	38739529	C	203.11	SCN10A
chr3	38739530	C	204.315	SCN10A
chr3	38739531	A	203.694	SCN10A
chr3	38739532	C	204.067	SCN10A
chr3	38739533	A	203.567	SCN10A
chr3	38739534	T	194.815	SCN10A
chr3	38739535	T	199.841	SCN10A
chr3	38739536	G	204.728	SCN10A
chr3	38739537	A	201.306	SCN10A
chr3	38739538	A	203.056	SCN10A
chr3	38739539	G	203.852	SCN10A
chr3	38739540	T	184.772	SCN10A
chr3	38739541	T	203.836	SCN10A
chr3	38739542	C	203.478	SCN10A
chr3	38739543	T	204.315	SCN10A
chr3	38739544	C	203.648	SCN10A
chr3	38739545	C	204.038	SCN10A
chr3	38739546	A	204.043	SCN10A
chr3	38739547	G	204.215	SCN10A
chr3	38739548	A	203.185	SCN10A
chr3	38739549	A	200.731	SCN10A
chr3	38739550	T	204.519	SCN10A
chr3	38739551	C	204.32	SCN10A
chr3	38739552	A	203.946	SCN10A
chr3	38739553	C	204.5	SCN10A
chr3	38739554	T	203.938	SCN10A
chr3	38739555	G	204.438	SCN10A
chr3	38739556	C	203.61	SCN10A
chr3	38739557	A	202.497	SCN10A
chr3	38739558	A	197.476	SCN10A
chr3	38739559	T	198.438	SCN10A
chr3	38739560	G	204.973	SCN10A
chr3	38739561	T	202.815	SCN10A
chr3	38739562	A	204.282	SCN10A
chr3	38739563	C	204.003	SCN10A
chr3	38739564	A	202.293	SCN10A
chr3	38739565	T	204.683	SCN10A
chr3	38739566	G	204.761	SCN10A
chr3	38739567	T	204.285	SCN10A
chr3	38739568	T	204.444	SCN10A
chr3	38739569	G	205.441	SCN10A
chr3	38739570	A	203.602	SCN10A
chr3	38739571	C	204.427	SCN10A
chr3	38739572	C	204.301	SCN10A
chr3	38739573	A	201.653	SCN10A
chr3	38739574	T	204.086	SCN10A
chr3	38739575	G	205.167	SCN10A
chr3	38739576	A	203.801	SCN10A
chr3	38739577	T	201.266	SCN10A
chr3	38739578	G	205.212	SCN10A
chr3	38739579	A	204.019	SCN10A
chr3	38739580	G	204.473	SCN10A
chr3	38739581	G	205.852	SCN10A
chr3	38739582	A	204.089	SCN10A
chr3	38739583	A	203.785	SCN10A
chr3	38739584	G	205.419	SCN10A
chr3	38739585	G	206.03	SCN10A
chr3	38739586	A	204.917	SCN10A
chr3	38739587	G	205.957	SCN10A
chr3	38739588	A	204.995	SCN10A
chr3	38739589	T	205.637	SCN10A
chr3	38739590	G	205.879	SCN10A
chr3	38739591	A	204.624	SCN10A
chr3	38739592	T	205.433	SCN10A
chr3	38739593	G	205.637	SCN10A
chr3	38739594	A	204.266	SCN10A
chr3	38739595	T	205.134	SCN10A
chr3	38739596	G	205.917	SCN10A
chr3	38739597	T	205.522	SCN10A
chr3	38739598	A	204.769	SCN10A
chr3	38739599	G	206.022	SCN10A
chr3	38739600	G	206.715	SCN10A
chr3	38739601	T	209.011	SCN10A
chr3	38739602	G	211.597	SCN10A
chr3	38739603	G	214.401	SCN10A
chr3	38739604	T	214.637	SCN10A
chr3	38739605	G	215.172	SCN10A
chr3	38739606	A	215.976	SCN10A
chr3	38739607	A	216.016	SCN10A
chr3	38739608	G	217.07	SCN10A
chr3	38739609	A	215.481	SCN10A
chr3	38739610	A	215.804	SCN10A
chr3	38739611	G	216.876	SCN10A
chr3	38739612	A	214.954	SCN10A
chr3	38739613	T	216.355	SCN10A
chr3	38739614	G	217.126	SCN10A
chr3	38739615	A	212.882	SCN10A
chr3	38739616	T	209.312	SCN10A
chr3	38739617	G	216.629	SCN10A
chr3	38739618	C	216.07	SCN10A
chr3	38739619	C	216.156	SCN10A
chr3	38739620	T	105.54	SCN10A
chr3	38739621	A	105.817	SCN10A
chr3	38739622	C	165.239	SCN10A
chr3	38739623	G	165.997	SCN10A
chr3	38739624	G	166.293	SCN10A
chr3	38739625	C	165.734	SCN10A
chr3	38739626	T	168.755	SCN10A
chr3	38739627	G	169.132	SCN10A
chr3	38739628	G	168.97	SCN10A
chr3	38739629	G	169.118	SCN10A
chr3	38739630	C	169.105	SCN10A
chr3	38739631	T	169.581	SCN10A
chr3	38739632	C	169.272	SCN10A
chr3	38739633	C	168.898	SCN10A
chr3	38739634	C	169.108	SCN10A
chr3	38739635	A	169.161	SCN10A
chr3	38739636	C	169.234	SCN10A
chr3	38739637	A	167.169	SCN10A
chr3	38739638	G	169.099	SCN10A
chr3	38739639	T	168.038	SCN10A
chr3	38739640	C	169.027	SCN10A
chr3	38739641	C	168.858	SCN10A
chr3	38739642	C	168.946	SCN10A
chr3	38739643	C	212.492	SCN10A
chr3	38739644	T	212.462	SCN10A
chr3	38739645	C	212.379	SCN10A
chr3	38739646	T	211.616	SCN10A
chr3	38739647	G	212.245	SCN10A
chr3	38739648	G	168.696	SCN10A
chr3	38739649	T	168.739	SCN10A
chr3	38739650	G	168.946	SCN10A
chr3	38739651	C	168.769	SCN10A
chr3	38739652	C	168.858	SCN10A
chr3	38739653	A	168.269	SCN10A
chr3	38739654	T	167.946	SCN10A
chr3	38739655	T	169.347	SCN10A
chr3	38739656	G	171.473	SCN10A
chr3	38739657	C	170.941	SCN10A
chr3	38739658	T	165.629	SCN10A
chr3	38739659	G	172.005	SCN10A
chr3	38739660	T	167.422	SCN10A
chr3	38739661	T	170.863	SCN10A
chr3	38739662	G	169.551	SCN10A
chr3	38739663	G	167.933	SCN10A
chr3	38739664	G	165.527	SCN10A
chr3	38739665	C	164.79	SCN10A
chr3	38739666	A	161.933	SCN10A
chr3	38739667	G	164.511	SCN10A
chr3	38739668	A	163.102	SCN10A
chr3	38739669	T	148.895	SCN10A
chr3	38739670	T	136.887	SCN10A
chr3	38739671	G	140.019	SCN10A
chr3	38739672	G	231.672	SCN10A
chr3	38739673	G	231.954	SCN10A
chr3	38739674	G	232.167	SCN10A
chr3	38739675	T	232.452	SCN10A
chr3	38739676	C	233.333	SCN10A
chr3	38739677	A	231.159	SCN10A
chr3	38739678	C	232.626	SCN10A
chr3	38739679	A	232.212	SCN10A
chr3	38739680	G	232.433	SCN10A
chr3	38739681	T	232.21	SCN10A
chr3	38739682	A	226.478	SCN10A
chr3	38739683	G	229.911	SCN10A
chr3	38739684	G	229.637	SCN10A
chr3	38739685	G	230.086	SCN10A
chr3	38739686	G	229.925	SCN10A
chr3	38739687	G	230.008	SCN10A
chr3	38739688	G	229.976	SCN10A
chr3	38739689	C	230.898	SCN10A
chr3	38739690	C	229.653	SCN10A
chr3	38739691	C	229.715	SCN10A
chr3	38739692	T	218.93	SCN10A
chr3	38739693	G	230.231	SCN10A
chr3	38739694	T	203.688	SCN10A
chr3	38739695	G	214.352	SCN10A
chr3	38739696	T	210.207	SCN10A
chr3	38739697	T	213.21	SCN10A
chr3	38739698	G	213.707	SCN10A
chr3	38739699	A	214.906	SCN10A
chr3	38739700	G	214.062	SCN10A
chr3	38739701	G	213.559	SCN10A
chr3	38739702	A	214.734	SCN10A
chr3	38739703	T	214.089	SCN10A
chr3	38739704	G	214.011	SCN10A
chr3	38739705	G	213.454	SCN10A
chr3	38739706	G	213.804	SCN10A
chr3	38739707	G	213.97	SCN10A
chr3	38739708	C	214.237	SCN10A
chr3	38739709	T	208.93	SCN10A
chr3	38739710	G	213.817	SCN10A
chr3	38739711	A	210.876	SCN10A
chr3	38739712	G	208.148	SCN10A
chr3	38739713	G	206.871	SCN10A
chr3	38739714	A	208.051	SCN10A
chr3	38739715	G	207.005	SCN10A
chr3	38739716	G	206.392	SCN10A
chr3	38739717	C	239.078	SCN10A
chr3	38739718	C	233.046	SCN10A
chr3	38739719	A	228.567	SCN10A
chr3	38739720	T	232.301	SCN10A
chr3	38739721	C	233.056	SCN10A
chr3	38739722	C	232.376	SCN10A
chr3	38739723	C	233.016	SCN10A
chr3	38739724	A	227.132	SCN10A
chr3	38739725	G	229.054	SCN10A
chr3	38739726	C	232.581	SCN10A
chr3	38739727	C	232.987	SCN10A
chr3	38739728	G	231.605	SCN10A
chr3	38739729	G	231.22	SCN10A
chr3	38739730	C	233.04	SCN10A
chr3	38739731	C	232.581	SCN10A
chr3	38739732	G	231.874	SCN10A
chr3	38739733	A	231.565	SCN10A
chr3	38739734	C	227.976	SCN10A
chr3	38739735	G	229.102	SCN10A
chr3	38739736	T	219.344	SCN10A
chr3	38739737	G	228.5	SCN10A
chr3	38739738	G	228.207	SCN10A
chr3	38739739	T	227.992	SCN10A
chr3	38739740	A	222.145	SCN10A
chr3	38739741	A	222.242	SCN10A
chr3	38739742	T	227.895	SCN10A
chr3	38739743	C	228.207	SCN10A
chr3	38739744	T	226.839	SCN10A
chr3	38739745	G	227.72	SCN10A
chr3	38739746	G	227.487	SCN10A
chr3	38739747	A	227.919	SCN10A
chr3	38739748	A	223.247	SCN10A
chr3	38739749	G	227.976	SCN10A
chr3	38739750	A	223.629	SCN10A
chr3	38739751	G	228.137	SCN10A
chr3	38739752	G	227.298	SCN10A
chr3	38739753	C	228.745	SCN10A
chr3	38739754	A	213.898	SCN10A
chr3	38739755	C	227.253	SCN10A
chr3	38739756	A	226.04	SCN10A
chr3	38739757	G	227.296	SCN10A
chr3	38739758	C	227.481	SCN10A
chr3	38739759	A	226.755	SCN10A
chr3	38739760	T	227.605	SCN10A
chr3	38739761	G	227.403	SCN10A
chr3	38739762	C	227.255	SCN10A
chr3	38739763	T	225.995	SCN10A
chr3	38739764	G	227.618	SCN10A
chr3	38739765	T	224.11	SCN10A
chr3	38739766	T	227.511	SCN10A
chr3	38739767	G	227.656	SCN10A
chr3	38739768	G	227.277	SCN10A
chr3	38739769	C	226.349	SCN10A
chr3	38739770	G	227.892	SCN10A
chr3	38739771	A	226.398	SCN10A
chr3	38739772	A	220.191	SCN10A
chr3	38739773	G	227.175	SCN10A
chr3	38739774	G	227.317	SCN10A
chr3	38739775	T	227.035	SCN10A
chr3	38739776	C	226.75	SCN10A
chr3	38739777	T	226.419	SCN10A
chr3	38739778	G	227.161	SCN10A
chr3	38739779	G	227.36	SCN10A
chr3	38739780	A	226.323	SCN10A
chr3	38739781	A	214.328	SCN10A
chr3	38739782	G	227.325	SCN10A
chr3	38739783	T	226.102	SCN10A
chr3	38739784	T	142.231	SCN10A
chr3	38739785	G	142.226	SCN10A
chr3	38739786	A	140.949	SCN10A
chr3	38739787	A	141.091	SCN10A
chr3	38739788	C	141.565	SCN10A
chr3	38739789	A	140.581	SCN10A
chr3	38739790	T	141.858	SCN10A
chr3	38739791	G	142.473	SCN10A
chr3	38739792	T	142.075	SCN10A
chr3	38739793	C	141.672	SCN10A
chr3	38739794	G	142.473	SCN10A
chr3	38739795	T	142.64	SCN10A
chr3	38739796	C	141.565	SCN10A
chr3	38739797	G	142.409	SCN10A
chr3	38739798	A	142.086	SCN10A
chr3	38739799	T	141.984	SCN10A
chr3	38739800	G	142.145	SCN10A
chr3	38739801	C	141.309	SCN10A
chr3	38739802	C	141.973	SCN10A
chr3	38739803	A	140.546	SCN10A
chr3	38739804	G	142.167	SCN10A
chr3	38739805	C	141.707	SCN10A
chr3	38739806	C	142.358	SCN10A
chr3	38739807	T	142.452	SCN10A
chr3	38739808	C	141.828	SCN10A
chr3	38739809	C	141.441	SCN10A
chr3	38739810	C	142.062	SCN10A
chr3	38739811	A	141.395	SCN10A
chr3	38739812	C	141.132	SCN10A
chr3	38739813	C	141.704	SCN10A
chr3	38739814	T	142.113	SCN10A
chr3	38739815	C	141.997	SCN10A
chr3	38739816	A	140.374	SCN10A
chr3	38739817	C	141.14	SCN10A
chr3	38739818	A	136.519	SCN10A
chr3	38739819	T	139.761	SCN10A
chr3	38739820	G	141.852	SCN10A
chr3	38739821	G	141.849	SCN10A
chr3	38739822	G	142.379	SCN10A
chr3	38739823	G	145.97	SCN10A
chr3	38739824	A	147.64	SCN10A
chr3	38739825	A	140.723	SCN10A
chr3	38739826	A	146.941	SCN10A
chr3	38739827	G	148.129	SCN10A
chr3	38739828	C	147.855	SCN10A
chr3	38739829	T	144.097	SCN10A
chr3	38739830	G	143.387	SCN10A
chr3	38739831	G	143.715	SCN10A
chr3	38739832	A	143.565	SCN10A
chr3	38739833	C	142.987	SCN10A
chr3	38739834	A	143.788	SCN10A
chr3	38739835	T	142.621	SCN10A
chr3	38739836	A	143.476	SCN10A
chr3	38739837	C	142.892	SCN10A
chr3	38739838	C	142.712	SCN10A
chr3	38739839	G	143.874	SCN10A
chr3	38739840	A	141.901	SCN10A
chr3	38739841	A	142.199	SCN10A
chr3	38739842	G	143.57	SCN10A
chr3	38739843	A	144.487	SCN10A
chr3	38739844	T	145.185	SCN10A
chr3	38739845	A	86.25	SCN10A
chr3	38739846	G	108.884	SCN10A
chr3	38739847	A	103.637	SCN10A
chr3	38739848	G	104.492	SCN10A
chr3	38739849	T	104.32	SCN10A
chr3	38739850	A	104.435	SCN10A
chr3	38739851	G	104.578	SCN10A
chr3	38739852	A	103.616	SCN10A
chr3	38739853	T	104.492	SCN10A
chr3	38739854	G	104.694	SCN10A
chr3	38739855	A	104.083	SCN10A
chr3	38739856	A	103.53	SCN10A
chr3	38739857	C	104.374	SCN10A
chr3	38739858	A	101.898	SCN10A
chr3	38739859	T	103.661	SCN10A
chr3	38739860	G	104.763	SCN10A
chr3	38739861	A	104.462	SCN10A
chr3	38739862	C	104.43	SCN10A
chr3	38739863	A	103.656	SCN10A
chr3	38739864	A	103.089	SCN10A
chr3	38739865	G	103.788	SCN10A
chr3	38739866	G	104.384	SCN10A
chr3	38739867	A	104.288	SCN10A
chr3	38739868	A	194.312	SCN10A
chr3	38739869	T	201.435	SCN10A
chr3	38739870	A	204.022	SCN10A
chr3	38739871	G	203.296	SCN10A
chr3	38739872	C	206	SCN10A
chr3	38739873	A	206.656	SCN10A
chr3	38739874	A	205.675	SCN10A
chr3	38739875	C	206.82	SCN10A
chr3	38739876	A	206.247	SCN10A
chr3	38739877	G	205.586	SCN10A
chr3	38739878	C	206.669	SCN10A
chr3	38739879	C	206.274	SCN10A
chr3	38739880	C	206.594	SCN10A
chr3	38739881	G	206.379	SCN10A
chr3	38739882	A	205.874	SCN10A
chr3	38739883	T	195.984	SCN10A
chr3	38739884	G	206.07	SCN10A
chr3	38739885	T	203.718	SCN10A
chr3	38739886	T	205.468	SCN10A
chr3	38739887	G	206.223	SCN10A
chr3	38739888	A	205.78	SCN10A
chr3	38739889	A	204.422	SCN10A
chr3	38739890	G	203.914	SCN10A
chr3	38739891	A	202.586	SCN10A
chr3	38739892	G	203.067	SCN10A
chr3	38739893	G	202.14	SCN10A
chr3	38739894	G	202.468	SCN10A
chr3	38739895	C	258.796	SCN10A
chr3	38739896	A	258.823	SCN10A
chr3	38739897	G	258.457	SCN10A
chr3	38739898	G	257.852	SCN10A
chr3	38739899	C	258.976	SCN10A
chr3	38739900	A	258.64	SCN10A
chr3	38739901	G	259.511	SCN10A
chr3	38739902	G	261.234	SCN10A
chr3	38739903	G	261.96	SCN10A
chr3	38739904	A	264.68	SCN10A
chr3	38739905	C	264.879	SCN10A
chr3	38739906	A	258.597	SCN10A
chr3	38739907	T	262.954	SCN10A
chr3	38739908	C	264.817	SCN10A
chr3	38739909	A	264	SCN10A
chr3	38739910	T	261.296	SCN10A
chr3	38739911	G	263.952	SCN10A
chr3	38739912	A	264.476	SCN10A
chr3	38739913	G	264.392	SCN10A
chr3	38739914	G	263.317	SCN10A
chr3	38739915	G	263.691	SCN10A
chr3	38739916	C	264.935	SCN10A
chr3	38739917	A	263.583	SCN10A
chr3	38739918	A	262.909	SCN10A
chr3	38739919	A	259.368	SCN10A
chr3	38739920	G	253.298	SCN10A
chr3	38739921	A	398.484	SCN10A
chr3	38739922	G	400.218	SCN10A
chr3	38739923	C	400.46	SCN10A
chr3	38739924	A	399.46	SCN10A
chr3	38739925	G	399.651	SCN10A
chr3	38739926	T	396.852	SCN10A
chr3	38739927	G	400.03	SCN10A
chr3	38739928	T	399.565	SCN10A
chr3	38739929	G	399.806	SCN10A
chr3	38739930	C	400.86	SCN10A
chr3	38739931	G	398.981	SCN10A
chr3	38739932	G	399.081	SCN10A
chr3	38739933	A	402.242	SCN10A
chr3	38739934	T	400.906	SCN10A
chr3	38739935	C	401.508	SCN10A
chr3	38739936	C	400.134	SCN10A
chr3	38739937	C	401.234	SCN10A
chr3	38739938	C	401.108	SCN10A
chr3	38739939	T	399.624	SCN10A
chr3	38739940	T	398.164	SCN10A
chr3	38739941	G	398.634	SCN10A
chr3	38739942	G	373.102	SCN10A
chr3	38739943	C	446.398	SCN10A
chr3	38739944	C	446.062	SCN10A
chr3	38739945	G	444.075	SCN10A
chr3	38739946	C	446.062	SCN10A
chr3	38739947	T	441.333	SCN10A
chr3	38739948	C	446.495	SCN10A
chr3	38739949	G	442.97	SCN10A
chr3	38739950	G	443.027	SCN10A
chr3	38739951	A	444.866	SCN10A
chr3	38739952	T	439.54	SCN10A
chr3	38739953	C	445.422	SCN10A
chr3	38739954	A	443.363	SCN10A
chr3	38739955	G	443.618	SCN10A
chr3	38739956	T	441.995	SCN10A
chr3	38739957	C	443.468	SCN10A
chr3	38739958	T	437.379	SCN10A
chr3	38739959	G	443.188	SCN10A
chr3	38739960	A	441.527	SCN10A
chr3	38739961	G	443.269	SCN10A
chr3	38739962	G	441.919	SCN10A
chr3	38739963	A	444.344	SCN10A
chr3	38739964	T	444.444	SCN10A
chr3	38739965	G	438.465	SCN10A
chr3	38739966	C	433.008	SCN10A
chr3	38739967	G	428.761	SCN10A
chr3	38739968	G	429.145	SCN10A
chr3	38739969	C	429.739	SCN10A
chr3	38739970	C	430.207	SCN10A
chr3	38739971	A	421.024	SCN10A
chr3	38739972	A	419.331	SCN10A
chr3	38739973	T	425.191	SCN10A
chr3	38739974	T	428.051	SCN10A
chr3	38739975	C	431.624	SCN10A
chr3	38739976	G	425.831	SCN10A
chr3	38739977	G	428.21	SCN10A
chr3	38739978	G	429.344	SCN10A
chr3	38739979	C	430.804	SCN10A
chr3	38739980	C	429.105	SCN10A
chr3	38739981	A	429.142	SCN10A
chr3	38739982	G	429.629	SCN10A
chr3	38739983	G	429.075	SCN10A
chr3	38739984	C	429.589	SCN10A
chr3	38739985	G	427.833	SCN10A
chr3	38739986	G	429.766	SCN10A
chr3	38739987	A	430.836	SCN10A
chr3	38739988	T	431.003	SCN10A
chr3	38739989	G	430.336	SCN10A
chr3	38739990	A	430.212	SCN10A
chr3	38739991	C	430.758	SCN10A
chr3	38739992	T	429.987	SCN10A
chr3	38739993	C	429.772	SCN10A
chr3	38739994	T	430.634	SCN10A
chr3	38739995	G	429.815	SCN10A
chr3	38739996	A	427.919	SCN10A
chr3	38739997	A	424.234	SCN10A
chr3	38739998	G	428.108	SCN10A
chr3	38739999	A	427.038	SCN10A
chr3	38740000	G	429.242	SCN10A
chr3	38740001	C	426.782	SCN10A
chr3	38740002	G	429.785	SCN10A
chr3	38740003	T	412.863	SCN10A
chr3	38740004	T	417.858	SCN10A
chr3	38740005	G	429.215	SCN10A
chr3	38740006	G	428.444	SCN10A
chr3	38740007	G	423.978	SCN10A
chr3	38740008	G	428.887	SCN10A
chr3	38740009	A	430.712	SCN10A
chr3	38740010	G	428.382	SCN10A
chr3	38740011	A	426.914	SCN10A
chr3	38740012	A	386.978	SCN10A
chr3	38740013	G	424.962	SCN10A
chr3	38740014	T	428.734	SCN10A
chr3	38740015	A	428.892	SCN10A
chr3	38740016	A	418.54	SCN10A
chr3	38740017	C	424.849	SCN10A
chr3	38740018	T	425.048	SCN10A
chr3	38740019	T	423.255	SCN10A
chr3	38740020	T	429.358	SCN10A
chr3	38740021	G	428.301	SCN10A
chr3	38740022	A	425.169	SCN10A
chr3	38740023	A	425.285	SCN10A
chr3	38740024	G	427.199	SCN10A
chr3	38740025	T	427.879	SCN10A
chr3	38740026	G	427.892	SCN10A
chr3	38740027	A	427.608	SCN10A
chr3	38740028	C	422.409	SCN10A
chr3	38740029	T	427.992	SCN10A
chr3	38740030	T	425.503	SCN10A
chr3	38740031	A	425.011	SCN10A
chr3	38740032	A	427.022	SCN10A
chr3	38740033	G	429.293	SCN10A
chr3	38740034	A	428.417	SCN10A
chr3	38740035	A	420.043	SCN10A
chr3	38740036	T	420.938	SCN10A
chr3	38740037	T	428.503	SCN10A
chr3	38740038	G	425.909	SCN10A
chr3	38740039	C	428.371	SCN10A
chr3	38740040	A	432.159	SCN10A
chr3	38740041	G	427.191	SCN10A
chr3	38740042	A	430.672	SCN10A
chr3	38740043	A	428.478	SCN10A
chr3	38740044	A	429.366	SCN10A
chr3	38740045	A	428.96	SCN10A
chr3	38740046	A	426.965	SCN10A
chr3	38740047	A	431.145	SCN10A
chr3	38740048	T	429.312	SCN10A
chr3	38740049	C	431.347	SCN10A
chr3	38740050	A	432.298	SCN10A
chr3	38740051	G	427.234	SCN10A
chr3	38740052	G	426.312	SCN10A
chr3	38740053	C	427.102	SCN10A
chr3	38740054	C	427.003	SCN10A
chr3	38740055	T	408.575	SCN10A
chr3	38740056	T	401.96	SCN10A
chr3	38740057	T	407.207	SCN10A
chr3	38740058	A	417.212	SCN10A
chr3	38740059	A	408.282	SCN10A
chr3	38740060	A	391.618	SCN10A
chr3	38740061	A	410.554	SCN10A
chr3	38740062	G	427.61	SCN10A
chr3	38740063	A	426.105	SCN10A
chr3	38740064	A	410.871	SCN10A
chr3	38740065	G	376.433	SCN10A
chr3	38740066	G	394.616	SCN10A
chr3	38740067	A	398.602	SCN10A
chr3	38740068	A	398.911	SCN10A
chr3	38740069	G	379.274	SCN10A
chr3	38740070	A	392.933	SCN10A
chr3	38740071	A	377.804	SCN10A
chr3	38740072	A	341.89	SCN10A
chr3	38740073	T	279.578	SCN10A
chr3	38743310	C	483.199	SCN10A
chr3	38743311	C	483.374	SCN10A
chr3	38743312	A	483.462	SCN10A
chr3	38743313	C	482.949	SCN10A
chr3	38743314	G	482.048	SCN10A
chr3	38743315	T	482.207	SCN10A
chr3	38743316	G	482.772	SCN10A
chr3	38743317	G	481.562	SCN10A
chr3	38743318	C	484.371	SCN10A
chr3	38743319	T	481.901	SCN10A
chr3	38743320	G	483.245	SCN10A
chr3	38743321	C	482.707	SCN10A
chr3	38743322	C	481.374	SCN10A
chr3	38743323	C	483.382	SCN10A
chr3	38743324	A	482.231	SCN10A
chr3	38743325	C	483.328	SCN10A
chr3	38743326	T	464.258	SCN10A
chr3	38743327	T	479.11	SCN10A
chr3	38743328	A	483.349	SCN10A
chr3	38743329	C	484.28	SCN10A
chr3	38743330	T	482.39	SCN10A
chr3	38743331	C	483.468	SCN10A
chr3	38743332	G	435.325	SCN10A
chr3	38743333	C	437.629	SCN10A
chr3	38743334	A	437.247	SCN10A
chr3	38743335	A	431.046	SCN10A
chr3	38743336	T	435.043	SCN10A
chr3	38743337	G	435.223	SCN10A
chr3	38743338	G	436.785	SCN10A
chr3	38743339	A	438.704	SCN10A
chr3	38743340	G	437.099	SCN10A
chr3	38743341	A	440.747	SCN10A
chr3	38743342	G	437.648	SCN10A
chr3	38743343	A	439.672	SCN10A
chr3	38743344	A	429.874	SCN10A
chr3	38743345	C	437.578	SCN10A
chr3	38743346	C	438.562	SCN10A
chr3	38743347	A	439.981	SCN10A
chr3	38743348	C	438.239	SCN10A
chr3	38743349	C	438.36	SCN10A
chr3	38743350	A	438.64	SCN10A
chr3	38743351	C	439.266	SCN10A
chr3	38743352	A	436.93	SCN10A
chr3	38743353	A	432.769	SCN10A
chr3	38743354	T	435.903	SCN10A
chr3	38743355	G	434.965	SCN10A
chr3	38743356	A	436.194	SCN10A
chr3	38743357	A	432.82	SCN10A
chr3	38743358	G	430.355	SCN10A
chr3	38743359	T	432.374	SCN10A
chr3	38743360	C	436.204	SCN10A
chr3	38743361	A	435.651	SCN10A
chr3	38743362	A	425.57	SCN10A
chr3	38743363	A	424.599	SCN10A
chr3	38743364	C	437.333	SCN10A
chr3	38743365	A	432.366	SCN10A
chr3	38743366	C	435.992	SCN10A
chr3	38743367	A	429.828	SCN10A
chr3	38743368	T	398.134	SCN10A
chr3	38743369	T	436.247	SCN10A
chr3	38743370	C	435.581	SCN10A
chr3	38743371	C	436.253	SCN10A
chr3	38743372	A	435.478	SCN10A
chr3	38743373	G	434.03	SCN10A
chr3	38743374	C	433.261	SCN10A
chr3	38743375	C	434.339	SCN10A
chr3	38743376	A	428.608	SCN10A
chr3	38743377	T	428.183	SCN10A
chr3	38743378	T	425.164	SCN10A
chr3	38743379	T	437.414	SCN10A
chr3	38743380	G	438.255	SCN10A
chr3	38743381	T	438.105	SCN10A
chr3	38743382	G	437.645	SCN10A
chr3	38743383	A	435.11	SCN10A
chr3	38743384	A	433.376	SCN10A
chr3	38743385	G	435.667	SCN10A
chr3	38743386	T	435.086	SCN10A
chr3	38743387	A	436.328	SCN10A
chr3	38743388	G	436.013	SCN10A
chr3	38743389	T	436.976	SCN10A
chr3	38743390	A	436.196	SCN10A
chr3	38743391	C	436.952	SCN10A
chr3	38743392	T	436.194	SCN10A
chr3	38743393	G	440.242	SCN10A
chr3	38743394	C	439.298	SCN10A
chr3	38743395	C	439.919	SCN10A
chr3	38743396	T	438.841	SCN10A
chr3	38743397	C	440.167	SCN10A
chr3	38743398	A	441.747	SCN10A
chr3	38743399	A	436.094	SCN10A
chr3	38743400	A	438.874	SCN10A
chr3	38743401	G	439.997	SCN10A
chr3	38743402	C	437.981	SCN10A
chr3	38743403	G	441.422	SCN10A
chr3	38743404	A	442.61	SCN10A
chr3	38743405	A	437.449	SCN10A
chr3	38743406	C	440.315	SCN10A
chr3	38743407	A	437.04	SCN10A
chr3	38743408	T	415.989	SCN10A
chr3	38743409	C	412.293	SCN10A
chr3	38743410	T	410.874	SCN10A
chr3	38743411	T	416.989	SCN10A
chr3	38743412	C	419.629	SCN10A
chr3	38743413	A	421.011	SCN10A
chr3	38743414	T	423.027	SCN10A
chr3	38743415	G	233.073	SCN10A
chr3	38743416	A	349.016	SCN10A
chr3	38743417	C	348.672	SCN10A
chr3	38743418	A	346.094	SCN10A
chr3	38743419	C	350.108	SCN10A
chr3	38743420	A	348.47	SCN10A
chr3	38743421	T	332.815	SCN10A
chr3	38743422	T	361.887	SCN10A
chr3	38743423	C	361.016	SCN10A
chr3	38743424	G	362.008	SCN10A
chr3	38743425	C	359.054	SCN10A
chr3	38743426	C	360.363	SCN10A
chr3	38743427	T	360.562	SCN10A
chr3	38743428	G	362.68	SCN10A
chr3	38743429	T	360.594	SCN10A
chr3	38743430	G	362.481	SCN10A
chr3	38743431	A	361.003	SCN10A
chr3	38743432	A	361.505	SCN10A
chr3	38743433	G	358.653	SCN10A
chr3	38743434	A	356.659	SCN10A
chr3	38743435	C	361.613	SCN10A
chr3	38743436	G	361.355	SCN10A
chr3	38743437	G	361.624	SCN10A
chr3	38743438	C	359.823	SCN10A
chr3	38743439	C	361.734	SCN10A
chr3	38743440	A	445.651	SCN10A
chr3	38743441	C	445.922	SCN10A
chr3	38743442	A	446.282	SCN10A
chr3	38743443	A	441.094	SCN10A
chr3	38743444	A	443.427	SCN10A
chr3	38743445	G	444.073	SCN10A
chr3	38743446	A	443.589	SCN10A
chr3	38743447	A	442.847	SCN10A
chr3	38743448	C	446.718	SCN10A
chr3	38743449	T	443.024	SCN10A
chr3	38743450	G	446.446	SCN10A
chr3	38743451	G	447.772	SCN10A
chr3	38743452	T	441.659	SCN10A
chr3	38743453	T	446.642	SCN10A
chr3	38743454	G	449.237	SCN10A
chr3	38743455	A	448.137	SCN10A
chr3	38743456	T	441.056	SCN10A
chr3	38743457	T	439.72	SCN10A
chr3	38743458	T	447.591	SCN10A
chr3	38743459	T	450.358	SCN10A
chr3	38743460	G	449.035	SCN10A
chr3	38743461	C	448.164	SCN10A
chr3	38743462	C	447.688	SCN10A
chr3	38743463	C	448.231	SCN10A
chr3	38743464	A	444.11	SCN10A
chr3	38743465	G	601.825	SCN10A
chr3	38743466	A	603.18	SCN10A
chr3	38743467	A	591.82	SCN10A
chr3	38743468	T	599.989	SCN10A
chr3	38743469	T	600.57	SCN10A
chr3	38743470	T	603.344	SCN10A
chr3	38743471	T	478.433	SCN10A
chr3	38743472	C	479.191	SCN10A
chr3	38743473	G	477.992	SCN10A
chr3	38743474	T	476.938	SCN10A
chr3	38743475	C	477.694	SCN10A
chr3	38743476	T	477.449	SCN10A
chr3	38743477	T	478.433	SCN10A
chr3	38743478	T	480.538	SCN10A
chr3	38743479	T	479.753	SCN10A
chr3	38743480	C	478.151	SCN10A
chr3	38743481	T	478.642	SCN10A
chr3	38743482	T	479.801	SCN10A
chr3	38743483	C	480.433	SCN10A
chr3	38743484	A	481.387	SCN10A
chr3	38743485	C	478.927	SCN10A
chr3	38743486	T	475.946	SCN10A
chr3	38743487	T	466.247	SCN10A
chr3	38743488	T	476.14	SCN10A
chr3	38743489	G	472.656	SCN10A
chr3	38743490	G	453.866	SCN10A
chr3	38743491	T	456.099	SCN10A
chr3	38743492	C	539.261	SCN10A
chr3	38743493	A	539.677	SCN10A
chr3	38743494	T	535.199	SCN10A
chr3	38743495	C	540.449	SCN10A
chr3	38743496	A	541.137	SCN10A
chr3	38743497	G	537.731	SCN10A
chr3	38743498	T	539.051	SCN10A
chr3	38743499	C	539.753	SCN10A
chr3	38743500	T	540.277	SCN10A
chr3	38743501	C	540.059	SCN10A
chr3	38743502	C	540.059	SCN10A
chr3	38743503	A	540.925	SCN10A
chr3	38743504	C	540.788	SCN10A
chr3	38743505	C	540.073	SCN10A
chr3	38743506	A	539.008	SCN10A
chr3	38743507	T	536.379	SCN10A
chr3	38743508	C	540.435	SCN10A
chr3	38743509	A	535.613	SCN10A
chr3	38743510	T	520.261	SCN10A
chr3	38743511	G	532.825	SCN10A
chr3	38743512	G	531.202	SCN10A
chr3	38743513	T	530.022	SCN10A
chr3	38743514	G	532.325	SCN10A
chr3	38743515	A	577.368	SCN10A
chr3	38743516	T	573.14	SCN10A
chr3	38743517	C	573.927	SCN10A
chr3	38743518	A	573.543	SCN10A
chr3	38743519	T	555.218	SCN10A
chr3	38743520	G	573.124	SCN10A
chr3	38743521	T	480.242	SCN10A
chr3	38743522	T	487.153	SCN10A
chr3	38743523	G	485.277	SCN10A
chr3	38743524	A	485.363	SCN10A
chr3	38743525	G	486.871	SCN10A
chr3	38743526	G	481.796	SCN10A
chr3	38743527	C	491.347	SCN10A
chr3	38743528	A	499.25	SCN10A
chr3	38743529	G	496.374	SCN10A
chr3	38743530	A	494.247	SCN10A
chr3	38743531	T	496.03	SCN10A
chr3	38743532	G	494.621	SCN10A
chr3	38743533	A	497.68	SCN10A
chr3	38743534	G	493.191	SCN10A
chr3	38743535	G	493.538	SCN10A
chr3	38743536	A	499.379	SCN10A
chr3	38743537	C	496.96	SCN10A
chr3	38743538	C	495.228	SCN10A
chr3	38743539	A	496.836	SCN10A
chr3	38743540	T	491.347	SCN10A
chr3	38743541	G	494.403	SCN10A
chr3	38743542	A	490.992	SCN10A
chr3	38743543	T	485.062	SCN10A
chr3	38743544	G	486.016	SCN10A
chr3	38743545	G	486.263	SCN10A
chr3	38743546	T	485.599	SCN10A
chr3	38743547	G	488.237	SCN10A
chr3	38743548	A	487.925	SCN10A
chr3	38743549	T	486.621	SCN10A
chr3	38743550	G	486.642	SCN10A
chr3	38743551	T	488.648	SCN10A
chr3	38743552	C	486.384	SCN10A
chr3	38743553	A	485.667	SCN10A
chr3	38743554	A	484.247	SCN10A
chr3	38743555	A	479.298	SCN10A
chr3	38743556	A	485.013	SCN10A
chr3	38743557	G	481.868	SCN10A
chr3	38743558	C	480.282	SCN10A
chr3	38743559	T	478.962	SCN10A
chr3	38743560	T	481.97	SCN10A
chr3	38743561	G	484.782	SCN10A
chr3	38743562	T	486.46	SCN10A
chr3	38743563	C	486.051	SCN10A
chr3	38743564	T	487.699	SCN10A
chr3	38743565	G	485.753	SCN10A
chr3	38743566	G	483.922	SCN10A
chr3	38743567	T	487.145	SCN10A
chr3	38743568	C	487.629	SCN10A
chr3	38743569	A	486.344	SCN10A
chr3	38743570	C	485.737	SCN10A
chr3	38743571	G	482.745	SCN10A
chr3	38743572	A	486.164	SCN10A
chr3	38743573	T	486.753	SCN10A
chr3	38743574	G	484.352	SCN10A
chr3	38743575	T	486.575	SCN10A
chr3	38743576	C	486.632	SCN10A
chr3	38743577	A	488.089	SCN10A
chr3	38743578	A	484.616	SCN10A
chr3	38743579	A	486.258	SCN10A
chr3	38743580	G	485.212	SCN10A
chr3	38743581	A	486.903	SCN10A
chr3	38743582	C	485.712	SCN10A
chr3	38743583	A	488.946	SCN10A
chr3	38743584	A	486.941	SCN10A
chr3	38743585	A	485.03	SCN10A
chr3	38743586	A	481.903	SCN10A
chr3	38743587	C	485.427	SCN10A
chr3	38743588	C	484.796	SCN10A
chr3	38743589	C	486.917	SCN10A
chr3	38743590	T	483.941	SCN10A
chr3	38743591	G	483.559	SCN10A
chr3	38743592	G	486.962	SCN10A
chr3	38743593	A	488.121	SCN10A
chr3	38743594	A	482.245	SCN10A
chr3	38743595	C	484.973	SCN10A
chr3	38743596	T	486.022	SCN10A
chr3	38743597	T	487.677	SCN10A
chr3	38743598	G	485.806	SCN10A
chr3	38743599	T	485.36	SCN10A
chr3	38743600	T	487.718	SCN10A
chr3	38743601	C	484.933	SCN10A
chr3	38743602	T	489.847	SCN10A
chr3	38743603	G	488.097	SCN10A
chr3	38743604	A	489.753	SCN10A
chr3	38743605	G	487.739	SCN10A
chr3	38743606	A	488.925	SCN10A
chr3	38743607	A	485.022	SCN10A
chr3	38743608	A	482.511	SCN10A
chr3	38743609	A	483.938	SCN10A
chr3	38743610	C	486.054	SCN10A
chr3	38743611	A	477.97	SCN10A
chr3	38743612	A	482.363	SCN10A
chr3	38743613	G	487.774	SCN10A
chr3	38743614	A	488.237	SCN10A
chr3	38743615	G	489.29	SCN10A
chr3	38743616	A	487.36	SCN10A
chr3	38743617	T	480.148	SCN10A
chr3	38743618	A	482.696	SCN10A
chr3	38743619	G	489.008	SCN10A
chr3	38743620	T	488.478	SCN10A
chr3	38748750	A	369.75	SCN10A
chr3	38748751	G	369.226	SCN10A
chr3	38748752	G	368.027	SCN10A
chr3	38748753	A	370.446	SCN10A
chr3	38748754	A	356.387	SCN10A
chr3	38748755	A	365.056	SCN10A
chr3	38748756	C	369.293	SCN10A
chr3	38748757	C	368.788	SCN10A
chr3	38748758	T	368.462	SCN10A
chr3	38748759	C	372.707	SCN10A
chr3	38748760	T	495.78	SCN10A
chr3	38748761	G	497.419	SCN10A
chr3	38748762	G	496.737	SCN10A
chr3	38748763	G	497.798	SCN10A
chr3	38748764	G	498.325	SCN10A
chr3	38748765	C	499.997	SCN10A
chr3	38748766	T	500.054	SCN10A
chr3	38748767	C	500.874	SCN10A
chr3	38748768	A	497.296	SCN10A
chr3	38748769	C	500.108	SCN10A
chr3	38748770	C	498.511	SCN10A
chr3	38748771	A	511.142	SCN10A
chr3	38748772	G	513.823	SCN10A
chr3	38748773	G	512.981	SCN10A
chr3	38748774	G	513.575	SCN10A
chr3	38748775	G	513.661	SCN10A
chr3	38748776	C	512.25	SCN10A
chr3	38748777	C	511.255	SCN10A
chr3	38748778	G	514.449	SCN10A
chr3	38748779	T	508.747	SCN10A
chr3	38748780	G	514.199	SCN10A
chr3	38748781	G	513.113	SCN10A
chr3	38748782	G	513.758	SCN10A
chr3	38748783	A	525.548	SCN10A
chr3	38748784	T	526.323	SCN10A
chr3	38748785	G	527.169	SCN10A
chr3	38748786	G	525.858	SCN10A
chr3	38748787	G	526.914	SCN10A
chr3	38748788	C	514.61	SCN10A
chr3	38748789	T	515.331	SCN10A
chr3	38748790	T	520.973	SCN10A
chr3	38748791	C	526.699	SCN10A
chr3	38748792	T	527.997	SCN10A
chr3	38748793	G	527.056	SCN10A
chr3	38748794	G	525.392	SCN10A
chr3	38748795	G	526.11	SCN10A
chr3	38748796	G	526.532	SCN10A
chr3	38748797	C	522.914	SCN10A
chr3	38748798	T	522.766	SCN10A
chr3	38748799	T	524.347	SCN10A
chr3	38748800	C	524.605	SCN10A
chr3	38748801	T	523.987	SCN10A
chr3	38748802	T	524.398	SCN10A
chr3	38748803	G	523.78	SCN10A
chr3	38748804	G	526.218	SCN10A
chr3	38748805	A	527.18	SCN10A
chr3	38748806	G	524.903	SCN10A
chr3	38748807	C	520.492	SCN10A
chr3	38748808	C	514.989	SCN10A
chr3	38748809	C	521.293	SCN10A
chr3	38748810	A	524.911	SCN10A
chr3	38748811	A	521.312	SCN10A
chr3	38748812	C	522.089	SCN10A
chr3	38748813	T	522.871	SCN10A
chr3	38748814	T	521.898	SCN10A
chr3	38748815	C	518.653	SCN10A
chr3	38748816	T	517.766	SCN10A
chr3	38748817	T	523.36	SCN10A
chr3	38748818	C	521.527	SCN10A
chr3	38748819	A	504.79	SCN10A
chr3	38748820	T	520.594	SCN10A
chr3	38748821	G	521.565	SCN10A
chr3	38748822	G	522.573	SCN10A
chr3	38748823	C	517.653	SCN10A
chr3	38748824	A	515.833	SCN10A
chr3	38748825	T	507.841	SCN10A
chr3	38748826	T	518.078	SCN10A
chr3	38748827	G	524.747	SCN10A
chr3	38748828	T	508.32	SCN10A
chr3	38748829	A	522.29	SCN10A
chr3	38748830	G	524.323	SCN10A
chr3	38748831	T	525.207	SCN10A
chr3	38748832	A	522.586	SCN10A
chr3	38748833	T	521.645	SCN10A
chr3	38748834	T	521.895	SCN10A
chr3	38748835	T	523.344	SCN10A
chr3	38748836	C	519.914	SCN10A
chr3	38748837	T	519.661	SCN10A
chr3	38748838	T	523.207	SCN10A
chr3	38748839	C	522.949	SCN10A
chr3	38748840	T	524.895	SCN10A
chr3	38748841	G	524.917	SCN10A
chr3	38748842	C	523.422	SCN10A
chr3	38748843	T	527.126	SCN10A
chr3	38748844	C	522.038	SCN10A
chr3	38748845	C	522.406	SCN10A
chr3	38748846	T	522.14	SCN10A
chr3	38748847	C	523.011	SCN10A
chr3	38748848	T	518.978	SCN10A
chr3	38748849	G	524.392	SCN10A
chr3	38748850	T	526.124	SCN10A
chr3	38748851	C	521.688	SCN10A
chr3	38748852	A	516.379	SCN10A
chr3	38748853	T	521.245	SCN10A
chr3	38748854	G	524.626	SCN10A
chr3	38748855	A	521.772	SCN10A
chr3	38748856	A	522.145	SCN10A
chr3	38748857	G	522.605	SCN10A
chr3	38748858	A	432.849	SCN10A
chr3	38748859	T	436.048	SCN10A
chr3	38748860	G	436.129	SCN10A
chr3	38748861	T	437.887	SCN10A
chr3	38748862	C	434.39	SCN10A
chr3	38748863	C	434.258	SCN10A
chr3	38748864	T	437.347	SCN10A
chr3	38748865	G	435.543	SCN10A
chr3	38748866	G	433.137	SCN10A
chr3	38748867	C	434.215	SCN10A
chr3	38748868	C	433.043	SCN10A
chr3	38748869	C	431.962	SCN10A
chr3	38748870	C	432.519	SCN10A
chr3	38748871	C	433.608	SCN10A
chr3	38748872	T	314.548	SCN10A
chr3	38748873	A	309.591	SCN10A
chr3	38748874	A	307.272	SCN10A
chr3	38748875	G	312.841	SCN10A
chr3	38748876	T	315.212	SCN10A
chr3	38748877	G	313.22	SCN10A
chr3	38748878	C	312.575	SCN10A
chr3	38748879	A	312.07	SCN10A
chr3	38748880	G	313.427	SCN10A
chr3	38748881	A	310.573	SCN10A
chr3	38748882	G	310.395	SCN10A
chr3	38748883	A	309.497	SCN10A
chr3	38748884	G	211.153	SCN10A
chr3	38748885	G	211.296	SCN10A
chr3	38748886	G	211.253	SCN10A
chr3	38748887	C	208.973	SCN10A
chr3	38748888	C	210.465	SCN10A
chr3	38748889	A	211.25	SCN10A
chr3	38748890	C	210.384	SCN10A
chr3	38748891	A	209.309	SCN10A
chr3	38748892	C	210.317	SCN10A
chr3	38748893	T	212.046	SCN10A
chr3	38748894	G	210.772	SCN10A
chr3	38750949	A	479.664	SCN10A
chr3	38750950	A	487.833	SCN10A
chr3	38750951	C	487.97	SCN10A
chr3	38750952	T	487.054	SCN10A
chr3	38750953	C	489.011	SCN10A
chr3	38750954	C	496.723	SCN10A
chr3	38750955	T	496.546	SCN10A
chr3	38750956	G	499.559	SCN10A
chr3	38750957	A	504.185	SCN10A
chr3	38750958	G	493.624	SCN10A
chr3	38750959	C	498.323	SCN10A
chr3	38750960	A	503.438	SCN10A
chr3	38750961	C	489.581	SCN10A
chr3	38750962	C	497.237	SCN10A
chr3	38750963	A	498.038	SCN10A
chr3	38750964	C	477.591	SCN10A
chr3	38750965	T	498.137	SCN10A
chr3	38750966	T	500.14	SCN10A
chr3	38750967	A	503.661	SCN10A
chr3	38750968	T	540.704	SCN10A
chr3	38750969	C	530.984	SCN10A
chr3	38750970	T	534.548	SCN10A
chr3	38750971	T	531.019	SCN10A
chr3	38750972	T	538.261	SCN10A
chr3	38750973	T	533.909	SCN10A
chr3	38750974	T	538	SCN10A
chr3	38750975	T	539.083	SCN10A
chr3	38750976	T	538.925	SCN10A
chr3	38750977	T	545.793	SCN10A
chr3	38750978	C	545.481	SCN10A
chr3	38750979	T	551.766	SCN10A
chr3	38750980	G	547.481	SCN10A
chr3	38750981	T	549.793	SCN10A
chr3	38750982	T	551.253	SCN10A
chr3	38750983	G	548.476	SCN10A
chr3	38750984	A	550.409	SCN10A
chr3	38750985	T	548.086	SCN10A
chr3	38750986	T	552.336	SCN10A
chr3	38750987	G	549.653	SCN10A
chr3	38750988	A	543.21	SCN10A
chr3	38750989	A	559.968	SCN10A
chr3	38750990	G	576.745	SCN10A
chr3	38750991	T	601.306	SCN10A
chr3	38750992	T	619.285	SCN10A
chr3	38750993	G	613.78	SCN10A
chr3	38750994	T	616.863	SCN10A
chr3	38750995	C	609.882	SCN10A
chr3	38750996	A	618.325	SCN10A
chr3	38750997	A	616.962	SCN10A
chr3	38750998	T	615.922	SCN10A
chr3	38750999	T	619.073	SCN10A
chr3	38751000	A	617.43	SCN10A
chr3	38751001	T	619.72	SCN10A
chr3	38751002	G	613.419	SCN10A
chr3	38751003	A	617.454	SCN10A
chr3	38751004	C	616.239	SCN10A
chr3	38751005	C	617.056	SCN10A
chr3	38751006	C	613.72	SCN10A
chr3	38751007	C	620.263	SCN10A
chr3	38751008	A	617.976	SCN10A
chr3	38751009	A	613.973	SCN10A
chr3	38751010	C	620.93	SCN10A
chr3	38751011	A	619.667	SCN10A
chr3	38751012	A	848.618	SCN10A
chr3	38751013	A	850.237	SCN10A
chr3	38751014	G	851.745	SCN10A
chr3	38751015	A	856.401	SCN10A
chr3	38751016	G	857.86	SCN10A
chr3	38751017	A	862.339	SCN10A
chr3	38751018	T	855.597	SCN10A
chr3	38751019	T	862.04	SCN10A
chr3	38751020	C	857.414	SCN10A
chr3	38751021	A	853.833	SCN10A
chr3	38751022	G	858.46	SCN10A
chr3	38751023	T	853.495	SCN10A
chr3	38751024	G	860.43	SCN10A
chr3	38751025	T	923.847	SCN10A
chr3	38751026	G	921.062	SCN10A
chr3	38751027	A	920.411	SCN10A
chr3	38751028	A	918.874	SCN10A
chr3	38751029	G	914.422	SCN10A
chr3	38751030	A	912.718	SCN10A
chr3	38751031	A	918.849	SCN10A
chr3	38751032	G	908.817	SCN10A
chr3	38751033	C	918.22	SCN10A
chr3	38751034	C	919.812	SCN10A
chr3	38751035	T	924.368	SCN10A
chr3	38751036	C	917.395	SCN10A
chr3	38751037	C	918.371	SCN10A
chr3	38751038	A	921.32	SCN10A
chr3	38751039	A	917.624	SCN10A
chr3	38751040	A	912.331	SCN10A
chr3	38751041	A	903.086	SCN10A
chr3	38751042	A	895.376	SCN10A
chr3	38751043	T	919.481	SCN10A
chr3	38751044	G	914.952	SCN10A
chr3	38751045	A	909.833	SCN10A
chr3	38751046	T	915.973	SCN10A
chr3	38751047	G	915.272	SCN10A
chr3	38751048	A	913.642	SCN10A
chr3	38751049	A	910.013	SCN10A
chr3	38751050	G	886.578	SCN10A
chr3	38751051	A	882.255	SCN10A
chr3	38751052	T	892	SCN10A
chr3	38751053	G	894.511	SCN10A
chr3	38751054	A	893.102	SCN10A
chr3	38751055	C	894.524	SCN10A
chr3	38751056	A	881.22	SCN10A
chr3	38751057	A	838.618	SCN10A
chr3	38751058	A	871.858	SCN10A
chr3	38751059	G	878.444	SCN10A
chr3	38751060	T	887.476	SCN10A
chr3	38751061	A	895.304	SCN10A
chr3	38751062	C	893.263	SCN10A
chr3	38751063	A	890.659	SCN10A
chr3	38751064	A	875.245	SCN10A
chr3	38751065	A	871.183	SCN10A
chr3	38751066	T	877.637	SCN10A
chr3	38751067	A	604.997	SCN10A
chr3	38751068	C	613.575	SCN10A
chr3	38751069	A	609.331	SCN10A
chr3	38751070	T	612.151	SCN10A
chr3	38751071	G	615.18	SCN10A
chr3	38751072	T	617.04	SCN10A
chr3	38751073	A	617.487	SCN10A
chr3	38751074	C	614.769	SCN10A
chr3	38751075	A	616.118	SCN10A
chr3	38751076	C	614.562	SCN10A
chr3	38751077	G	614.457	SCN10A
chr3	38751078	T	602.473	SCN10A
chr3	38751079	T	608.871	SCN10A
chr3	38751080	G	614.277	SCN10A
chr3	38751081	T	616.242	SCN10A
chr3	38751082	C	611.753	SCN10A
chr3	38751083	C	609.078	SCN10A
chr3	38751084	T	612.944	SCN10A
chr3	38751085	C	610.016	SCN10A
chr3	38751086	C	608.376	SCN10A
chr3	38751087	C	610.188	SCN10A
chr3	38751088	A	604.339	SCN10A
chr3	38751089	C	582.626	SCN10A
chr3	38751090	T	571.422	SCN10A
chr3	38751091	T	572.753	SCN10A
chr3	38751092	G	591.094	SCN10A
chr3	38751093	G	589.245	SCN10A
chr3	38751094	G	591.384	SCN10A
chr3	38751095	T	581.583	SCN10A
chr3	38751096	T	591.602	SCN10A
chr3	38751097	G	591.489	SCN10A
chr3	38751098	C	587.884	SCN10A
chr3	38751099	A	584.145	SCN10A
chr3	38751100	T	588.282	SCN10A
chr3	38751101	G	590.129	SCN10A
chr3	38751102	T	592.274	SCN10A
chr3	38751103	T	593.36	SCN10A
chr3	38751104	G	588.035	SCN10A
chr3	38751105	A	585.968	SCN10A
chr3	38751106	C	582.188	SCN10A
chr3	38751107	C	564.261	SCN10A
chr3	38751108	T	551.546	SCN10A
chr3	38751109	G	541.769	SCN10A
chr3	38751110	T	537.54	SCN10A
chr3	38751111	G	538.685	SCN10A
chr3	38751112	A	536.86	SCN10A
chr3	38751113	C	536.142	SCN10A
chr3	38751114	C	535.379	SCN10A
chr3	38751115	A	534.677	SCN10A
chr3	38751116	G	536.855	SCN10A
chr3	38751117	A	536.449	SCN10A
chr3	38751118	C	444.989	SCN10A
chr3	38751119	A	432.718	SCN10A
chr3	38751120	A	416.613	SCN10A
chr3	38751121	G	442.634	SCN10A
chr3	38751122	G	441.589	SCN10A
chr3	38751123	G	444.86	SCN10A
chr3	38751124	A	381.067	SCN10A
chr3	38751125	G	387.968	SCN10A
chr3	38751126	A	379.97	SCN10A
chr3	38752315	G	635.261	SCN10A
chr3	38752316	A	634.718	SCN10A
chr3	38752317	C	638.341	SCN10A
chr3	38752318	A	631.739	SCN10A
chr3	38752319	G	635.995	SCN10A
chr3	38752320	T	633.409	SCN10A
chr3	38752321	G	635.306	SCN10A
chr3	38752322	G	632.828	SCN10A
chr3	38752323	G	634.304	SCN10A
chr3	38752324	C	636.153	SCN10A
chr3	38752325	T	636.941	SCN10A
chr3	38752326	G	636.519	SCN10A
chr3	38752327	A	634.599	SCN10A
chr3	38752328	G	635.747	SCN10A
chr3	38752329	A	634.032	SCN10A
chr3	38752330	C	637.554	SCN10A
chr3	38752331	T	636.624	SCN10A
chr3	38752332	C	637.952	SCN10A
chr3	38752333	A	634.513	SCN10A
chr3	38752334	C	635.895	SCN10A
chr3	38752335	C	635.019	SCN10A
chr3	38752336	T	629.728	SCN10A
chr3	38752337	C	637.226	SCN10A
chr3	38752338	C	633.403	SCN10A
chr3	38752339	C	635	SCN10A
chr3	38752340	G	634.169	SCN10A
chr3	38752341	G	632.796	SCN10A
chr3	38752342	G	634.301	SCN10A
chr3	38752343	A	634.406	SCN10A
chr3	38752344	A	554.772	SCN10A
chr3	38752345	T	632.871	SCN10A
chr3	38752346	C	635.382	SCN10A
chr3	38752347	A	632.419	SCN10A
chr3	38752348	A	631.075	SCN10A
chr3	38752349	C	634.935	SCN10A
chr3	38752350	A	632.151	SCN10A
chr3	38752351	G	632.93	SCN10A
chr3	38752352	C	634.664	SCN10A
chr3	38752353	T	634.952	SCN10A
chr3	38752354	G	633.449	SCN10A
chr3	38752355	C	633.043	SCN10A
chr3	38752356	A	632.207	SCN10A
chr3	38752357	T	618.696	SCN10A
chr3	38752358	A	631.516	SCN10A
chr3	38752359	C	633.699	SCN10A
chr3	38752360	A	628.406	SCN10A
chr3	38752361	T	622.626	SCN10A
chr3	38752362	A	630.565	SCN10A
chr3	38752363	A	624.22	SCN10A
chr3	38752364	T	628.247	SCN10A
chr3	38752365	G	631.188	SCN10A
chr3	38752366	T	634.048	SCN10A
chr3	38752367	C	635.016	SCN10A
chr3	38752368	C	630.489	SCN10A
chr3	38752369	A	631.134	SCN10A
chr3	38752370	T	630.349	SCN10A
chr3	38752371	C	630.591	SCN10A
chr3	38752372	C	630.844	SCN10A
chr3	38752373	A	622.481	SCN10A
chr3	38752374	G	628.414	SCN10A
chr3	38752375	C	627.403	SCN10A
chr3	38752376	C	626.949	SCN10A
chr3	38752377	T	615.288	SCN10A
chr3	38752378	T	605.817	SCN10A
chr3	38752379	T	622.444	SCN10A
chr3	38752380	A	624.406	SCN10A
chr3	38752381	A	619.892	SCN10A
chr3	38752382	A	608.035	SCN10A
chr3	38752383	G	628.935	SCN10A
chr3	38752384	G	625.914	SCN10A
chr3	38752385	T	593.341	SCN10A
chr3	38752386	T	625.89	SCN10A
chr3	38752387	G	630.167	SCN10A
chr3	38752388	C	627.777	SCN10A
chr3	38752389	C	628.054	SCN10A
chr3	38752390	T	628.132	SCN10A
chr3	38752391	G	629.309	SCN10A
chr3	38752392	G	629.707	SCN10A
chr3	38752393	A	631.866	SCN10A
chr3	38752394	G	635.793	SCN10A
chr3	38752395	A	632.32	SCN10A
chr3	38752396	C	630.911	SCN10A
chr3	38752397	A	621.944	SCN10A
chr3	38752398	A	626.79	SCN10A
chr3	38752399	G	630.409	SCN10A
chr3	38752400	G	635.019	SCN10A
chr3	38752401	A	632.758	SCN10A
chr3	38752402	G	632.489	SCN10A
chr3	38752403	C	631.618	SCN10A
chr3	38752404	A	632.653	SCN10A
chr3	38752405	G	635.879	SCN10A
chr3	38752406	A	633.204	SCN10A
chr3	38752407	G	633.513	SCN10A
chr3	38752408	G	633.215	SCN10A
chr3	38753632	T	422.863	SCN10A
chr3	38753633	G	425.444	SCN10A
chr3	38753634	A	423.32	SCN10A
chr3	38753635	T	424.817	SCN10A
chr3	38753636	C	424.766	SCN10A
chr3	38753637	T	425.782	SCN10A
chr3	38753638	C	425.333	SCN10A
chr3	38753639	A	425.371	SCN10A
chr3	38753640	T	423.57	SCN10A
chr3	38753641	G	424.11	SCN10A
chr3	38753642	G	423.629	SCN10A
chr3	38753643	T	422.008	SCN10A
chr3	38753644	T	426.105	SCN10A
chr3	38753645	G	425.828	SCN10A
chr3	38753646	A	424.672	SCN10A
chr3	38753647	C	425.796	SCN10A
chr3	38753648	T	426.065	SCN10A
chr3	38753649	C	426.922	SCN10A
chr3	38753650	A	423.363	SCN10A
chr3	38753651	C	425.927	SCN10A
chr3	38753652	C	425.777	SCN10A
chr3	38753653	A	423.755	SCN10A
chr3	38753654	C	425.788	SCN10A
chr3	38753655	C	425.548	SCN10A
chr3	38753656	T	423.298	SCN10A
chr3	38753657	G	423.263	SCN10A
chr3	38753658	C	426.164	SCN10A
chr3	38753659	A	425.968	SCN10A
chr3	38753660	G	423.987	SCN10A
chr3	38753661	A	419.401	SCN10A
chr3	38753662	A	415.605	SCN10A
chr3	38753663	G	423.772	SCN10A
chr3	38753664	T	422.403	SCN10A
chr3	38753665	G	424.522	SCN10A
chr3	38753666	C	424.444	SCN10A
chr3	38753667	A	426.309	SCN10A
chr3	38753668	A	420.667	SCN10A
chr3	38753669	G	423.882	SCN10A
chr3	38753670	G	423.978	SCN10A
chr3	38753671	T	425.312	SCN10A
chr3	38753672	A	420.868	SCN10A
chr3	38753673	A	422.105	SCN10A
chr3	38753674	C	425.347	SCN10A
chr3	38753675	C	424.253	SCN10A
chr3	38753676	C	424.099	SCN10A
chr3	38753677	A	411.519	SCN10A
chr3	38753678	T	407.696	SCN10A
chr3	38753679	T	420.804	SCN10A
chr3	38753680	G	425.005	SCN10A
chr3	38753681	C	423.761	SCN10A
chr3	38753682	A	424.696	SCN10A
chr3	38753683	A	422.852	SCN10A
chr3	38753684	C	423.911	SCN10A
chr3	38753685	A	424.441	SCN10A
chr3	38753686	T	418.266	SCN10A
chr3	38753687	T	421.454	SCN10A
chr3	38753688	A	420.634	SCN10A
chr3	38753689	T	423.444	SCN10A
chr3	38753690	C	425.312	SCN10A
chr3	38753691	A	424.772	SCN10A
chr3	38753692	A	416.887	SCN10A
chr3	38753693	A	420.602	SCN10A
chr3	38753694	G	421.675	SCN10A
chr3	38753695	T	424.336	SCN10A
chr3	38753696	T	424.301	SCN10A
chr3	38753697	G	424.962	SCN10A
chr3	38753698	A	425.718	SCN10A
chr3	38753699	C	424.812	SCN10A
chr3	38753700	T	425.898	SCN10A
chr3	38753701	T	425.567	SCN10A
chr3	38753702	T	426.901	SCN10A
chr3	38753703	C	426.715	SCN10A
chr3	38753704	A	425.734	SCN10A
chr3	38753705	C	425.973	SCN10A
chr3	38753706	A	421.556	SCN10A
chr3	38753707	T	422.989	SCN10A
chr3	38753708	T	424.944	SCN10A
chr3	38753709	G	425.417	SCN10A
chr3	38753710	A	426.841	SCN10A
chr3	38753711	C	426.497	SCN10A
chr3	38753712	C	424.898	SCN10A
chr3	38753713	C	426.04	SCN10A
chr3	38753714	A	422.091	SCN10A
chr3	38753715	G	428.207	SCN10A
chr3	38753716	A	443.016	SCN10A
chr3	38753717	A	450.952	SCN10A
chr3	38753718	G	452.728	SCN10A
chr3	38753719	A	453.952	SCN10A
chr3	38753720	A	453.142	SCN10A
chr3	38753721	G	454.505	SCN10A
chr3	38753722	C	455.363	SCN10A
chr3	38753723	T	457.419	SCN10A
chr3	38753724	G	455.863	SCN10A
chr3	38753725	C	454.116	SCN10A
chr3	38753726	C	455.078	SCN10A
chr3	38753727	A	451.538	SCN10A
chr3	38753728	G	455.065	SCN10A
chr3	38753729	T	453.594	SCN10A
chr3	38753730	G	454.008	SCN10A
chr3	38753731	G	454.487	SCN10A
chr3	38753732	A	432.602	SCN10A
chr3	38753733	G	434.048	SCN10A
chr3	38753734	T	426.978	SCN10A
chr3	38753735	T	430.097	SCN10A
chr3	38753736	T	436.126	SCN10A
chr3	38753737	T	432.022	SCN10A
chr3	38753738	G	436.091	SCN10A
chr3	38753739	A	283.973	SCN10A
chr3	38753740	A	386.21	SCN10A
chr3	38753741	T	392.712	SCN10A
chr3	38753742	C	391.895	SCN10A
chr3	38753743	T	389.105	SCN10A
chr3	38753744	T	392.809	SCN10A
chr3	38753745	G	393.914	SCN10A
chr3	38753746	C	394.056	SCN10A
chr3	38753747	A	396.395	SCN10A
chr3	38753748	G	394.82	SCN10A
chr3	38753749	T	392.234	SCN10A
chr3	38753750	C	394.333	SCN10A
chr3	38753751	A	395.68	SCN10A
chr3	38753752	G	394.952	SCN10A
chr3	38753753	A	394.755	SCN10A
chr3	38753754	C	384.124	SCN10A
chr3	38753755	T	394.946	SCN10A
chr3	38753756	T	396.618	SCN10A
chr3	38753757	G	394.392	SCN10A
chr3	38753758	T	395.715	SCN10A
chr3	38753759	T	396.53	SCN10A
chr3	38753760	A	395.065	SCN10A
chr3	38753761	T	392.121	SCN10A
chr3	38753762	T	392.395	SCN10A
chr3	38753763	C	394.36	SCN10A
chr3	38753764	A	412.898	SCN10A
chr3	38753765	C	372.761	SCN10A
chr3	38753766	A	370.712	SCN10A
chr3	38753767	A	364.763	SCN10A
chr3	38753768	T	374.145	SCN10A
chr3	38753769	C	373.022	SCN10A
chr3	38753770	G	377.419	SCN10A
chr3	38753771	A	385.72	SCN10A
chr3	38753772	C	385.656	SCN10A
chr3	38753773	A	385.489	SCN10A
chr3	38753774	A	383.478	SCN10A
chr3	38753775	A	380.194	SCN10A
chr3	38753776	G	386.081	SCN10A
chr3	38753777	G	386.683	SCN10A
chr3	38753778	T	389.091	SCN10A
chr3	38753779	A	384.745	SCN10A
chr3	38753780	C	387.449	SCN10A
chr3	38753781	A	385.202	SCN10A
chr3	38753782	A	385.72	SCN10A
chr3	38753783	G	386.288	SCN10A
chr3	38753784	G	384.97	SCN10A
chr3	38753785	G	385.683	SCN10A
chr3	38753786	A	382.839	SCN10A
chr3	38753787	A	377.602	SCN10A
chr3	38753788	A	379.634	SCN10A
chr3	38753789	A	325.086	SCN10A
chr3	38753790	C	335.581	SCN10A
chr3	38753791	T	337.446	SCN10A
chr3	38753792	C	336.672	SCN10A
chr3	38753793	T	337.793	SCN10A
chr3	38753794	C	335.809	SCN10A
chr3	38753795	C	419.301	SCN10A
chr3	38753796	A	417.583	SCN10A
chr3	38753797	T	416.815	SCN10A
chr3	38753798	C	419.522	SCN10A
chr3	38753799	G	417.847	SCN10A
chr3	38753800	G	419.118	SCN10A
chr3	38753801	T	420.489	SCN10A
chr3	38753802	A	413.61	SCN10A
chr3	38753803	T	419.965	SCN10A
chr3	38753804	A	419.728	SCN10A
chr3	38753805	G	417.261	SCN10A
chr3	38753806	T	414.312	SCN10A
chr3	38753807	T	415.868	SCN10A
chr3	38753808	G	414.737	SCN10A
chr3	38753809	A	413.688	SCN10A
chr3	38753810	T	414.884	SCN10A
chr3	38753811	G	414.435	SCN10A
chr3	38753812	C	415.696	SCN10A
chr3	38753813	A	415.487	SCN10A
chr3	38753814	C	414.677	SCN10A
chr3	38753815	C	413.992	SCN10A
chr3	38753816	T	412.368	SCN10A
chr3	38753817	C	415.513	SCN10A
chr3	38753818	C	414.938	SCN10A
chr3	38753819	A	413.21	SCN10A
chr3	38753820	A	410.618	SCN10A
chr3	38753821	A	407.879	SCN10A
chr3	38753822	A	404.586	SCN10A
chr3	38753823	C	414.761	SCN10A
chr3	38753824	T	383.309	SCN10A
chr3	38753825	T	414.067	SCN10A
chr3	38753826	C	415.169	SCN10A
chr3	38753827	C	412.987	SCN10A
chr3	38753828	C	414.312	SCN10A
chr3	38753829	T	413.395	SCN10A
chr3	38753830	G	413.183	SCN10A
chr3	38753831	C	405.401	SCN10A
chr3	38753832	G	384.333	SCN10A
chr3	38753833	A	381.535	SCN10A
chr3	38753834	A	372.589	SCN10A
chr3	38753835	G	377.608	SCN10A
chr3	38753836	A	380.462	SCN10A
chr3	38753837	G	379.782	SCN10A
chr3	38753838	G	377.798	SCN10A
chr3	38753839	T	540.215	SCN10A
chr3	38753840	T	544.449	SCN10A
chr3	38753841	C	545.261	SCN10A
chr3	38753842	A	543.056	SCN10A
chr3	38753843	C	545.589	SCN10A
chr3	38753844	A	544.207	SCN10A
chr3	38753845	C	427	SCN10A
chr3	38753846	C	425.148	SCN10A
chr3	38753847	C	426.065	SCN10A
chr3	38753848	A	420.874	SCN10A
chr3	38753849	T	406.46	SCN10A
chr3	38753850	G	422.5	SCN10A
chr3	38753851	A	424.575	SCN10A
chr3	38753852	T	444.97	SCN10A
chr3	38753853	G	444.237	SCN10A
chr3	38753854	C	444.341	SCN10A
chr3	38753855	T	444.347	SCN10A
chr3	38753856	G	445.153	SCN10A
chr3	38753857	A	446.282	SCN10A
chr3	38753858	A	444.728	SCN10A
chr3	38753859	G	443.505	SCN10A
chr3	38753860	A	441.298	SCN10A
chr3	38753861	T	444.046	SCN10A
chr3	38753862	G	443.849	SCN10A
chr3	38753863	A	444.153	SCN10A
chr3	38753864	G	438.019	SCN10A
chr3	38753865	C	433.718	SCN10A
chr3	38753866	C	428.304	SCN10A
chr3	38753867	A	421.785	SCN10A
chr3	38753868	G	424.465	SCN10A
chr3	38753869	A	425.016	SCN10A
chr3	38753870	A	420.288	SCN10A
chr3	38753871	G	422.675	SCN10A
chr3	38753872	A	419.32	SCN10A
chr3	38753873	T	417.707	SCN10A
chr3	38753874	G	423.774	SCN10A
chr3	38753875	A	415.954	SCN10A
chr3	38753876	G	422.562	SCN10A
chr3	38753877	G	422.129	SCN10A
chr3	38753878	C	423.879	SCN10A
chr3	38753879	A	420.253	SCN10A
chr3	38753880	G	423.562	SCN10A
chr3	38753881	A	418.145	SCN10A
chr3	38753882	C	422.618	SCN10A
chr3	38753883	G	422.497	SCN10A
chr3	38753884	A	421.073	SCN10A
chr3	38753885	G	422.989	SCN10A
chr3	38753886	G	422.793	SCN10A
chr3	38753887	A	422.47	SCN10A
chr3	38753888	G	423.269	SCN10A
chr3	38753889	G	422.804	SCN10A
chr3	38753890	A	422.516	SCN10A
chr3	38753891	C	422.884	SCN10A
chr3	38753892	A	414.5	SCN10A
chr3	38753893	T	415.258	SCN10A
chr3	38753894	T	422.481	SCN10A
chr3	38753895	C	422.946	SCN10A
chr3	38753896	A	420.484	SCN10A
chr3	38753897	T	419.763	SCN10A
chr3	38753898	G	422.884	SCN10A
chr3	38753899	A	422.094	SCN10A
chr3	38753900	T	422.93	SCN10A
chr3	38753901	G	421.903	SCN10A
chr3	38753902	G	420.363	SCN10A
chr3	38753903	A	421.925	SCN10A
chr3	38753904	T	419.306	SCN10A
chr3	38753905	G	421.997	SCN10A
chr3	38753906	G	419.685	SCN10A
chr3	38753907	G	424.043	SCN10A
chr3	38753908	A	420.39	SCN10A
chr3	38753909	T	424.992	SCN10A
chr3	38753910	G	423.954	SCN10A
chr3	38753911	G	423.296	SCN10A
chr3	38753912	C	423.997	SCN10A
chr3	38753913	G	422.753	SCN10A
chr3	38753914	C	423.296	SCN10A
chr3	38753915	C	422.71	SCN10A
chr3	38753916	C	424.392	SCN10A
chr3	38753917	A	421.769	SCN10A
chr3	38753918	C	423.175	SCN10A
chr3	38753919	C	423.704	SCN10A
chr3	38753920	A	421.941	SCN10A
chr3	38753921	G	423.575	SCN10A
chr3	38753922	G	422.637	SCN10A
chr3	38753923	G	423.645	SCN10A
chr3	38753924	C	424.304	SCN10A
chr3	38753925	A	421.86	SCN10A
chr3	38753926	T	424.29	SCN10A
chr3	38753927	C	423.067	SCN10A
chr3	38753928	C	424.075	SCN10A
chr3	38753929	A	423.121	SCN10A
chr3	38753930	C	423.43	SCN10A
chr3	38753931	C	424.048	SCN10A
chr3	38753932	A	421.72	SCN10A
chr3	38753933	C	422.992	SCN10A
chr3	38753934	C	423.839	SCN10A
chr3	38753935	A	421.774	SCN10A
chr3	38753936	C	422.344	SCN10A
chr3	38753937	C	423.683	SCN10A
chr3	38753938	T	423.597	SCN10A
chr3	38753939	G	423.425	SCN10A
chr3	38753940	G	424.374	SCN10A
chr3	38753941	T	424.167	SCN10A
chr3	38753942	G	424.723	SCN10A
chr3	38753943	G	423.215	SCN10A
chr3	38753944	G	424.766	SCN10A
chr3	38753945	A	423.008	SCN10A
chr3	38753946	G	425.038	SCN10A
chr3	38753947	A	422.22	SCN10A
chr3	38753948	T	413.954	SCN10A
chr3	38753949	A	411.89	SCN10A
chr3	38753950	G	424.398	SCN10A
chr3	38753951	A	406.301	SCN10A
chr3	38753952	G	406.261	SCN10A
chr3	38753953	A	404.403	SCN10A
chr3	38753954	A	394.331	SCN10A
chr3	38753955	A	400.382	SCN10A
chr3	38753956	G	404.669	SCN10A
chr3	38755429	A	91.7661	SCN10A
chr3	38755430	G	177.927	SCN10A
chr3	38755431	T	181.957	SCN10A
chr3	38755432	T	195.011	SCN10A
chr3	38755433	T	198.825	SCN10A
chr3	38755434	T	200.675	SCN10A
chr3	38755435	G	205.659	SCN10A
chr3	38755436	A	206.841	SCN10A
chr3	38755437	G	205.93	SCN10A
chr3	38755438	A	207.194	SCN10A
chr3	38755439	T	206.301	SCN10A
chr3	38755440	C	206.64	SCN10A
chr3	38755441	A	207.062	SCN10A
chr3	38755442	G	204.981	SCN10A
chr3	38755443	A	206.567	SCN10A
chr3	38755444	C	206.438	SCN10A
chr3	38755445	T	203.409	SCN10A
chr3	38755446	T	203.411	SCN10A
chr3	38755447	A	207.169	SCN10A
chr3	38755448	C	206.433	SCN10A
chr3	38755449	C	206.07	SCN10A
chr3	38755450	C	206.642	SCN10A
chr3	38755451	G	205.858	SCN10A
chr3	38755452	C	206.772	SCN10A
chr3	38755453	A	206.468	SCN10A
chr3	38755454	T	205.325	SCN10A
chr3	38755455	G	206.086	SCN10A
chr3	38755456	C	381.726	SCN10A
chr3	38755457	C	381.524	SCN10A
chr3	38755458	T	381.772	SCN10A
chr3	38755459	T	382.081	SCN10A
chr3	38755460	C	387.263	SCN10A
chr3	38755461	A	390.395	SCN10A
chr3	38755462	A	389.626	SCN10A
chr3	38755463	A	387.626	SCN10A
chr3	38755464	T	388.046	SCN10A
chr3	38755465	C	389.683	SCN10A
chr3	38755466	G	388.551	SCN10A
chr3	38755467	A	390.871	SCN10A
chr3	38755468	G	397.554	SCN10A
chr3	38755469	A	397.995	SCN10A
chr3	38755470	A	393.903	SCN10A
chr3	38755471	A	398.855	SCN10A
chr3	38755472	G	397.263	SCN10A
chr3	38755473	A	396.984	SCN10A
chr3	38755474	G	396.038	SCN10A
chr3	38755475	C	398.097	SCN10A
chr3	38755476	C	398.048	SCN10A
chr3	38755477	C	398.608	SCN10A
chr3	38755478	G	397.734	SCN10A
chr3	38755479	C	398.613	SCN10A
chr3	38755480	A	397.75	SCN10A
chr3	38755481	G	643.323	SCN10A
chr3	38755482	T	638.849	SCN10A
chr3	38755483	G	642.648	SCN10A
chr3	38755484	G	642.433	SCN10A
chr3	38755485	C	644.118	SCN10A
chr3	38755486	C	644.575	SCN10A
chr3	38755487	G	643.556	SCN10A
chr3	38755488	C	644.366	SCN10A
chr3	38755489	A	644.191	SCN10A
chr3	38755490	G	639.801	SCN10A
chr3	38755491	A	643.594	SCN10A
chr3	38755492	G	642.21	SCN10A
chr3	38755493	C	644.027	SCN10A
chr3	38755494	G	643.089	SCN10A
chr3	38755495	C	644.489	SCN10A
chr3	38755496	G	643.731	SCN10A
chr3	38755497	A	642.427	SCN10A
chr3	38755498	A	635.927	SCN10A
chr3	38755499	G	642.815	SCN10A
chr3	38755500	G	640.411	SCN10A
chr3	38755501	G	643.258	SCN10A
chr3	38755502	T	642.363	SCN10A
chr3	38755503	T	644.731	SCN10A
chr3	38755504	C	645.132	SCN10A
chr3	38755505	G	642.761	SCN10A
chr3	38755506	A	645.836	SCN10A
chr3	38755507	A	642.973	SCN10A
chr3	38755508	G	642.234	SCN10A
chr3	38755509	G	641.199	SCN10A
chr3	38755510	G	642.374	SCN10A
chr3	38755511	C	643.005	SCN10A
chr3	38755512	T	637.677	SCN10A
chr3	38755513	T	640.659	SCN10A
chr3	38755514	T	644.352	SCN10A
chr3	38755515	G	643.29	SCN10A
chr3	38755516	A	642.363	SCN10A
chr3	38755517	T	637.056	SCN10A
chr3	38755518	G	642.212	SCN10A
chr3	38755519	G	640.933	SCN10A
chr3	38755520	G	638.341	SCN10A
chr3	38755521	A	640.782	SCN10A
chr3	38755522	G	638.629	SCN10A
chr3	38755523	C	639.925	SCN10A
chr3	38755524	C	640.562	SCN10A
chr3	38755525	A	627.731	SCN10A
chr3	38755526	C	640.704	SCN10A
chr3	38755527	T	635.976	SCN10A
chr3	38755528	T	635.976	SCN10A
chr3	38755529	C	641.427	SCN10A
chr3	38755530	A	641.228	SCN10A
chr3	38755531	G	602.261	SCN10A
chr3	38755532	A	601.331	SCN10A
chr3	38755533	A	581.696	SCN10A
chr3	38755534	T	601.223	SCN10A
chr3	38755535	A	596.309	SCN10A
chr3	38755536	T	597.847	SCN10A
chr3	38755537	T	601.376	SCN10A
chr3	38755538	C	603.57	SCN10A
chr3	38755539	C	602.134	SCN10A
chr3	38755540	A	598.777	SCN10A
chr3	38755541	G	600.863	SCN10A
chr3	38755542	A	601.323	SCN10A
chr3	38755543	A	582.804	SCN10A
chr3	38755544	T	603.554	SCN10A
chr3	38755545	C	604.395	SCN10A
chr3	38755546	T	599.594	SCN10A
chr3	38755547	T	603.032	SCN10A
chr3	38755548	C	605.185	SCN10A
chr3	38755549	G	599.325	SCN10A
chr3	38755550	C	604.683	SCN10A
chr3	38755551	T	603.145	SCN10A
chr3	38755552	G	601.879	SCN10A
chr3	38755553	T	577.051	SCN10A
chr3	38755554	G	562.409	SCN10A
chr3	38755555	A	561.922	SCN10A
chr3	38755556	G	560.164	SCN10A
chr3	38755557	A	559.417	SCN10A
chr3	38755558	C	556.97	SCN10A
chr3	38755559	T	557.008	SCN10A
chr3	38755560	T	556.858	SCN10A
chr3	38755561	A	556.86	SCN10A
chr3	38755562	T	559.543	SCN10A
chr3	38755563	C	560.901	SCN10A
chr3	38755564	A	559.599	SCN10A
chr3	38755565	G	559.578	SCN10A
chr3	38755566	T	554.476	SCN10A
chr3	38755567	G	559.93	SCN10A
chr3	38755568	A	550.535	SCN10A
chr3	38755569	G	550.097	SCN10A
chr3	38755570	A	548.132	SCN10A
chr3	38755571	T	549.594	SCN10A
chr3	38755572	C	549.379	SCN10A
chr3	38755573	T	548.761	SCN10A
chr3	38755574	G	550.976	SCN10A
chr3	38755575	A	548.723	SCN10A
chr3	38755576	G	544.737	SCN10A
chr3	38755577	T	542.395	SCN10A
chr3	38755578	G	542.306	SCN10A
chr3	38755579	C	539.989	SCN10A
chr3	38755580	A	539.454	SCN10A
chr3	38755581	G	499.47	SCN10A
chr3	38755582	G	499.613	SCN10A
chr3	38755583	A	498.812	SCN10A
chr3	38755584	G	501.142	SCN10A
chr3	38755585	A	499.747	SCN10A
chr3	38755586	G	499.035	SCN10A
chr3	38755587	G	495.035	SCN10A
chr3	38755588	G	497.503	SCN10A
chr3	38755589	C	500.546	SCN10A
chr3	38755590	A	495.927	SCN10A
chr3	38755591	G	500.688	SCN10A
chr3	38760124	G	346.005	SCN10A
chr3	38760125	T	284.011	SCN10A
chr3	38760126	T	347.575	SCN10A
chr3	38760127	C	342.844	SCN10A
chr3	38760128	C	338.989	SCN10A
chr3	38760129	C	344.723	SCN10A
chr3	38760130	A	343.489	SCN10A
chr3	38760131	C	344.358	SCN10A
chr3	38760132	T	352.218	SCN10A
chr3	38760133	G	353.121	SCN10A
chr3	38760134	A	354.013	SCN10A
chr3	38760135	G	352.53	SCN10A
chr3	38760136	C	347.785	SCN10A
chr3	38760137	C	365.847	SCN10A
chr3	38760138	A	375.825	SCN10A
chr3	38760139	C	374.642	SCN10A
chr3	38760140	T	377.008	SCN10A
chr3	38760141	C	376.038	SCN10A
chr3	38760142	A	378.363	SCN10A
chr3	38760143	C	373.927	SCN10A
chr3	38760144	A	376.548	SCN10A
chr3	38760145	T	368.64	SCN10A
chr3	38760146	T	377.788	SCN10A
chr3	38760147	C	375.548	SCN10A
chr3	38760148	A	377.516	SCN10A
chr3	38760149	C	373.484	SCN10A
chr3	38760150	A	372.444	SCN10A
chr3	38760151	A	368.266	SCN10A
chr3	38760152	T	373.228	SCN10A
chr3	38760153	G	378.36	SCN10A
chr3	38760154	A	382	SCN10A
chr3	38760155	G	384.035	SCN10A
chr3	38760156	G	463.667	SCN10A
chr3	38760157	A	464.699	SCN10A
chr3	38760158	A	456.548	SCN10A
chr3	38760159	G	464.435	SCN10A
chr3	38760160	T	466.277	SCN10A
chr3	38760161	C	461.145	SCN10A
chr3	38760162	C	463.669	SCN10A
chr3	38760163	A	466.616	SCN10A
chr3	38760164	G	461.914	SCN10A
chr3	38760165	C	474.758	SCN10A
chr3	38760166	C	477.806	SCN10A
chr3	38760167	A	479.812	SCN10A
chr3	38760168	G	476.793	SCN10A
chr3	38760169	C	478.586	SCN10A
chr3	38760170	A	474.075	SCN10A
chr3	38760171	C	470.906	SCN10A
chr3	38760172	C	472.417	SCN10A
chr3	38760173	A	472.86	SCN10A
chr3	38760174	G	472.28	SCN10A
chr3	38760175	G	470.191	SCN10A
chr3	38760176	C	469.223	SCN10A
chr3	38760177	A	502.301	SCN10A
chr3	38760178	T	500.675	SCN10A
chr3	38760179	T	512.124	SCN10A
chr3	38760180	G	518.059	SCN10A
chr3	38760181	G	521.161	SCN10A
chr3	38760182	T	518.895	SCN10A
chr3	38760183	G	523.22	SCN10A
chr3	38760184	A	522.113	SCN10A
chr3	38760185	A	515.04	SCN10A
chr3	38760186	G	521.957	SCN10A
chr3	38760187	T	525.532	SCN10A
chr3	38760188	A	522.5	SCN10A
chr3	38760189	C	520.395	SCN10A
chr3	38760190	T	515.04	SCN10A
chr3	38760191	T	522.919	SCN10A
chr3	38760192	T	523.454	SCN10A
chr3	38760193	T	523.769	SCN10A
chr3	38760194	T	524.39	SCN10A
chr3	38760195	G	524.027	SCN10A
chr3	38760196	A	521.005	SCN10A
chr3	38760197	A	521.632	SCN10A
chr3	38760198	G	520.806	SCN10A
chr3	38760199	C	520.519	SCN10A
chr3	38760200	C	521.511	SCN10A
chr3	38760201	A	520.57	SCN10A
chr3	38760202	T	522.137	SCN10A
chr3	38760203	A	554.728	SCN10A
chr3	38760204	G	556.296	SCN10A
chr3	38760205	G	555.667	SCN10A
chr3	38760206	C	554.419	SCN10A
chr3	38760207	C	556.25	SCN10A
chr3	38760208	A	557.228	SCN10A
chr3	38760209	C	556.513	SCN10A
chr3	38760210	C	554.247	SCN10A
chr3	38760211	C	558.538	SCN10A
chr3	38760212	A	583	SCN10A
chr3	38760213	C	593.849	SCN10A
chr3	38760214	T	592.739	SCN10A
chr3	38760215	T	592.895	SCN10A
chr3	38760216	A	584.909	SCN10A
chr3	38760217	A	594.728	SCN10A
chr3	38760218	G	591.086	SCN10A
chr3	38760219	C	593.234	SCN10A
chr3	38760220	A	590.763	SCN10A
chr3	38760221	G	590.395	SCN10A
chr3	38760222	C	592.03	SCN10A
chr3	38760223	A	588.288	SCN10A
chr3	38760224	T	592.739	SCN10A
chr3	38760225	C	593.094	SCN10A
chr3	38760226	T	595.696	SCN10A
chr3	38760227	C	388.806	SCN10A
chr3	38760228	G	390.503	SCN10A
chr3	38760229	A	392.336	SCN10A
chr3	38760230	A	388.519	SCN10A
chr3	38760231	C	391.223	SCN10A
chr3	38760232	A	787.293	SCN10A
chr3	38760233	C	791.965	SCN10A
chr3	38760234	A	787.038	SCN10A
chr3	38760235	A	773.737	SCN10A
chr3	38760236	A	771.89	SCN10A
chr3	38760237	G	785.858	SCN10A
chr3	38760238	A	783.245	SCN10A
chr3	38760239	T	782.435	SCN10A
chr3	38760240	A	790.124	SCN10A
chr3	38760241	A	782.696	SCN10A
chr3	38760242	A	777.497	SCN10A
chr3	38760243	G	785.817	SCN10A
chr3	38760244	G	807.513	SCN10A
chr3	38760245	T	796.245	SCN10A
chr3	38760246	G	792.833	SCN10A
chr3	38760247	A	791.669	SCN10A
chr3	38760248	A	791.508	SCN10A
chr3	38760249	G	760.809	SCN10A
chr3	38760250	A	788.71	SCN10A
chr3	38760251	C	792.728	SCN10A
chr3	38760252	C	781.546	SCN10A
chr3	38760253	C	784.121	SCN10A
chr3	38760254	T	779.927	SCN10A
chr3	38760255	G	783.863	SCN10A
chr3	38760256	T	781.925	SCN10A
chr3	38760257	C	785.282	SCN10A
chr3	38760258	A	781.847	SCN10A
chr3	38760259	G	784.624	SCN10A
chr3	38760260	T	777.25	SCN10A
chr3	38760261	G	784.763	SCN10A
chr3	38760262	T	784.062	SCN10A
chr3	38760263	A	785.874	SCN10A
chr3	38760264	C	785.884	SCN10A
chr3	38760265	T	786.718	SCN10A
chr3	38760266	C	785.747	SCN10A
chr3	38760267	C	785.013	SCN10A
chr3	38760268	A	770.398	SCN10A
chr3	38760269	G	768.065	SCN10A
chr3	38760270	C	769.226	SCN10A
chr3	38760271	A	758.629	SCN10A
chr3	38760272	A	720.567	SCN10A
chr3	38760273	A	729.806	SCN10A
chr3	38760274	G	730.785	SCN10A
chr3	38760275	C	734.266	SCN10A
chr3	38760276	T	734.25	SCN10A
chr3	38760277	T	726.349	SCN10A
chr3	38760278	T	642.296	SCN10A
chr3	38760279	C	644.433	SCN10A
chr3	38760280	A	642.427	SCN10A
chr3	38760281	C	641.051	SCN10A
chr3	38760282	C	638.688	SCN10A
chr3	38760283	G	640.522	SCN10A
chr3	38760284	T	631.051	SCN10A
chr3	38760285	G	641.218	SCN10A
chr3	38760286	G	640.651	SCN10A
chr3	38760287	G	641.694	SCN10A
chr3	38760288	C	635.823	SCN10A
chr3	38760289	T	638.444	SCN10A
chr3	38760290	T	638.409	SCN10A
chr3	38760291	C	642.091	SCN10A
chr3	38760292	T	640.538	SCN10A
chr3	38760293	G	640.258	SCN10A
chr3	38760294	G	638.368	SCN10A
chr3	38760295	T	640.401	SCN10A
chr3	38760296	C	637.094	SCN10A
chr3	38760297	C	632.522	SCN10A
chr3	38760298	A	630.121	SCN10A
chr3	38760299	G	637.651	SCN10A
chr3	38760300	G	636.022	SCN10A
chr3	38760301	T	621.909	SCN10A
chr3	38760302	A	612.075	SCN10A
chr3	38760303	A	602.011	SCN10A
chr3	38760304	T	625.497	SCN10A
chr3	38760305	A	626.43	SCN10A
chr3	38760306	G	624.949	SCN10A
chr3	38760307	T	629.618	SCN10A
chr3	38760308	C	627.274	SCN10A
chr3	38760309	T	626.081	SCN10A
chr3	38760310	T	627.734	SCN10A
chr3	38760311	C	631.282	SCN10A
chr3	38760312	A	621.766	SCN10A
chr3	38760313	A	616.492	SCN10A
chr3	38760314	A	604.293	SCN10A
chr3	38760315	G	625.099	SCN10A
chr3	38760316	G	624.788	SCN10A
chr3	38760317	C	626.938	SCN10A
chr3	38760318	C	620.355	SCN10A
chr3	38760319	T	609.866	SCN10A
chr3	38760320	G	625.511	SCN10A
chr3	38760321	G	624.067	SCN10A
chr3	38760322	A	620.578	SCN10A
chr3	38760323	A	597.957	SCN10A
chr3	38760324	G	611.317	SCN10A
chr3	38760325	G	608.812	SCN10A
chr3	38760326	A	606.546	SCN10A
chr3	38760327	A	504.099	SCN10A
chr3	38760328	G	552.634	SCN10A
chr3	38760329	A	547.978	SCN10A
chr3	38760330	A	540.72	SCN10A
chr3	38760331	A	547.788	SCN10A
chr3	38760332	G	553.774	SCN10A
chr3	38760333	G	552.527	SCN10A
chr3	38760334	A	553.79	SCN10A
chr3	38760335	T	551.608	SCN10A
chr3	38760336	G	554.538	SCN10A
chr3	38760337	C	555.204	SCN10A
chr3	38763729	G	376.223	SCN10A
chr3	38763730	G	373.148	SCN10A
chr3	38763731	G	374.073	SCN10A
chr3	38763732	A	375.648	SCN10A
chr3	38763733	C	376.884	SCN10A
chr3	38763734	T	375.215	SCN10A
chr3	38763735	A	374.933	SCN10A
chr3	38763736	T	375.411	SCN10A
chr3	38763737	G	374.46	SCN10A
chr3	38763738	C	375.116	SCN10A
chr3	38763739	C	375.406	SCN10A
chr3	38763740	T	376.153	SCN10A
chr3	38763741	C	375.376	SCN10A
chr3	38763742	C	373.28	SCN10A
chr3	38763743	C	372.672	SCN10A
chr3	38763744	C	374.395	SCN10A
chr3	38763745	T	371.855	SCN10A
chr3	38763746	T	368.93	SCN10A
chr3	38763747	A	374.648	SCN10A
chr3	38763748	C	374.562	SCN10A
chr3	38763749	C	374.487	SCN10A
chr3	38763750	A	489.715	SCN10A
chr3	38763751	G	488.543	SCN10A
chr3	38763752	A	492.384	SCN10A
chr3	38763753	G	486.398	SCN10A
chr3	38763754	A	491.941	SCN10A
chr3	38763755	T	490.454	SCN10A
chr3	38763756	C	490.997	SCN10A
chr3	38763757	C	491.71	SCN10A
chr3	38763758	A	493.081	SCN10A
chr3	38763759	C	494.194	SCN10A
chr3	38763760	T	491.833	SCN10A
chr3	38763761	G	490.806	SCN10A
chr3	38763762	C	492.344	SCN10A
chr3	38763763	T	493.317	SCN10A
chr3	38763764	G	491.43	SCN10A
chr3	38763765	A	493.113	SCN10A
chr3	38763766	G	505.433	SCN10A
chr3	38763767	C	506.215	SCN10A
chr3	38763768	A	507.172	SCN10A
chr3	38763769	G	505.099	SCN10A
chr3	38763770	G	504.742	SCN10A
chr3	38763771	A	507.288	SCN10A
chr3	38763772	T	505.051	SCN10A
chr3	38763773	C	505.312	SCN10A
chr3	38763774	A	505.82	SCN10A
chr3	38763775	T	497.825	SCN10A
chr3	38763776	G	505.339	SCN10A
chr3	38763777	A	531.398	SCN10A
chr3	38763778	A	530.315	SCN10A
chr3	38763779	G	527.352	SCN10A
chr3	38763780	A	528.753	SCN10A
chr3	38763781	T	528.89	SCN10A
chr3	38763782	G	529.898	SCN10A
chr3	38763783	A	524.156	SCN10A
chr3	38763784	T	527.723	SCN10A
chr3	38763785	G	530.481	SCN10A
chr3	38763786	A	524.691	SCN10A
chr3	38763787	A	516.906	SCN10A
chr3	38763788	G	527.728	SCN10A
chr3	38763789	C	542.903	SCN10A
chr3	38763790	T	542.524	SCN10A
chr3	38763791	C	544.185	SCN10A
chr3	38763792	T	541.406	SCN10A
chr3	38763793	C	544.97	SCN10A
chr3	38763794	A	542.237	SCN10A
chr3	38763795	A	536.54	SCN10A
chr3	38763796	A	527.831	SCN10A
chr3	38763797	C	543.831	SCN10A
chr3	38763798	C	543.578	SCN10A
chr3	38763799	A	543.629	SCN10A
chr3	38763800	G	544.788	SCN10A
chr3	38763801	C	543.712	SCN10A
chr3	38763802	T	542.519	SCN10A
chr3	38763803	G	545.755	SCN10A
chr3	38763804	T	538.419	SCN10A
chr3	38763805	G	689.573	SCN10A
chr3	38763806	C	689.981	SCN10A
chr3	38763807	T	691.815	SCN10A
chr3	38763808	C	689.258	SCN10A
chr3	38763809	C	689.704	SCN10A
chr3	38763810	A	687.753	SCN10A
chr3	38763811	C	688.847	SCN10A
chr3	38763812	G	688.685	SCN10A
chr3	38763813	A	687.487	SCN10A
chr3	38763814	T	679.215	SCN10A
chr3	38763815	A	684.935	SCN10A
chr3	38763816	C	688.823	SCN10A
chr3	38763817	G	687.242	SCN10A
chr3	38763818	G	688.53	SCN10A
chr3	38763819	T	681.059	SCN10A
chr3	38763820	A	680.522	SCN10A
chr3	38763821	G	689.024	SCN10A
chr3	38763822	C	688.567	SCN10A
chr3	38763823	A	686.204	SCN10A
chr3	38763824	A	678.22	SCN10A
chr3	38763825	G	688.849	SCN10A
chr3	38763826	T	685.027	SCN10A
chr3	38763827	C	688.013	SCN10A
chr3	38763828	T	678.406	SCN10A
chr3	38763829	T	689.169	SCN10A
chr3	38763830	G	689.874	SCN10A
chr3	38763831	C	689.96	SCN10A
chr3	38763832	G	689.785	SCN10A
chr3	38763833	C	691.277	SCN10A
chr3	38763834	A	688.863	SCN10A
chr3	38763835	C	689.672	SCN10A
chr3	38763836	C	690.118	SCN10A
chr3	38763837	T	689.591	SCN10A
chr3	38763838	G	689.675	SCN10A
chr3	38763839	C	689.288	SCN10A
chr3	38763840	C	690.798	SCN10A
chr3	38763841	A	687.11	SCN10A
chr3	38763842	G	689.68	SCN10A
chr3	38763843	C	689.836	SCN10A
chr3	38763844	C	688.968	SCN10A
chr3	38763845	C	689.984	SCN10A
chr3	38763846	A	685.742	SCN10A
chr3	38763847	C	690.169	SCN10A
chr3	38763848	A	660.707	SCN10A
chr3	38763849	T	679.293	SCN10A
chr3	38763850	C	690.04	SCN10A
chr3	38763851	C	688.433	SCN10A
chr3	38763852	C	689.177	SCN10A
chr3	38763853	A	672.556	SCN10A
chr3	38763854	T	558.25	SCN10A
chr3	38763855	G	560.645	SCN10A
chr3	38763856	G	564.387	SCN10A
chr3	38763857	A	564.704	SCN10A
chr3	38763858	C	564.567	SCN10A
chr3	38763859	T	562.11	SCN10A
chr3	38763860	C	563.745	SCN10A
chr3	38763861	T	557.153	SCN10A
chr3	38763862	T	530.336	SCN10A
chr3	38763863	G	533	SCN10A
chr3	38763864	G	552.86	SCN10A
chr3	38763865	T	553.696	SCN10A
chr3	38763866	G	551.511	SCN10A
chr3	38763867	G	552.519	SCN10A
chr3	38763868	T	550.151	SCN10A
chr3	38763869	A	545.317	SCN10A
chr3	38763870	T	553.411	SCN10A
chr3	38763871	C	549.108	SCN10A
chr3	38763872	C	548.793	SCN10A
chr3	38763873	A	549.409	SCN10A
chr3	38763874	G	550.478	SCN10A
chr3	38763875	T	548.075	SCN10A
chr3	38763876	T	545.863	SCN10A
chr3	38763877	T	551.376	SCN10A
chr3	38763878	G	549.82	SCN10A
chr3	38763879	C	452.594	SCN10A
chr3	38763880	A	452.836	SCN10A
chr3	38763881	G	453.487	SCN10A
chr3	38763882	C	452.747	SCN10A
chr3	38763883	A	451.57	SCN10A
chr3	38763884	G	453.519	SCN10A
chr3	38763885	G	452.137	SCN10A
chr3	38763886	G	454.387	SCN10A
chr3	38763887	A	436.315	SCN10A
chr3	38763888	C	453.47	SCN10A
chr3	38763889	A	444.347	SCN10A
chr3	38763890	G	453.71	SCN10A
chr3	38763891	T	449.892	SCN10A
chr3	38763892	G	452.965	SCN10A
chr3	38763893	G	452.685	SCN10A
chr3	38763894	C	447.478	SCN10A
chr3	38763895	G	440.231	SCN10A
chr3	38763896	A	434.828	SCN10A
chr3	38763897	A	418.616	SCN10A
chr3	38763898	T	436.237	SCN10A
chr3	38763899	G	436.672	SCN10A
chr3	38763900	C	436.269	SCN10A
chr3	38763901	A	436.898	SCN10A
chr3	38763902	T	438.086	SCN10A
chr3	38763903	C	434.804	SCN10A
chr3	38763904	C	322.476	SCN10A
chr3	38763905	T	317.548	SCN10A
chr3	38763906	G	325.172	SCN10A
chr3	38763907	T	318.839	SCN10A
chr3	38763908	G	325.306	SCN10A
chr3	38763909	G	324.532	SCN10A
chr3	38763910	G	324.374	SCN10A
chr3	38763911	G	325.54	SCN10A
chr3	38763912	A	322.648	SCN10A
chr3	38763913	G	325.987	SCN10A
chr3	38763914	A	324.384	SCN10A
chr3	38763915	G	324.849	SCN10A
chr3	38763916	G	324.245	SCN10A
chr3	38763917	T	329.374	SCN10A
chr3	38763918	G	329.68	SCN10A
chr3	38763919	A	325.161	SCN10A
chr3	38763920	C	326.941	SCN10A
chr3	38763921	T	329.142	SCN10A
chr3	38763922	G	329.712	SCN10A
chr3	38763923	A	323.177	SCN10A
chr3	38764901	G	360.153	SCN10A
chr3	38764902	C	362.599	SCN10A
chr3	38764903	C	362.285	SCN10A
chr3	38764904	T	361.022	SCN10A
chr3	38764905	G	360.567	SCN10A
chr3	38764906	T	360.97	SCN10A
chr3	38764907	G	361.489	SCN10A
chr3	38764908	G	368.304	SCN10A
chr3	38764909	C	369.868	SCN10A
chr3	38764910	T	368.433	SCN10A
chr3	38764911	G	369.344	SCN10A
chr3	38764912	T	368.922	SCN10A
chr3	38764913	C	370.753	SCN10A
chr3	38764914	C	368.648	SCN10A
chr3	38764915	C	370.296	SCN10A
chr3	38764916	T	365.132	SCN10A
chr3	38764917	T	368.212	SCN10A
chr3	38764918	C	371.03	SCN10A
chr3	38764919	A	369.194	SCN10A
chr3	38764920	C	369.306	SCN10A
chr3	38764921	C	369.226	SCN10A
chr3	38764922	T	371.344	SCN10A
chr3	38764923	T	378.237	SCN10A
chr3	38764924	C	380.441	SCN10A
chr3	38764925	T	467.323	SCN10A
chr3	38764926	G	471.191	SCN10A
chr3	38764927	T	470.89	SCN10A
chr3	38764928	G	471.793	SCN10A
chr3	38764929	A	472.513	SCN10A
chr3	38764930	A	465.513	SCN10A
chr3	38764931	G	471.535	SCN10A
chr3	38764932	C	476.016	SCN10A
chr3	38764933	A	476.132	SCN10A
chr3	38764934	G	475.199	SCN10A
chr3	38764935	T	472.696	SCN10A
chr3	38764936	C	475.917	SCN10A
chr3	38764937	A	472.677	SCN10A
chr3	38764938	T	474.86	SCN10A
chr3	38764939	C	475.898	SCN10A
chr3	38764940	T	474.113	SCN10A
chr3	38764941	G	474.833	SCN10A
chr3	38764942	G	473.793	SCN10A
chr3	38764943	T	470.247	SCN10A
chr3	38764944	T	471.341	SCN10A
chr3	38764945	C	475.691	SCN10A
chr3	38764946	T	558.215	SCN10A
chr3	38764947	T	559.497	SCN10A
chr3	38764948	C	559.957	SCN10A
chr3	38764949	C	559.086	SCN10A
chr3	38764950	A	559.995	SCN10A
chr3	38764951	G	558.852	SCN10A
chr3	38764952	G	556.409	SCN10A
chr3	38764953	T	558.148	SCN10A
chr3	38764954	C	561.61	SCN10A
chr3	38764955	A	560.589	SCN10A
chr3	38764956	T	557.22	SCN10A
chr3	38764957	C	561.565	SCN10A
chr3	38764958	T	569.688	SCN10A
chr3	38764959	G	571.008	SCN10A
chr3	38764960	C	569.753	SCN10A
chr3	38764961	C	570.844	SCN10A
chr3	38764962	A	570.938	SCN10A
chr3	38764963	G	571.027	SCN10A
chr3	38764964	c	571.398	SCN10A
chr3	38764965	t	569.129	SCN10A
chr3	38764966	c	571.715	SCN10A
chr3	38764967	a	567.938	SCN10A
chr3	38764968	g	571.032	SCN10A
chr3	38764969	g	568.594	SCN10A
chr3	38764970	g	570.903	SCN10A
chr3	38764971	a	570.263	SCN10A
chr3	38764972	t	568.177	SCN10A
chr3	38764973	c	571.121	SCN10A
chr3	38764974	t	526.565	SCN10A
chr3	38764975	t	570.339	SCN10A
chr3	38764976	c	570.433	SCN10A
chr3	38764977	c	569.406	SCN10A
chr3	38764978	t	569.457	SCN10A
chr3	38764979	c	571.871	SCN10A
chr3	38764980	a	568.347	SCN10A
chr3	38764981	g	571.07	SCN10A
chr3	38764982	g	570.618	SCN10A
chr3	38764983	a	571.062	SCN10A
chr3	38764984	t	564.008	SCN10A
chr3	38764985	t	550.081	SCN10A
chr3	38764986	t	571.941	SCN10A
chr3	38764987	c	570.562	SCN10A
chr3	38764988	c	569.522	SCN10A
chr3	38764989	t	569.331	SCN10A
chr3	38764990	c	572.312	SCN10A
chr3	38764991	a	570.965	SCN10A
chr3	38764992	g	571.07	SCN10A
chr3	38764993	g	568.817	SCN10A
chr3	38764994	a	572.207	SCN10A
chr3	38764995	t	570.616	SCN10A
chr3	38764996	c	568.438	SCN10A
chr3	38764997	t	569.051	SCN10A
chr3	38764998	A	571.269	SCN10A
chr3	38764999	G	570.175	SCN10A
chr3	38765000	G	569.508	SCN10A
chr3	38765001	C	572.183	SCN10A
chr3	38765002	A	571.484	SCN10A
chr3	38765003	G	572.685	SCN10A
chr3	38765004	T	571.513	SCN10A
chr3	38765005	C	572.516	SCN10A
chr3	38765006	C	571.411	SCN10A
chr3	38765007	A	562.468	SCN10A
chr3	38765008	C	563.215	SCN10A
chr3	38765009	C	563.14	SCN10A
chr3	38765010	G	565.199	SCN10A
chr3	38765011	T	561.363	SCN10A
chr3	38765012	G	565.003	SCN10A
chr3	38765013	C	565.156	SCN10A
chr3	38765014	T	559.898	SCN10A
chr3	38765015	G	565.309	SCN10A
chr3	38765016	C	564.129	SCN10A
chr3	38765017	C	563.312	SCN10A
chr3	38765018	C	564.425	SCN10A
chr3	38765019	T	558.172	SCN10A
chr3	38765020	C	564.478	SCN10A
chr3	38765021	A	453.183	SCN10A
chr3	38765022	G	458.309	SCN10A
chr3	38765023	A	455.366	SCN10A
chr3	38765024	G	457.935	SCN10A
chr3	38765025	G	457.417	SCN10A
chr3	38765026	A	457.008	SCN10A
chr3	38765027	G	458.142	SCN10A
chr3	38765028	C	449.677	SCN10A
chr3	38765029	T	448.161	SCN10A
chr3	38765030	T	451.968	SCN10A
chr3	38765031	G	458.32	SCN10A
chr3	38765032	T	456.769	SCN10A
chr3	38765033	G	458.414	SCN10A
chr3	38765034	T	456.113	SCN10A
chr3	38765035	C	457.833	SCN10A
chr3	38765036	G	456.384	SCN10A
chr3	38765037	T	454.126	SCN10A
chr3	38765038	C	448.29	SCN10A
chr3	38765039	C	445.968	SCN10A
chr3	38765040	A	444.196	SCN10A
chr3	38765041	C	444.876	SCN10A
chr3	38765042	T	442.051	SCN10A
chr3	38765043	C	443.917	SCN10A
chr3	38765044	C	410.599	SCN10A
chr3	38765045	C	411.858	SCN10A
chr3	38765046	T	407.675	SCN10A
chr3	38765047	G	411.296	SCN10A
chr3	38765048	C	411.274	SCN10A
chr3	38765049	A	409.656	SCN10A
chr3	38765050	G	411.927	SCN10A
chr3	38765051	G	410.997	SCN10A
chr3	38765052	G	411.207	SCN10A
chr3	38765053	G	412.468	SCN10A
chr3	38765054	A	412.269	SCN10A
chr3	38765055	G	412.699	SCN10A
chr3	38765056	A	411.097	SCN10A
chr3	38765057	A	407.858	SCN10A
chr3	38765058	G	400.589	SCN10A
chr3	38765059	C	398.941	SCN10A
chr3	38765060	C	398.309	SCN10A
chr3	38765061	C	398.892	SCN10A
chr3	38765062	A	395.011	SCN10A
chr3	38765063	G	398.433	SCN10A
chr3	38765064	G	397.575	SCN10A
chr3	38766645	C	359.637	SCN10A
chr3	38766646	A	358.712	SCN10A
chr3	38766647	G	357.207	SCN10A
chr3	38766648	G	356.938	SCN10A
chr3	38766649	A	473.648	SCN10A
chr3	38766650	A	448.261	SCN10A
chr3	38766651	G	470.492	SCN10A
chr3	38766652	C	472.605	SCN10A
chr3	38766653	T	471.688	SCN10A
chr3	38766654	G	474.602	SCN10A
chr3	38766655	A	478.113	SCN10A
chr3	38766656	C	479.922	SCN10A
chr3	38766657	A	475.887	SCN10A
chr3	38766658	T	465.177	SCN10A
chr3	38766659	A	477.895	SCN10A
chr3	38766660	C	478.882	SCN10A
chr3	38766661	C	478.253	SCN10A
chr3	38766662	T	467.331	SCN10A
chr3	38766663	A	490.825	SCN10A
chr3	38766664	C	493.626	SCN10A
chr3	38766665	C	493.702	SCN10A
chr3	38766666	T	490.973	SCN10A
chr3	38766667	C	494.874	SCN10A
chr3	38766668	A	491.903	SCN10A
chr3	38766669	G	492.589	SCN10A
chr3	38766670	C	493.798	SCN10A
chr3	38766671	A	493.831	SCN10A
chr3	38766672	G	493.992	SCN10A
chr3	38766673	G	491.753	SCN10A
chr3	38766674	G	528.683	SCN10A
chr3	38766675	A	529.895	SCN10A
chr3	38766676	C	578.989	SCN10A
chr3	38766677	C	579.288	SCN10A
chr3	38766678	T	576.677	SCN10A
chr3	38766679	G	578.992	SCN10A
chr3	38766680	A	579.387	SCN10A
chr3	38766681	G	579.142	SCN10A
chr3	38766682	G	578.333	SCN10A
chr3	38766683	A	582.228	SCN10A
chr3	38766684	A	522.645	SCN10A
chr3	38766685	C	582.769	SCN10A
chr3	38766686	A	577.065	SCN10A
chr3	38766687	G	578.239	SCN10A
chr3	38766688	A	577.597	SCN10A
chr3	38766689	C	579.468	SCN10A
chr3	38766690	T	575.726	SCN10A
chr3	38766691	C	580.562	SCN10A
chr3	38766692	A	572.823	SCN10A
chr3	38766693	T	571.995	SCN10A
chr3	38766694	C	579.949	SCN10A
chr3	38766695	T	576.836	SCN10A
chr3	38766696	T	529.237	SCN10A
chr3	38766697	T	579.731	SCN10A
chr3	38766698	C	580.567	SCN10A
chr3	38766699	C	578.742	SCN10A
chr3	38766700	A	579.177	SCN10A
chr3	38766701	C	614.473	SCN10A
chr3	38766702	G	618.449	SCN10A
chr3	38766703	T	616.556	SCN10A
chr3	38766704	C	621.159	SCN10A
chr3	38766705	T	619.215	SCN10A
chr3	38766706	C	622.301	SCN10A
chr3	38766707	A	614.737	SCN10A
chr3	38766708	C	621.25	SCN10A
chr3	38766709	C	620.228	SCN10A
chr3	38766710	C	620.97	SCN10A
chr3	38766711	A	617.833	SCN10A
chr3	38766712	G	629.664	SCN10A
chr3	38766713	G	628.739	SCN10A
chr3	38766714	G	631.427	SCN10A
chr3	38766715	A	634.669	SCN10A
chr3	38766716	T	636.806	SCN10A
chr3	38766717	G	635.758	SCN10A
chr3	38766718	G	635.691	SCN10A
chr3	38766719	A	638.562	SCN10A
chr3	38766720	G	636.358	SCN10A
chr3	38766721	C	635.18	SCN10A
chr3	38766722	C	636.78	SCN10A
chr3	38766723	A	625.156	SCN10A
chr3	38766724	G	635.277	SCN10A
chr3	38766725	G	634.565	SCN10A
chr3	38766726	T	636.492	SCN10A
chr3	38766727	C	636.882	SCN10A
chr3	38766728	C	636.659	SCN10A
chr3	38766729	T	743.078	SCN10A
chr3	38766730	C	745.309	SCN10A
chr3	38766731	A	743.847	SCN10A
chr3	38766732	G	744.145	SCN10A
chr3	38766733	A	743.653	SCN10A
chr3	38766734	A	731.032	SCN10A
chr3	38766735	G	741.078	SCN10A
chr3	38766736	A	741.309	SCN10A
chr3	38766737	T	739.449	SCN10A
chr3	38766738	G	741.825	SCN10A
chr3	38766739	T	739.067	SCN10A
chr3	38766740	T	763.164	SCN10A
chr3	38766741	C	760.089	SCN10A
chr3	38766742	C	758.218	SCN10A
chr3	38766743	A	762.519	SCN10A
chr3	38766744	G	763.667	SCN10A
chr3	38766745	T	760.078	SCN10A
chr3	38766746	G	763.395	SCN10A
chr3	38766747	C	759.492	SCN10A
chr3	38766748	C	761.454	SCN10A
chr3	38766749	T	762.341	SCN10A
chr3	38766750	G	762.712	SCN10A
chr3	38766751	G	762.312	SCN10A
chr3	38766752	G	762.796	SCN10A
chr3	38766753	C	761.597	SCN10A
chr3	38766754	T	761.989	SCN10A
chr3	38766755	C	674.849	SCN10A
chr3	38766756	C	673.602	SCN10A
chr3	38766757	T	674.167	SCN10A
chr3	38766758	G	674.583	SCN10A
chr3	38766759	G	673.202	SCN10A
chr3	38766760	G	675.21	SCN10A
chr3	38766761	T	661.183	SCN10A
chr3	38766762	G	663.648	SCN10A
chr3	38766763	T	663.575	SCN10A
chr3	38766764	C	659.825	SCN10A
chr3	38766765	A	659.917	SCN10A
chr3	38766766	G	661.911	SCN10A
chr3	38766767	G	662	SCN10A
chr3	38766768	T	662.401	SCN10A
chr3	38766769	G	662.484	SCN10A
chr3	38766770	G	662.613	SCN10A
chr3	38766771	T	660.497	SCN10A
chr3	38766772	C	649.519	SCN10A
chr3	38766773	C	645.277	SCN10A
chr3	38766774	C	641.427	SCN10A
chr3	38766775	C	641.753	SCN10A
chr3	38766776	A	545.239	SCN10A
chr3	38766777	C	547.919	SCN10A
chr3	38766778	A	544.987	SCN10A
chr3	38766779	C	545.169	SCN10A
chr3	38766780	C	547.067	SCN10A
chr3	38766781	T	547.231	SCN10A
chr3	38766782	C	546.298	SCN10A
chr3	38766783	T	546.694	SCN10A
chr3	38766784	C	546.124	SCN10A
chr3	38766785	G	547.032	SCN10A
chr3	38766786	A	541.277	SCN10A
chr3	38766787	C	543.325	SCN10A
chr3	38766788	T	518.586	SCN10A
chr3	38766789	T	543.766	SCN10A
chr3	38766790	G	546.325	SCN10A
chr3	38766791	C	546.03	SCN10A
chr3	38766792	T	545.737	SCN10A
chr3	38766793	G	546.538	SCN10A
chr3	38766794	C	542.927	SCN10A
chr3	38766795	A	543.707	SCN10A
chr3	38766796	G	544.683	SCN10A
chr3	38766797	C	543.237	SCN10A
chr3	38766798	T	517.809	SCN10A
chr3	38766799	G	538.777	SCN10A
chr3	38766800	C	537.309	SCN10A
chr3	38766801	T	533.868	SCN10A
chr3	38766802	C	534.624	SCN10A
chr3	38766803	C	536.505	SCN10A
chr3	38766804	T	536.056	SCN10A
chr3	38766805	G	537.653	SCN10A
chr3	38766806	C	534.073	SCN10A
chr3	38766807	T	526.962	SCN10A
chr3	38766808	A	527.602	SCN10A
chr3	38766809	G	539.401	SCN10A
chr3	38766810	T	538.083	SCN10A
chr3	38766811	G	539.761	SCN10A
chr3	38766812	A	537.89	SCN10A
chr3	38766813	G	540.067	SCN10A
chr3	38766814	A	537.723	SCN10A
chr3	38766815	G	539.556	SCN10A
chr3	38766816	A	536.599	SCN10A
chr3	38766817	G	538.153	SCN10A
chr3	38766818	G	536.535	SCN10A
chr3	38766819	G	538.43	SCN10A
chr3	38766820	T	539.879	SCN10A
chr3	38766821	C	535.538	SCN10A
chr3	38766822	C	534.47	SCN10A
chr3	38766823	C	536.03	SCN10A
chr3	38766824	A	532.917	SCN10A
chr3	38766825	A	526.93	SCN10A
chr3	38768077	C	307.78	SCN10A
chr3	38768078	C	305.715	SCN10A
chr3	38768079	C	306.403	SCN10A
chr3	38768080	T	302.884	SCN10A
chr3	38768081	T	309.968	SCN10A
chr3	38768082	G	314.973	SCN10A
chr3	38768083	G	313.812	SCN10A
chr3	38768084	G	313.605	SCN10A
chr3	38768085	G	315.659	SCN10A
chr3	38768086	A	316.379	SCN10A
chr3	38768087	T	310.909	SCN10A
chr3	38768088	A	315.32	SCN10A
chr3	38768089	A	314.656	SCN10A
chr3	38768090	C	315.573	SCN10A
chr3	38768091	T	312.777	SCN10A
chr3	38768092	C	316.078	SCN10A
chr3	38768093	T	305.086	SCN10A
chr3	38768094	T	303.64	SCN10A
chr3	38768095	A	312.922	SCN10A
chr3	38768096	C	315.831	SCN10A
chr3	38768097	C	316.013	SCN10A
chr3	38768098	T	311.565	SCN10A
chr3	38768099	G	314.64	SCN10A
chr3	38768100	T	314.556	SCN10A
chr3	38768101	C	315.86	SCN10A
chr3	38768102	C	314.567	SCN10A
chr3	38768103	T	308.769	SCN10A
chr3	38768104	T	304.798	SCN10A
chr3	38768105	T	312.624	SCN10A
chr3	38768106	G	316.051	SCN10A
chr3	38768107	G	314.78	SCN10A
chr3	38768108	G	315.196	SCN10A
chr3	38768109	G	316.223	SCN10A
chr3	38768110	A	317.288	SCN10A
chr3	38768111	T	316.183	SCN10A
chr3	38768112	C	317.25	SCN10A
chr3	38768113	A	317.097	SCN10A
chr3	38768114	C	316.677	SCN10A
chr3	38768115	T	310.008	SCN10A
chr3	38768116	T	315.258	SCN10A
chr3	38768117	C	316.919	SCN10A
chr3	38768118	C	316.317	SCN10A
chr3	38768119	T	315.677	SCN10A
chr3	38768120	G	316.153	SCN10A
chr3	38768121	C	316.672	SCN10A
chr3	38768122	T	316.495	SCN10A
chr3	38768123	G	315.707	SCN10A
chr3	38768124	G	315.462	SCN10A
chr3	38768125	A	316.575	SCN10A
chr3	38768126	A	304.642	SCN10A
chr3	38768127	G	315.659	SCN10A
chr3	38768128	C	316.164	SCN10A
chr3	38768129	T	313.973	SCN10A
chr3	38768130	C	316.809	SCN10A
chr3	38768131	T	310.403	SCN10A
chr3	38768132	G	315.927	SCN10A
chr3	38768133	A	317.175	SCN10A
chr3	38768134	G	317.167	SCN10A
chr3	38768135	C	316.29	SCN10A
chr3	38768136	A	310.532	SCN10A
chr3	38768137	T	306.527	SCN10A
chr3	38768138	C	311.788	SCN10A
chr3	38768139	T	240.551	SCN10A
chr3	38768140	T	310.247	SCN10A
chr3	38768141	C	312.425	SCN10A
chr3	38768142	C	311.793	SCN10A
chr3	38768143	C	311	SCN10A
chr3	38768144	C	312.909	SCN10A
chr3	38768145	A	310.796	SCN10A
chr3	38768146	C	311.543	SCN10A
chr3	38768147	C	311.812	SCN10A
chr3	38768148	A	291.882	SCN10A
chr3	38768149	T	306.575	SCN10A
chr3	38768150	C	312.691	SCN10A
chr3	38768151	A	298.624	SCN10A
chr3	38768152	T	309.763	SCN10A
chr3	38768153	C	311.868	SCN10A
chr3	38768154	C	312.425	SCN10A
chr3	38768155	T	310.589	SCN10A
chr3	38768156	C	311.79	SCN10A
chr3	38768157	C	311.976	SCN10A
chr3	38768158	A	297.142	SCN10A
chr3	38768159	A	298.747	SCN10A
chr3	38768160	G	307.419	SCN10A
chr3	38768161	T	309.118	SCN10A
chr3	38768162	C	312.398	SCN10A
chr3	38768163	A	305.691	SCN10A
chr3	38768164	T	308.29	SCN10A
chr3	38768165	C	312.358	SCN10A
chr3	38768166	A	310.199	SCN10A
chr3	38768167	A	309.046	SCN10A
chr3	38768168	G	311.228	SCN10A
chr3	38768169	A	307.261	SCN10A
chr3	38768170	T	310.175	SCN10A
chr3	38768171	C	315.177	SCN10A
chr3	38768172	A	319.559	SCN10A
chr3	38768173	G	323.046	SCN10A
chr3	38768174	A	322.667	SCN10A
chr3	38768175	T	309.909	SCN10A
chr3	38768176	T	326.306	SCN10A
chr3	38768177	C	325.734	SCN10A
chr3	38768178	A	322.304	SCN10A
chr3	38768179	C	325.282	SCN10A
chr3	38768180	C	324.465	SCN10A
chr3	38768181	C	325.478	SCN10A
chr3	38768182	T	322.511	SCN10A
chr3	38768183	C	325.675	SCN10A
chr3	38768184	A	314.091	SCN10A
chr3	38768185	G	322.382	SCN10A
chr3	38768186	C	317.18	SCN10A
chr3	38768187	A	314.263	SCN10A
chr3	38768188	A	308.919	SCN10A
chr3	38768189	T	312.411	SCN10A
chr3	38768190	G	317.602	SCN10A
chr3	38768191	G	316.47	SCN10A
chr3	38768192	G	318.207	SCN10A
chr3	38768193	C	318.927	SCN10A
chr3	38768194	A	200.003	SCN10A
chr3	38768195	C	206.274	SCN10A
chr3	38768196	A	222.801	SCN10A
chr3	38768197	G	227.449	SCN10A
chr3	38768198	A	227.027	SCN10A
chr3	38768199	G	227.22	SCN10A
chr3	38768200	A	227.202	SCN10A
chr3	38768201	C	226.75	SCN10A
chr3	38768202	C	226.522	SCN10A
chr3	38768203	C	227	SCN10A
chr3	38768204	A	225.704	SCN10A
chr3	38768205	C	227.212	SCN10A
chr3	38768206	A	220.546	SCN10A
chr3	38768207	C	227.086	SCN10A
chr3	38768208	A	221.239	SCN10A
chr3	38768209	G	226.387	SCN10A
chr3	38768210	T	227.073	SCN10A
chr3	38768211	C	226.667	SCN10A
chr3	38768212	G	226.935	SCN10A
chr3	38768213	G	227.476	SCN10A
chr3	38768214	A	227.016	SCN10A
chr3	38768215	T	227.25	SCN10A
chr3	38768216	T	221.82	SCN10A
chr3	38768217	A	227.427	SCN10A
chr3	38768218	G	212.255	SCN10A
chr3	38768219	C	256.239	SCN10A
chr3	38768220	G	257.194	SCN10A
chr3	38768221	A	256.495	SCN10A
chr3	38768222	T	256.664	SCN10A
chr3	38768223	G	258.75	SCN10A
chr3	38768224	A	258.054	SCN10A
chr3	38768225	A	257.54	SCN10A
chr3	38768226	G	258.699	SCN10A
chr3	38768227	T	258.858	SCN10A
chr3	38768228	C	258.772	SCN10A
chr3	38768229	A	257.167	SCN10A
chr3	38768230	C	258.677	SCN10A
chr3	38768231	T	256.325	SCN10A
chr3	38768232	G	259.218	SCN10A
chr3	38768233	T	258.032	SCN10A
chr3	38768234	G	259.234	SCN10A
chr3	38768235	C	258.191	SCN10A
chr3	38768236	T	257.879	SCN10A
chr3	38768237	C	256.739	SCN10A
chr3	38768238	A	250.511	SCN10A
chr3	38768239	T	249.073	SCN10A
chr3	38768240	C	248.226	SCN10A
chr3	38768241	C	247.718	SCN10A
chr3	38768242	C	247.903	SCN10A
chr3	38768243	T	246.879	SCN10A
chr3	38768244	G	248.105	SCN10A
chr3	38768245	G	247.661	SCN10A
chr3	38768246	G	247.949	SCN10A
chr3	38768247	G	230.008	SCN10A
chr3	38768248	C	231.452	SCN10A
chr3	38768249	C	133.231	SCN10A
chr3	38768250	T	133.551	SCN10A
chr3	38768251	C	134.839	SCN10A
chr3	38768252	T	133.96	SCN10A
chr3	38768253	G	135.54	SCN10A
chr3	38768254	G	135.231	SCN10A
chr3	38768255	G	135.444	SCN10A
chr3	38768256	A	136.083	SCN10A
chr3	38768257	G	136	SCN10A
chr3	38768258	C	135.255	SCN10A
chr3	38768259	T	135.156	SCN10A
chr3	38768260	T	135.317	SCN10A
chr3	38768261	G	135.438	SCN10A
chr3	38768262	G	135.306	SCN10A
chr3	38768263	A	135.384	SCN10A
chr3	38768264	G	134.159	SCN10A
chr3	38768265	C	130.134	SCN10A
chr3	38768266	C	129.188	SCN10A
chr3	38768267	C	128.624	SCN10A
chr3	38768268	T	127.968	SCN10A
chr3	38768269	C	128.642	SCN10A
chr3	38768270	C	128.476	SCN10A
chr3	38768271	A	160.669	SCN10A
chr3	38768272	G	161.962	SCN10A
chr3	38768273	A	157.274	SCN10A
chr3	38768274	G	157.387	SCN10A
chr3	38768275	C	157.683	SCN10A
chr3	38768276	T	157.973	SCN10A
chr3	38768277	C	157.772	SCN10A
chr3	38768278	C	157.433	SCN10A
chr3	38768279	C	157.562	SCN10A
chr3	38768280	C	157.599	SCN10A
chr3	38768281	C	157.696	SCN10A
chr3	38768282	T	157.228	SCN10A
chr3	38768283	G	157.132	SCN10A
chr3	38768284	G	157.124	SCN10A
chr3	38768285	C	157.772	SCN10A
chr3	38768286	A	156.522	SCN10A
chr3	38768287	G	157.487	SCN10A
chr3	38768288	T	153.989	SCN10A
chr3	38768289	G	154.124	SCN10A
chr3	38768290	T	152.949	SCN10A
chr3	38768291	T	153.473	SCN10A
chr3	38768292	G	153.387	SCN10A
chr3	38768293	G	153.282	SCN10A
chr3	38768294	C	153.616	SCN10A
chr3	38768295	A	152.739	SCN10A
chr3	38768296	G	153.54	SCN10A
chr3	38768297	C	153.398	SCN10A
chr3	38768298	A	150.573	SCN10A
chr3	38768299	A	147.911	SCN10A
chr3	38768300	T	149.933	SCN10A
chr3	38768301	G	172.852	SCN10A
chr3	38768302	T	167.556	SCN10A
chr3	38768303	G	173.333	SCN10A
chr3	38768304	G	172.898	SCN10A
chr3	38768305	T	172.876	SCN10A
chr3	38768306	T	173.632	SCN10A
chr3	38768307	C	173.742	SCN10A
chr3	38768308	T	178.989	SCN10A
chr3	38768309	C	179.024	SCN10A
chr3	38768310	A	178.083	SCN10A
chr3	38768311	G	177.935	SCN10A
chr3	38768312	C	178.102	SCN10A
chr3	38768313	C	177.777	SCN10A
chr3	38768314	T	176.129	SCN10A
chr3	38768315	T	176.737	SCN10A
chr3	38768316	G	178.167	SCN10A
chr3	38768317	G	178.011	SCN10A
chr3	38768318	A	178.763	SCN10A
chr3	38768319	G	178.462	SCN10A
chr3	38768320	C	177.691	SCN10A
chr3	38768321	T	173.86	SCN10A
chr3	38768322	G	173.605	SCN10A
chr3	38768323	G	170.126	SCN10A
chr3	38768324	A	168.831	SCN10A
chr3	38768325	G	168.685	SCN10A
chr3	38768326	A	168.651	SCN10A
chr3	38768327	G	169.836	SCN10A
chr3	38768328	T	167.293	SCN10A
chr3	38768329	G	170.188	SCN10A
chr3	38768330	G	169.624	SCN10A
chr3	38768331	G	170.355	SCN10A
chr3	38768332	A	170.038	SCN10A
chr3	38768333	G	170.374	SCN10A
chr3	38768334	T	168.997	SCN10A
chr3	38768335	T	164.995	SCN10A
chr3	38768336	T	169.401	SCN10A
chr3	38768337	C	170.567	SCN10A
chr3	38768338	A	169.513	SCN10A
chr3	38768339	C	170.379	SCN10A
chr3	38768340	C	170.32	SCN10A
chr3	38768341	A	168.323	SCN10A
chr3	38768342	C	170.261	SCN10A
chr3	38768343	C	192.82	SCN10A
chr3	38768344	A	190.922	SCN10A
chr3	38768345	G	192.446	SCN10A
chr3	38768346	C	193.051	SCN10A
chr3	38768347	T	192.054	SCN10A
chr3	38768348	C	192.976	SCN10A
chr3	38768349	A	192.892	SCN10A
chr3	38768350	G	192.653	SCN10A
chr3	38768351	G	192.288	SCN10A
chr3	38768352	C	192.887	SCN10A
chr3	38768353	T	192.702	SCN10A
chr3	38768354	C	193.519	SCN10A
chr3	38768355	T	193.341	SCN10A
chr3	38768356	G	193.642	SCN10A
chr3	38768357	C	192.132	SCN10A
chr3	38768358	C	190.118	SCN10A
chr3	38768359	T	182.575	SCN10A
chr3	38768360	T	187.059	SCN10A
chr3	38768361	G	193.78	SCN10A
chr3	38768362	G	193.495	SCN10A
chr3	38768363	G	193.815	SCN10A
chr3	38768364	C	191.438	SCN10A
chr3	38768365	T	188.339	SCN10A
chr3	38768366	G	193.578	SCN10A
chr3	38768367	G	193.438	SCN10A
chr3	38768368	G	193.739	SCN10A
chr3	38768369	G	194.874	SCN10A
chr3	38768370	G	195.973	SCN10A
chr3	38768371	A	199.901	SCN10A
chr3	38768372	A	175.527	SCN10A
chr3	38768373	T	210.489	SCN10A
chr3	38768374	G	212.694	SCN10A
chr3	38768375	G	212.261	SCN10A
chr3	38768376	G	212.559	SCN10A
chr3	38768377	C	212.841	SCN10A
chr3	38768378	A	207.753	SCN10A
chr3	38768379	G	212.508	SCN10A
chr3	38768380	G	212.425	SCN10A
chr3	38768381	A	211.747	SCN10A
chr3	38768382	C	212.634	SCN10A
chr3	38768383	C	213.742	SCN10A
chr3	38768384	T	213.406	SCN10A
chr3	38768385	G	214.148	SCN10A
chr3	38768386	C	213.47	SCN10A
chr3	38768387	T	212.954	SCN10A
chr3	38768388	G	214.465	SCN10A
chr3	38768389	A	212.755	SCN10A
chr3	38768390	A	211.427	SCN10A
chr3	38768391	G	213.395	SCN10A
chr3	38768392	A	210.363	SCN10A
chr3	38768393	A	244.32	SCN10A
chr3	38768394	G	248.858	SCN10A
chr3	38768395	C	250.113	SCN10A
chr3	38768396	T	249.559	SCN10A
chr3	38768397	G	249.57	SCN10A
chr3	38768398	C	249.866	SCN10A
chr3	38768399	A	248.578	SCN10A
chr3	38768400	A	244.962	SCN10A
chr3	38768401	A	247.105	SCN10A
chr3	38768402	G	249.368	SCN10A
chr3	38768403	A	245.487	SCN10A
chr3	38768404	G	252.995	SCN10A
chr3	38768405	C	263.97	SCN10A
chr3	38768406	C	264.82	SCN10A
chr3	38768407	T	265.288	SCN10A
chr3	38768408	G	268.202	SCN10A
chr3	38768409	T	263.505	SCN10A
chr3	38768410	T	264.003	SCN10A
chr3	38768411	T	262.344	SCN10A
chr3	38768412	G	262.696	SCN10A
chr3	38768413	G	262.616	SCN10A
chr3	38768414	T	261.855	SCN10A
chr3	38768415	A	259.933	SCN10A
chr3	38768416	C	262.368	SCN10A
chr3	38768417	G	262.935	SCN10A
chr3	38768418	A	259.774	SCN10A
chr3	38768419	T	257.884	SCN10A
chr3	38768420	G	262.298	SCN10A
chr3	38768421	G	238.992	SCN10A
chr3	38768422	C	238.798	SCN10A
chr3	38768423	C	369.062	SCN10A
chr3	38768424	A	368.892	SCN10A
chr3	38768425	A	369.858	SCN10A
chr3	38768426	A	376.938	SCN10A
chr3	38768427	G	380.691	SCN10A
chr3	38768428	A	380.065	SCN10A
chr3	38768429	C	381.457	SCN10A
chr3	38768430	C	381.207	SCN10A
chr3	38768431	T	381.277	SCN10A
chr3	38768432	G	381.664	SCN10A
chr3	38768433	G	381.761	SCN10A
chr3	38768434	A	381.844	SCN10A
chr3	38768435	T	381.938	SCN10A
chr3	38768436	C	379.962	SCN10A
chr3	38768437	C	375.863	SCN10A
chr3	38768438	G	374.653	SCN10A
chr3	38768439	T	373.747	SCN10A
chr3	38768440	G	374.624	SCN10A
chr3	38768441	C	374.04	SCN10A
chr3	38768442	C	374.142	SCN10A
chr3	38768443	A	556.323	SCN10A
chr3	38768444	G	513.782	SCN10A
chr3	38768445	G	512.575	SCN10A
chr3	38768446	G	513.53	SCN10A
chr3	38768447	C	514.605	SCN10A
chr3	38768448	C	515.051	SCN10A
chr3	38768449	A	510.573	SCN10A
chr3	38768450	C	514.516	SCN10A
chr3	38768451	C	514.495	SCN10A
chr3	38768452	T	513.207	SCN10A
chr3	38768453	G	513.462	SCN10A
chr3	38768454	C	514.414	SCN10A
chr3	38768455	A	513.903	SCN10A
chr3	38768456	G	514.126	SCN10A
chr3	38768457	G	511.739	SCN10A
chr3	38768458	T	509.737	SCN10A
chr3	38768459	T	511.04	SCN10A
chr3	38768460	G	507.503	SCN10A
chr3	38768461	T	505.403	SCN10A
chr3	38768462	T	506.554	SCN10A
chr3	38768463	C	506.366	SCN10A
chr3	38768464	A	506.941	SCN10A
chr3	38768465	C	506.298	SCN10A
chr3	38768466	C	505.774	SCN10A
chr3	38768467	T	506.46	SCN10A
chr3	38768468	C	506.39	SCN10A
chr3	38768469	C	505.102	SCN10A
chr3	38768470	C	505.094	SCN10A
chr3	38768471	C	505.917	SCN10A
chr3	38768472	A	495.263	SCN10A
chr3	38768473	T	493.54	SCN10A
chr3	38768474	C	496.505	SCN10A
chr3	38768475	G	494.884	SCN10A
chr3	38768476	T	494.425	SCN10A
chr3	38768477	C	496.887	SCN10A
chr3	38768478	C	495.274	SCN10A
chr3	38768479	T	495.519	SCN10A
chr3	38768480	C	496.683	SCN10A
chr3	38768481	C	495.831	SCN10A
chr3	38768482	G	494.901	SCN10A
chr3	38768483	G	493.93	SCN10A
chr3	38768484	G	483.793	SCN10A
chr3	38768485	G	484.075	SCN10A
chr3	38768486	C	484.753	SCN10A
chr3	38768487	T	483.965	SCN10A
chr3	38768488	G	481.366	SCN10A
chr3	38768489	T	471.82	SCN10A
chr3	38768490	G	481.175	SCN10A
chr3	38768491	A	478.892	SCN10A
chr3	38768492	G	480.691	SCN10A
chr3	38768493	G	479.438	SCN10A
chr3	38768494	T	470.546	SCN10A
chr3	38768495	T	475.823	SCN10A
chr3	38768496	G	446.253	SCN10A
chr3	38768497	T	446.484	SCN10A
chr3	38768498	C	450.565	SCN10A
chr3	38768499	A	449.277	SCN10A
chr3	38768500	G	449.468	SCN10A
chr3	38768501	C	449.879	SCN10A
chr3	38768502	A	448.559	SCN10A
chr3	38768503	C	449.43	SCN10A
chr3	38768504	T	447.884	SCN10A
chr3	38768505	G	458.435	SCN10A
chr3	38768506	A	457.392	SCN10A
chr3	38768507	A	452.672	SCN10A
chr3	38768508	A	457.438	SCN10A
chr3	38768509	G	458.086	SCN10A
chr3	38768510	A	458.083	SCN10A
chr3	38768511	G	458.796	SCN10A
chr3	38768512	T	456.817	SCN10A
chr3	38768513	T	456.487	SCN10A
chr3	38768514	C	458.323	SCN10A
chr3	38768515	A	453.312	SCN10A
chr3	38768516	A	447.269	SCN10A
chr3	38768517	T	443.161	SCN10A
chr3	38768518	A	443.032	SCN10A
chr3	38768519	G	445.274	SCN10A
chr3	38768520	C	447.134	SCN10A
chr3	38768521	A	443.715	SCN10A
chr3	38768522	G	447.339	SCN10A
chr3	38768523	G	446.054	SCN10A
chr3	38768524	G	385.97	SCN10A
chr3	38768525	C	387.524	SCN10A
chr3	38768526	G	386.812	SCN10A
chr3	38768527	A	384.616	SCN10A
chr3	38768528	T	378.82	SCN10A
chr3	38768529	G	386.578	SCN10A
chr3	38768530	A	378.93	SCN10A
chr3	38768531	A	372.18	SCN10A
chr3	38768532	C	387.417	SCN10A
chr3	38768533	A	385.944	SCN10A
chr3	38768534	G	386.169	SCN10A
chr3	38768535	G	384.003	SCN10A
chr3	38768536	T	372.995	SCN10A
chr3	38768537	T	380.739	SCN10A
chr3	38768538	A	373.5	SCN10A
chr3	38768539	A	379.347	SCN10A
chr3	38768540	G	382.546	SCN10A
chr3	38768541	C	385.675	SCN10A
chr3	38768542	A	379.452	SCN10A
chr3	38768543	C	384.355	SCN10A
chr3	38768544	C	382.68	SCN10A
chr3	38768545	T	376.003	SCN10A
chr3	38768546	G	382.995	SCN10A
chr3	38768547	A	370.632	SCN10A
chr3	38768548	A	357.395	SCN10A
chr3	38768549	G	374.075	SCN10A
chr3	38768550	A	371.159	SCN10A
chr3	38768551	G	373.935	SCN10A
chr3	38768552	A	368.25	SCN10A
chr3	38768553	A	347.328	SCN10A
chr3	38768554	G	369.18	SCN10A
chr3	38768555	G	380.659	SCN10A
chr3	38768556	A	379.298	SCN10A
chr3	38768557	A	369.323	SCN10A
chr3	38768558	T	370.591	SCN10A
chr3	38768559	G	379.599	SCN10A
chr3	38768560	G	382.449	SCN10A
chr3	38768561	A	379.062	SCN10A
chr3	38768562	A	375.685	SCN10A
chr3	38768563	G	381.57	SCN10A
chr3	38770013	C	457.242	SCN10A
chr3	38770014	A	456.917	SCN10A
chr3	38770015	G	456.922	SCN10A
chr3	38770016	C	457.18	SCN10A
chr3	38770017	A	458.774	SCN10A
chr3	38770018	G	458.675	SCN10A
chr3	38770019	G	455.296	SCN10A
chr3	38770020	G	457.5	SCN10A
chr3	38770021	T	452.782	SCN10A
chr3	38770022	T	458.97	SCN10A
chr3	38770023	C	460.583	SCN10A
chr3	38770024	A	470.761	SCN10A
chr3	38770025	C	469.433	SCN10A
chr3	38770026	C	471.758	SCN10A
chr3	38770027	A	472.61	SCN10A
chr3	38770028	C	471.935	SCN10A
chr3	38770029	T	472.513	SCN10A
chr3	38770030	C	473.398	SCN10A
chr3	38770031	A	472.696	SCN10A
chr3	38770032	C	471.403	SCN10A
chr3	38770033	C	471.796	SCN10A
chr3	38770034	A	472.121	SCN10A
chr3	38770035	C	471	SCN10A
chr3	38770036	C	471	SCN10A
chr3	38770037	A	468.043	SCN10A
chr3	38770038	G	470.567	SCN10A
chr3	38770039	G	468.978	SCN10A
chr3	38770040	T	378.691	SCN10A
chr3	38770041	T	474.704	SCN10A
chr3	38770042	C	472.07	SCN10A
chr3	38770043	C	500.242	SCN10A
chr3	38770044	C	501.761	SCN10A
chr3	38770045	T	502.949	SCN10A
chr3	38770046	A	508.03	SCN10A
chr3	38770047	G	505.207	SCN10A
chr3	38770048	C	507.409	SCN10A
chr3	38770049	A	509.134	SCN10A
chr3	38770050	C	507.667	SCN10A
chr3	38770051	C	508.188	SCN10A
chr3	38770052	A	513.151	SCN10A
chr3	38770053	T	510.664	SCN10A
chr3	38770054	C	512.25	SCN10A
chr3	38770055	A	509.39	SCN10A
chr3	38770056	C	510.812	SCN10A
chr3	38770057	C	507.597	SCN10A
chr3	38770058	G	511.39	SCN10A
chr3	38770059	T	513.293	SCN10A
chr3	38770060	C	510.016	SCN10A
chr3	38770061	A	510.769	SCN10A
chr3	38770062	A	512.503	SCN10A
chr3	38770063	G	511.344	SCN10A
chr3	38770064	A	524.508	SCN10A
chr3	38770065	A	518.978	SCN10A
chr3	38770066	A	515.685	SCN10A
chr3	38770067	A	521.124	SCN10A
chr3	38770068	G	521.296	SCN10A
chr3	38770069	G	523.293	SCN10A
chr3	38770070	A	524.984	SCN10A
chr3	38770071	T	527.056	SCN10A
chr3	38770072	G	526.489	SCN10A
chr3	38770073	A	524.849	SCN10A
chr3	38770074	G	524.465	SCN10A
chr3	38770075	G	525.202	SCN10A
chr3	38770076	C	523.266	SCN10A
chr3	38770077	A	524.376	SCN10A
chr3	38770078	T	527.691	SCN10A
chr3	38770079	A	522.425	SCN10A
chr3	38770080	T	523.492	SCN10A
chr3	38770081	G	525.379	SCN10A
chr3	38770082	G	525.358	SCN10A
chr3	38770083	A	526.032	SCN10A
chr3	38770084	T	508.145	SCN10A
chr3	38770085	T	519.608	SCN10A
chr3	38770086	T	525.858	SCN10A
chr3	38770087	T	527.358	SCN10A
chr3	38770088	T	529.253	SCN10A
chr3	38770089	G	527.546	SCN10A
chr3	38770090	G	525.664	SCN10A
chr3	38770091	C	524.989	SCN10A
chr3	38770092	C	525.777	SCN10A
chr3	38770093	A	525.591	SCN10A
chr3	38770094	A	524.395	SCN10A
chr3	38770095	C	525.914	SCN10A
chr3	38770096	T	476.204	SCN10A
chr3	38770097	T	526.508	SCN10A
chr3	38770098	C	526.648	SCN10A
chr3	38770099	C	525.747	SCN10A
chr3	38770100	A	522.626	SCN10A
chr3	38770101	T	525.452	SCN10A
chr3	38770102	G	526.282	SCN10A
chr3	38770103	C	492.583	SCN10A
chr3	38770104	A	493.465	SCN10A
chr3	38770105	G	493.876	SCN10A
chr3	38770106	G	493.347	SCN10A
chr3	38770107	C	491.406	SCN10A
chr3	38770108	C	489.788	SCN10A
chr3	38770109	C	492.105	SCN10A
chr3	38770110	A	492.863	SCN10A
chr3	38770111	C	491.035	SCN10A
chr3	38770112	A	484.301	SCN10A
chr3	38770113	T	491.667	SCN10A
chr3	38770114	G	493.051	SCN10A
chr3	38770115	T	485.772	SCN10A
chr3	38770116	T	495.938	SCN10A
chr3	38770117	C	243.218	SCN10A
chr3	38770118	T	242.763	SCN10A
chr3	38770119	C	243.519	SCN10A
chr3	38770120	A	242.406	SCN10A
chr3	38770121	A	235.489	SCN10A
chr3	38770122	T	241.731	SCN10A
chr3	38770123	C	243.301	SCN10A
chr3	38770124	C	243.476	SCN10A
chr3	38770125	A	243.401	SCN10A
chr3	38770126	C	244.065	SCN10A
chr3	38770127	T	242.702	SCN10A
chr3	38770128	C	243.618	SCN10A
chr3	38770129	T	243.242	SCN10A
chr3	38770130	C	243.371	SCN10A
chr3	38770131	C	243.683	SCN10A
chr3	38770132	A	236.363	SCN10A
chr3	38770133	C	243.481	SCN10A
chr3	38770134	A	232.763	SCN10A
chr3	38770135	G	231.234	SCN10A
chr3	38770136	A	229.204	SCN10A
chr3	38770137	G	229.419	SCN10A
chr3	38770138	G	230.414	SCN10A
chr3	38770139	A	229.866	SCN10A
chr3	38770140	T	228.758	SCN10A
chr3	38770141	A	228.277	SCN10A
chr3	38770142	C	229.395	SCN10A
chr3	38770143	G	216.946	SCN10A
chr3	38770144	G	217.218	SCN10A
chr3	38770145	A	216.339	SCN10A
chr3	38770146	A	213.683	SCN10A
chr3	38770147	G	217.226	SCN10A
chr3	38770148	A	217.175	SCN10A
chr3	38770149	C	216.618	SCN10A
chr3	38770150	A	215.11	SCN10A
chr3	38770151	A	208.774	SCN10A
chr3	38770152	T	214.202	SCN10A
chr3	38770153	G	217.683	SCN10A
chr3	38770154	A	211.667	SCN10A
chr3	38770155	G	212.113	SCN10A
chr3	38770156	G	213.5	SCN10A
chr3	38770157	A	212.487	SCN10A
chr3	38770158	A	207.981	SCN10A
chr3	38770159	A	211.118	SCN10A
chr3	38770160	G	214.113	SCN10A
chr3	38770161	A	211.672	SCN10A
chr3	38770162	G	213.871	SCN10A
chr3	38770163	T	156.309	SCN10A
chr3	38770164	G	155.363	SCN10A
chr3	38770165	G	157.441	SCN10A
chr3	38770166	A	161.043	SCN10A
chr3	38770167	A	162.038	SCN10A
chr3	38770168	G	164.374	SCN10A
chr3	38770169	A	161.726	SCN10A
chr3	38770170	A	162.288	SCN10A
chr3	38770171	G	164.14	SCN10A
chr3	38770172	T	164.71	SCN10A
chr3	38770173	C	162.629	SCN10A
chr3	38770174	G	164.312	SCN10A
chr3	38770175	T	164.444	SCN10A
chr3	38770176	G	163.019	SCN10A
chr3	38770177	C	161.5	SCN10A
chr3	38770178	A	160.317	SCN10A
chr3	38770179	T	163.478	SCN10A
chr3	38770180	G	163.801	SCN10A
chr3	38770181	T	163.683	SCN10A
chr3	38770182	G	163.5	SCN10A
chr3	38770183	C	162.062	SCN10A
chr3	38770184	C	162.954	SCN10A
chr3	38770185	A	162.656	SCN10A
chr3	38770186	G	164.065	SCN10A
chr3	38770187	C	162.788	SCN10A
chr3	38770188	G	191.796	SCN10A
chr3	38770189	G	191.54	SCN10A
chr3	38770190	G	191.589	SCN10A
chr3	38770191	G	191.688	SCN10A
chr3	38770192	C	190.078	SCN10A
chr3	38770193	C	191.454	SCN10A
chr3	38770194	A	189.642	SCN10A
chr3	38770195	G	202.879	SCN10A
chr3	38770196	T	203.535	SCN10A
chr3	38770197	C	197.36	SCN10A
chr3	38770198	T	204.691	SCN10A
chr3	38770199	T	206.317	SCN10A
chr3	38770200	C	204.753	SCN10A
chr3	38770201	A	203.849	SCN10A
chr3	38770202	T	206.175	SCN10A
chr3	38770203	G	206.347	SCN10A
chr3	38770204	G	206.524	SCN10A
chr3	38770205	G	206.228	SCN10A
chr3	38770206	G	206.452	SCN10A
chr3	38770207	C	205.315	SCN10A
chr3	38770208	G	206.22	SCN10A
chr3	38770209	C	205.18	SCN10A
chr3	38770210	G	205.707	SCN10A
chr3	38770211	G	205.981	SCN10A
chr3	38770212	A	205.524	SCN10A
chr3	38770213	G	303.933	SCN10A
chr3	38770214	A	305.97	SCN10A
chr3	38770215	T	306.325	SCN10A
chr3	38770216	A	204.331	SCN10A
chr3	38770217	T	206.035	SCN10A
chr3	38770218	T	206.003	SCN10A
chr3	38770219	T	206.728	SCN10A
chr3	38770220	T	206.78	SCN10A
chr3	38770221	T	206.863	SCN10A
chr3	38770222	T	207.79	SCN10A
chr3	38770223	C	207.578	SCN10A
chr3	38770224	G	206.586	SCN10A
chr3	38770225	G	206.78	SCN10A
chr3	38770226	T	206.269	SCN10A
chr3	38770227	T	207.78	SCN10A
chr3	38770228	G	206.847	SCN10A
chr3	38770229	T	207.952	SCN10A
chr3	38770230	T	208.116	SCN10A
chr3	38770231	A	208.328	SCN10A
chr3	38770232	C	207.323	SCN10A
chr3	38770233	G	202.145	SCN10A
chr3	38770234	G	200.003	SCN10A
chr3	38770235	T	200.417	SCN10A
chr3	38770236	A	200.185	SCN10A
chr3	38770237	G	198.909	SCN10A
chr3	38770238	T	186.247	SCN10A
chr3	38770239	T	228.632	SCN10A
chr3	38770240	T	228.712	SCN10A
chr3	38770241	T	229.478	SCN10A
chr3	38770242	C	228.597	SCN10A
chr3	38770243	C	227.366	SCN10A
chr3	38770244	C	228.379	SCN10A
chr3	38770245	C	229.75	SCN10A
chr3	38770246	T	230.137	SCN10A
chr3	38770247	A	235.715	SCN10A
chr3	38770248	G	235.602	SCN10A
chr3	38770249	G	236.323	SCN10A
chr3	38770250	A	239.202	SCN10A
chr3	38770251	G	236.086	SCN10A
chr3	38770252	C	236.96	SCN10A
chr3	38770253	T	236.081	SCN10A
chr3	38770254	G	231.194	SCN10A
chr3	38770255	C	230.358	SCN10A
chr3	38770256	T	229.871	SCN10A
chr3	38770257	T	229.712	SCN10A
chr3	38770258	G	228.696	SCN10A
chr3	38770259	C	229.621	SCN10A
chr3	38770260	C	229.96	SCN10A
chr3	38770261	A	230.812	SCN10A
chr3	38770262	A	230.766	SCN10A
chr3	38770263	C	229.71	SCN10A
chr3	38770264	C	229.659	SCN10A
chr3	38770265	A	230.661	SCN10A
chr3	38770266	G	405.608	SCN10A
chr3	38770267	A	409.261	SCN10A
chr3	38770268	G	406.39	SCN10A
chr3	38770269	C	408.237	SCN10A
chr3	38770270	A	410.301	SCN10A
chr3	38770271	A	405.774	SCN10A
chr3	38770272	A	407.527	SCN10A
chr3	38770273	G	399.142	SCN10A
chr3	38770274	A	410.677	SCN10A
chr3	38770275	C	409.487	SCN10A
chr3	38770276	A	406.949	SCN10A
chr3	38770277	A	407.433	SCN10A
chr3	38770278	A	407.046	SCN10A
chr3	38770279	G	400.871	SCN10A
chr3	38770280	A	410.882	SCN10A
chr3	38770281	C	409.355	SCN10A
chr3	38770282	A	408.395	SCN10A
chr3	38770283	A	394.484	SCN10A
chr3	38770284	T	403.508	SCN10A
chr3	38770285	G	402.731	SCN10A
chr3	38770286	A	404.258	SCN10A
chr3	38770287	T	402.796	SCN10A
chr3	38770288	G	392.07	SCN10A
chr3	38770289	G	378.137	SCN10A
chr3	38770290	C	492.761	SCN10A
chr3	38770291	C	493.054	SCN10A
chr3	38770292	A	491.559	SCN10A
chr3	38770293	G	491.634	SCN10A
chr3	38770294	G	489.355	SCN10A
chr3	38770295	A	493.739	SCN10A
chr3	38770296	T	488.489	SCN10A
chr3	38770297	G	490.379	SCN10A
chr3	38770298	A	492.882	SCN10A
chr3	38770299	T	490.954	SCN10A
chr3	38770300	G	500.239	SCN10A
chr3	38770301	G	498.5	SCN10A
chr3	38770302	T	498.914	SCN10A
chr3	38770303	G	501.769	SCN10A
chr3	38770304	A	504.651	SCN10A
chr3	38770305	G	501.946	SCN10A
chr3	38770306	G	497.817	SCN10A
chr3	38770307	T	483.75	SCN10A
chr3	38770308	T	491.86	SCN10A
chr3	38770309	C	488.935	SCN10A
chr3	38770310	C	485.847	SCN10A
chr3	38770311	C	485.777	SCN10A
chr3	38770312	C	491.495	SCN10A
chr3	38770313	A	492.008	SCN10A
chr3	38770314	G	488.911	SCN10A
chr3	38770315	T	484.011	SCN10A
chr3	38770316	G	489.398	SCN10A
chr3	38770317	C	491.567	SCN10A
chr3	38770318	C	491.401	SCN10A
chr3	38770319	C	491.177	SCN10A
chr3	38770320	C	491.468	SCN10A
chr3	38770321	C	491.906	SCN10A
chr3	38770322	A	488.978	SCN10A
chr3	38770323	C	492.454	SCN10A
chr3	38770324	T	483.118	SCN10A
chr3	38770325	G	492.583	SCN10A
chr3	38770326	A	493.626	SCN10A
chr3	38770327	G	492.761	SCN10A
chr3	38770328	T	489.543	SCN10A
chr3	38770329	T	484.172	SCN10A
chr3	38770330	T	492.699	SCN10A
chr3	38770331	C	492.202	SCN10A
chr3	38770332	C	490.435	SCN10A
chr3	38770333	G	491.605	SCN10A
chr3	38770334	A	491.487	SCN10A
chr3	38770335	T	482.239	SCN10A
chr3	38770336	G	491.79	SCN10A
chr3	38770337	A	491.056	SCN10A
chr3	38770338	T	489.169	SCN10A
chr3	38770339	C	489.43	SCN10A
chr3	38770340	T	492.414	SCN10A
chr3	38770341	T	492.605	SCN10A
chr3	38770342	G	492.11	SCN10A
chr3	38770343	A	490.148	SCN10A
chr3	38770344	T	473.97	SCN10A
chr3	38770345	G	492.086	SCN10A
chr3	38770346	A	487.516	SCN10A
chr3	38770347	G	492.46	SCN10A
chr3	38770348	T	491.032	SCN10A
chr3	38770349	G	492.664	SCN10A
chr3	38770350	T	489.984	SCN10A
chr3	38770351	G	493.059	SCN10A
chr3	38770352	T	481.567	SCN10A
chr3	38770353	T	489.371	SCN10A
chr3	38770354	T	493.145	SCN10A
chr3	38770355	A	488.065	SCN10A
chr3	38770356	A	486.586	SCN10A
chr3	38770357	G	490.433	SCN10A
chr3	38770358	G	490.438	SCN10A
chr3	38770359	T	492.995	SCN10A
chr3	38770360	G	493.298	SCN10A
chr3	38770361	G	490.323	SCN10A
chr3	38770362	G	492.382	SCN10A
chr3	38770363	C	491.616	SCN10A
chr3	38770364	C	491.707	SCN10A
chr3	38770365	A	490.559	SCN10A
chr3	38770366	G	493.43	SCN10A
chr3	38770367	G	492.949	SCN10A
chr3	38770368	A	491.718	SCN10A
chr3	38770369	T	481.218	SCN10A
chr3	38770370	T	487.884	SCN10A
chr3	38770371	T	493.559	SCN10A
chr3	38770372	G	492.917	SCN10A
chr3	38770373	G	488.239	SCN10A
chr3	38770374	C	491.177	SCN10A
chr3	38770375	C	491.468	SCN10A
chr3	38770376	A	489.188	SCN10A
chr3	38770377	G	492.129	SCN10A
chr3	38770378	C	474.207	SCN10A
chr3	38770379	T	493.538	SCN10A
chr3	38770380	T	493.895	SCN10A
chr3	38770381	G	494.739	SCN10A
chr3	38770382	A	492.328	SCN10A
chr3	38770383	A	493.411	SCN10A
chr3	38770384	T	494.427	SCN10A
chr3	38770385	A	490.97	SCN10A
chr3	38770386	C	493.632	SCN10A
chr3	38770387	G	493.957	SCN10A
chr3	38770388	C	491.836	SCN10A
chr3	38770389	G	492.925	SCN10A
chr3	38770390	C	492.739	SCN10A
chr3	38770391	A	493.21	SCN10A
chr3	38770392	G	494.011	SCN10A
chr3	38770393	C	492.661	SCN10A
chr3	38770394	T	496.833	SCN10A
chr3	38770395	G	493.344	SCN10A
chr3	38770396	C	491.844	SCN10A
chr3	38770397	A	493.702	SCN10A
chr3	38770398	G	494.696	SCN10A
chr3	38770399	A	494.892	SCN10A
chr3	38770400	G	493.801	SCN10A
chr3	38770401	A	494.245	SCN10A
chr3	38770402	A	475.909	SCN10A
chr3	38770403	A	478.124	SCN10A
chr3	38770404	C	479.648	SCN10A
chr3	38770405	A	482.828	SCN10A
chr3	38770406	G	483.487	SCN10A
chr3	38770407	A	481.675	SCN10A
chr3	38770408	G	482.815	SCN10A
chr3	38770409	A	477.086	SCN10A
chr3	38770410	C	477.707	SCN10A
chr3	38770411	C	476.255	SCN10A
chr3	38770412	G	482.261	SCN10A
chr3	38780986	C	380.444	SCN10A
chr3	38780987	A	382.124	SCN10A
chr3	38780988	T	380.995	SCN10A
chr3	38780989	C	381.831	SCN10A
chr3	38780990	A	381.774	SCN10A
chr3	38780991	A	382.575	SCN10A
chr3	38780992	G	382.742	SCN10A
chr3	38780993	A	383.645	SCN10A
chr3	38780994	G	382.874	SCN10A
chr3	38780995	A	489.642	SCN10A
chr3	38780996	A	482.441	SCN10A
chr3	38780997	A	487.75	SCN10A
chr3	38780998	A	491.196	SCN10A
chr3	38780999	A	483.772	SCN10A
chr3	38781000	C	506.637	SCN10A
chr3	38781001	A	505.683	SCN10A
chr3	38781002	T	499.199	SCN10A
chr3	38781003	T	490.366	SCN10A
chr3	38781004	A	502.949	SCN10A
chr3	38781005	C	506.935	SCN10A
chr3	38781006	C	506.172	SCN10A
chr3	38781007	A	487.831	SCN10A
chr3	38781008	A	491.855	SCN10A
chr3	38781009	G	492.976	SCN10A
chr3	38781010	C	506.675	SCN10A
chr3	38781011	G	503.723	SCN10A
chr3	38781012	G	505.642	SCN10A
chr3	38781013	A	506.323	SCN10A
chr3	38781014	A	492.688	SCN10A
chr3	38781015	G	506.992	SCN10A
chr3	38781016	C	507.25	SCN10A
chr3	38781017	T	508.763	SCN10A
chr3	38781018	C	507.634	SCN10A
chr3	38781019	C	594.57	SCN10A
chr3	38781020	G	594.685	SCN10A
chr3	38781021	C	596.573	SCN10A
chr3	38781022	A	598.255	SCN10A
chr3	38781023	G	595.075	SCN10A
chr3	38781024	C	595.876	SCN10A
chr3	38781025	A	594.546	SCN10A
chr3	38781026	C	596.546	SCN10A
chr3	38781027	A	594.188	SCN10A
chr3	38781028	G	591.099	SCN10A
chr3	38781029	A	593.608	SCN10A
chr3	38781030	C	596.901	SCN10A
chr3	38781031	A	592.022	SCN10A
chr3	38781032	G	597.489	SCN10A
chr3	38781033	G	597.306	SCN10A
chr3	38781034	C	596.876	SCN10A
chr3	38781035	T	574.062	SCN10A
chr3	38781036	T	599.879	SCN10A
chr3	38781037	C	598.581	SCN10A
chr3	38781038	C	594.239	SCN10A
chr3	38781039	C	596.527	SCN10A
chr3	38781040	T	595.487	SCN10A
chr3	38781041	T	595.234	SCN10A
chr3	38781042	C	596.164	SCN10A
chr3	38781043	T	600.551	SCN10A
chr3	38781044	T	600.374	SCN10A
chr3	38781045	G	600.648	SCN10A
chr3	38781046	G	599.296	SCN10A
chr3	38781047	C	599.573	SCN10A
chr3	38781048	C	611.116	SCN10A
chr3	38781049	A	685.812	SCN10A
chr3	38781050	C	688.53	SCN10A
chr3	38781051	G	687.626	SCN10A
chr3	38781052	C	687.933	SCN10A
chr3	38781053	C	685.806	SCN10A
chr3	38781054	C	688.806	SCN10A
chr3	38781055	A	687.925	SCN10A
chr3	38781056	G	687.954	SCN10A
chr3	38781057	C	687.535	SCN10A
chr3	38781058	T	686.586	SCN10A
chr3	38781059	C	693	SCN10A
chr3	38781060	T	690.468	SCN10A
chr3	38781061	A	691.097	SCN10A
chr3	38781062	G	691.487	SCN10A
chr3	38781063	C	694.868	SCN10A
chr3	38781064	A	696.925	SCN10A
chr3	38781065	G	694.325	SCN10A
chr3	38781066	A	696.22	SCN10A
chr3	38781067	C	695.417	SCN10A
chr3	38781068	T	695.242	SCN10A
chr3	38781069	C	752.478	SCN10A
chr3	38781070	A	754.992	SCN10A
chr3	38781071	C	763.306	SCN10A
chr3	38781072	A	761.927	SCN10A
chr3	38781073	G	771.879	SCN10A
chr3	38781074	T	771.269	SCN10A
chr3	38781075	G	773.185	SCN10A
chr3	38781076	A	772.495	SCN10A
chr3	38781077	C	770.406	SCN10A
chr3	38781078	G	770.957	SCN10A
chr3	38781079	A	772.129	SCN10A
chr3	38781080	T	768.855	SCN10A
chr3	38781081	G	770.247	SCN10A
chr3	38781082	A	768.449	SCN10A
chr3	38781083	T	769.511	SCN10A
chr3	38781084	G	768.508	SCN10A
chr3	38781085	C	769.18	SCN10A
chr3	38781086	A	772.997	SCN10A
chr3	38781087	G	770.718	SCN10A
chr3	38781088	T	767.565	SCN10A
chr3	38781089	C	767.237	SCN10A
chr3	38781090	A	771.266	SCN10A
chr3	38781091	A	769.253	SCN10A
chr3	38781092	A	751.019	SCN10A
chr3	38781093	G	768.694	SCN10A
chr3	38781094	A	829.675	SCN10A
chr3	38781095	T	836.731	SCN10A
chr3	38781096	A	611.874	SCN10A
chr3	38781097	T	600.882	SCN10A
chr3	38781098	T	613.597	SCN10A
chr3	38781099	C	610.011	SCN10A
chr3	38781100	C	611.099	SCN10A
chr3	38781101	A	611.476	SCN10A
chr3	38781102	C	612.129	SCN10A
chr3	38781103	T	608.626	SCN10A
chr3	38781104	T	609.011	SCN10A
chr3	38781105	C	608.081	SCN10A
chr3	38781106	T	608.812	SCN10A
chr3	38781107	T	637.253	SCN10A
chr3	38781108	C	637.981	SCN10A
chr3	38781109	T	636.726	SCN10A
chr3	38781110	G	635.194	SCN10A
chr3	38781111	G	637.675	SCN10A
chr3	38781112	A	622.323	SCN10A
chr3	38781113	A	608.505	SCN10A
chr3	38781114	A	606.054	SCN10A
chr3	38781115	T	606.726	SCN10A
chr3	38781116	A	608.215	SCN10A
chr3	38781117	A	607.446	SCN10A
chr3	38781118	T	609.25	SCN10A
chr3	38781119	A	606.739	SCN10A
chr3	38781120	G	606.293	SCN10A
chr3	38781121	T	606.605	SCN10A
chr3	38781122	A	585.28	SCN10A
chr3	38781123	T	604.035	SCN10A
chr3	38781124	G	606.266	SCN10A
chr3	38781125	G	587.032	SCN10A
chr3	38781126	G	590.847	SCN10A
chr3	38781127	T	593.726	SCN10A
chr3	38781128	C	590.543	SCN10A
chr3	38781129	G	592.14	SCN10A
chr3	38781130	A	590.543	SCN10A
chr3	38781131	A	590.175	SCN10A
chr3	38781132	G	589.605	SCN10A
chr3	38781133	G	588.134	SCN10A
chr3	38781134	C	587.218	SCN10A
chr3	38781135	A	590.734	SCN10A
chr3	38781136	A	578.22	SCN10A
chr3	38781137	T	590.653	SCN10A
chr3	38781138	G	591.841	SCN10A
chr3	38781139	A	590.352	SCN10A
chr3	38781140	T	583.554	SCN10A
chr3	38781141	T	584.237	SCN10A
chr3	38781142	T	589.812	SCN10A
chr3	38781143	T	591.04	SCN10A
chr3	38781144	G	587.589	SCN10A
chr3	38781145	A	578.013	SCN10A
chr3	38781146	A	577.89	SCN10A
chr3	38781147	G	567.914	SCN10A
chr3	38781148	A	572.374	SCN10A
chr3	38781149	C	506.091	SCN10A
chr3	38781150	C	508.18	SCN10A
chr3	38781151	A	512.559	SCN10A
chr3	38781152	T	510.72	SCN10A
chr3	38781153	T	510.718	SCN10A
chr3	38781154	T	513.395	SCN10A
chr3	38781155	C	510.871	SCN10A
chr3	38781156	A	511.414	SCN10A
chr3	38781157	G	509.255	SCN10A
chr3	38781158	C	509.016	SCN10A
chr3	38781159	A	508.906	SCN10A
chr3	38781160	G	508.696	SCN10A
chr3	38781161	T	506.288	SCN10A
chr3	38781162	A	502.981	SCN10A
chr3	38781163	A	502.005	SCN10A
chr3	38781164	A	500.82	SCN10A
chr3	38781165	A	502.215	SCN10A
chr3	38781166	A	501.745	SCN10A
chr3	38781167	A	501.078	SCN10A
chr3	38781168	T	504.261	SCN10A
chr3	38781169	A	501.054	SCN10A
chr3	38781170	T	503.191	SCN10A
chr3	38781171	G	498.427	SCN10A
chr3	38781172	G	463.516	SCN10A
chr3	38781173	T	467.922	SCN10A
chr3	38781174	A	464.548	SCN10A
chr3	38781175	A	463.161	SCN10A
chr3	38781176	A	462.323	SCN10A
chr3	38781177	G	460.578	SCN10A
chr3	38781178	A	461.043	SCN10A
chr3	38781179	C	463.495	SCN10A
chr3	38781180	C	462.938	SCN10A
chr3	38781181	T	455.836	SCN10A
chr3	38781182	A	457.699	SCN10A
chr3	38781183	G	457.565	SCN10A
chr3	38781184	G	460.04	SCN10A
chr3	38781185	A	455.989	SCN10A
chr3	38781186	G	459.392	SCN10A
chr3	38781187	T	459.175	SCN10A
chr3	38781188	G	454.223	SCN10A
chr3	38781189	G	457.906	SCN10A
chr3	38781190	A	456.911	SCN10A
chr3	38781191	A	450.344	SCN10A
chr3	38781192	A	445.911	SCN10A
chr3	38781193	C	444.927	SCN10A
chr3	38781194	A	359.909	SCN10A
chr3	38781195	A	359.223	SCN10A
chr3	38781196	G	358.823	SCN10A
chr3	38781197	C	358.852	SCN10A
chr3	38781198	T	360.535	SCN10A
chr3	38781199	T	358.984	SCN10A
chr3	38783762	G	223.489	SCN10A
chr3	38783763	T	357.938	SCN10A
chr3	38783764	A	399.185	SCN10A
chr3	38783765	C	374.86	SCN10A
chr3	38783766	C	508.648	SCN10A
chr3	38783767	A	459.788	SCN10A
chr3	38783768	G	208.519	SCN10A
chr3	38783769	C	504.368	SCN10A
chr3	38783770	C	512.409	SCN10A
chr3	38783771	A	399.522	SCN10A
chr3	38783772	G	286.067	SCN10A
chr3	38783773	A	484.93	SCN10A
chr3	38783774	G	329.64	SCN10A
chr3	38783775	C	514.935	SCN10A
chr3	38783776	A	480.981	SCN10A
chr3	38783777	C	460.5	SCN10A
chr3	38783778	T	275.54	SCN10A
chr3	38783779	C	420.304	SCN10A
chr3	38783780	A	504.492	SCN10A
chr3	38783781	C	442.237	SCN10A
chr3	38783782	G	284.602	SCN10A
chr3	38783783	A	462.825	SCN10A
chr3	38783784	T	393.425	SCN10A
chr3	38783785	G	371.823	SCN10A
chr3	38783786	T	494.406	SCN10A
chr3	38783787	T	516.648	SCN10A
chr3	38783788	G	327.581	SCN10A
chr3	38783789	C	476.239	SCN10A
chr3	38783790	C	515.914	SCN10A
chr3	38783791	T	290.274	SCN10A
chr3	38783792	A	512.156	SCN10A
chr3	38783793	T	397.532	SCN10A
chr3	38783794	C	360.731	SCN10A
chr3	38783795	T	390.312	SCN10A
chr3	38783796	G	392.567	SCN10A
chr3	38783797	G	501.116	SCN10A
chr3	38783798	A	430.798	SCN10A
chr3	38783799	G	429.14	SCN10A
chr3	38783800	C	502.183	SCN10A
chr3	38783801	A	352.64	SCN10A
chr3	38783802	T	341.645	SCN10A
chr3	38783803	G	390.556	SCN10A
chr3	38783804	G	572.677	SCN10A
chr3	38783805	C	549.465	SCN10A
chr3	38783806	T	443.489	SCN10A
chr3	38783807	T	578.691	SCN10A
chr3	38783808	C	425.847	SCN10A
chr3	38783809	G	525.003	SCN10A
chr3	38783810	A	563.417	SCN10A
chr3	38783811	A	573.683	SCN10A
chr3	38783812	G	499.446	SCN10A
chr3	38783813	G	579.013	SCN10A
chr3	38783814	T	468.07	SCN10A
chr3	38783815	A	544.995	SCN10A
chr3	38783816	G	551.938	SCN10A
chr3	38783817	G	581.419	SCN10A
chr3	38783818	G	584.231	SCN10A
chr3	38783819	C	561.648	SCN10A
chr3	38783820	T	473.048	SCN10A
chr3	38783821	C	541.731	SCN10A
chr3	38783822	A	572.769	SCN10A
chr3	38783823	T	465.79	SCN10A
chr3	38783824	G	436.059	SCN10A
chr3	38783825	C	569.013	SCN10A
chr3	38783826	C	585.575	SCN10A
chr3	38783827	A	464.949	SCN10A
chr3	38783828	T	403.884	SCN10A
chr3	38783829	G	477.597	SCN10A
chr3	38783830	G	580.022	SCN10A
chr3	38783831	T	540.105	SCN10A
chr3	38783832	G	547.164	SCN10A
chr3	38783833	C	559.712	SCN10A
chr3	38783834	T	440.126	SCN10A
chr3	38783835	C	541.906	SCN10A
chr3	38783836	C	586.906	SCN10A
chr3	38783837	A	400	SCN10A
chr3	38783838	T	392.156	SCN10A
chr3	38783839	G	510.763	SCN10A
chr3	38783840	G	580.191	SCN10A
chr3	38783841	C	575.062	SCN10A
chr3	38783842	C	607.543	SCN10A
chr3	38783843	A	507.269	SCN10A
chr3	38783844	T	434.806	SCN10A
chr3	38783845	G	519.47	SCN10A
chr3	38783846	A	574.091	SCN10A
chr3	38783847	A	605.522	SCN10A
chr3	38783848	G	625.5	SCN10A
chr3	38783849	A	614.836	SCN10A
chr3	38783850	T	613.64	SCN10A
chr3	38783851	G	623.64	SCN10A
chr3	38783852	G	624.989	SCN10A
chr3	38783853	T	622.226	SCN10A
chr3	38783854	G	625.371	SCN10A
chr3	38783855	T	606.331	SCN10A
chr3	38783856	T	618.86	SCN10A
chr3	38783857	C	625.57	SCN10A
chr3	38783858	A	621.427	SCN10A
chr3	38783859	C	621.847	SCN10A
chr3	38783860	C	623.938	SCN10A
chr3	38783861	A	655.04	SCN10A
chr3	38783862	C	655.132	SCN10A
chr3	38783863	G	675.231	SCN10A
chr3	38783864	A	671.777	SCN10A
chr3	38783865	T	670.941	SCN10A
chr3	38783866	G	677.841	SCN10A
chr3	38783867	C	677.849	SCN10A
chr3	38783868	A	675.099	SCN10A
chr3	38783869	C	676.613	SCN10A
chr3	38783870	A	666.261	SCN10A
chr3	38783871	A	660.091	SCN10A
chr3	38783872	G	675.492	SCN10A
chr3	38783873	G	676.427	SCN10A
chr3	38783874	T	675.473	SCN10A
chr3	38783875	G	679.608	SCN10A
chr3	38783876	A	672.968	SCN10A
chr3	38783877	T	661.895	SCN10A
chr3	38783878	G	665.922	SCN10A
chr3	38783879	G	666.712	SCN10A
chr3	38783880	T	663.384	SCN10A
chr3	38783881	G	667.261	SCN10A
chr3	38783882	A	665.984	SCN10A
chr3	38783883	G	665.696	SCN10A
chr3	38783884	C	663.642	SCN10A
chr3	38783885	T	657.532	SCN10A
chr3	38783886	C	678.949	SCN10A
chr3	38783887	T	681.524	SCN10A
chr3	38783888	G	667.546	SCN10A
chr3	38783889	C	665.618	SCN10A
chr3	38783890	A	667.274	SCN10A
chr3	38783891	A	656.656	SCN10A
chr3	38783892	A	653.196	SCN10A
chr3	38783893	G	665.433	SCN10A
chr3	38783894	G	663.401	SCN10A
chr3	38783895	G	667.728	SCN10A
chr3	38783896	A	667.675	SCN10A
chr3	38783897	T	670.726	SCN10A
chr3	38783898	C	672.586	SCN10A
chr3	38783899	C	684.374	SCN10A
chr3	38783900	G	699.237	SCN10A
chr3	38783901	T	695.871	SCN10A
chr3	38783902	C	699.075	SCN10A
chr3	38783903	A	697.331	SCN10A
chr3	38783904	C	698.532	SCN10A
chr3	38783905	A	694.019	SCN10A
chr3	38783906	A	688.132	SCN10A
chr3	38783907	G	692.731	SCN10A
chr3	38783908	C	694.25	SCN10A
chr3	38783909	C	693.64	SCN10A
chr3	38783910	C	694.134	SCN10A
chr3	38783911	A	692.169	SCN10A
chr3	38783912	A	661.328	SCN10A
chr3	38783913	A	662.828	SCN10A
chr3	38783914	G	690.613	SCN10A
chr3	38783915	A	688.538	SCN10A
chr3	38783916	G	1154.11	SCN10A
chr3	38783917	A	1017.57	SCN10A
chr3	38783918	A	974.46	SCN10A
chr3	38783919	T	990.022	SCN10A
chr3	38783920	T	1013.78	SCN10A
chr3	38783921	G	1024.34	SCN10A
chr3	38783922	T	1018.53	SCN10A
chr3	38783923	C	1022.84	SCN10A
chr3	38783924	T	1019.84	SCN10A
chr3	38783925	T	1023.84	SCN10A
chr3	38783926	G	1027.82	SCN10A
chr3	38783927	A	1033.02	SCN10A
chr3	38783928	G	1028.69	SCN10A
chr3	38783929	C	1029.01	SCN10A
chr3	38783930	T	1009.1	SCN10A
chr3	38783931	T	1026.74	SCN10A
chr3	38783932	C	1031.29	SCN10A
chr3	38783933	A	1025.15	SCN10A
chr3	38783934	C	1019.4	SCN10A
chr3	38783935	C	1014.47	SCN10A
chr3	38783936	C	1017.48	SCN10A
chr3	38783937	A	993.651	SCN10A
chr3	38783938	C	1015.21	SCN10A
chr3	38783939	A	976.957	SCN10A
chr3	38783940	T	996.013	SCN10A
chr3	38783941	G	1013.47	SCN10A
chr3	38783942	G	1012.75	SCN10A
chr3	38783943	G	1014.9	SCN10A
chr3	38783944	G	1015.66	SCN10A
chr3	38783945	C	1018.75	SCN10A
chr3	38783946	A	1001.04	SCN10A
chr3	38783947	G	1015.52	SCN10A
chr3	38783948	C	1017.65	SCN10A
chr3	38783949	A	1019.96	SCN10A
chr3	38783950	A	1005.06	SCN10A
chr3	38783951	T	1012.62	SCN10A
chr3	38783952	C	1017.88	SCN10A
chr3	38783953	C	1013.11	SCN10A
chr3	38783954	C	1008.49	SCN10A
chr3	38783955	A	1002.81	SCN10A
chr3	38783956	G	1002.06	SCN10A
chr3	38783957	A	1003.58	SCN10A
chr3	38783958	T	999.651	SCN10A
chr3	38783959	C	1008.89	SCN10A
chr3	38783960	A	1002.54	SCN10A
chr3	38783961	G	662.621	SCN10A
chr3	38783962	A	664.07	SCN10A
chr3	38783963	T	655.93	SCN10A
chr3	38783964	A	652.68	SCN10A
chr3	38783965	C	653.887	SCN10A
chr3	38783966	T	642.368	SCN10A
chr3	38783967	T	648.304	SCN10A
chr3	38783968	C	656.685	SCN10A
chr3	38783969	T	655.427	SCN10A
chr3	38783970	G	654.454	SCN10A
chr3	38783971	A	653.272	SCN10A
chr3	38783972	G	655.522	SCN10A
chr3	38783973	A	651.707	SCN10A
chr3	38783974	C	651.562	SCN10A
chr3	38783975	A	642.949	SCN10A
chr3	38783976	A	628.632	SCN10A
chr3	38783977	G	631.675	SCN10A
chr3	38783978	C	651.274	SCN10A
chr3	38783979	T	648.978	SCN10A
chr3	38783980	G	646.234	SCN10A
chr3	38783981	G	644.766	SCN10A
chr3	38783982	T	636.57	SCN10A
chr3	38783983	C	638	SCN10A
chr3	38783984	A	636.694	SCN10A
chr3	38783985	A	630.301	SCN10A
chr3	38783986	G	628.796	SCN10A
chr3	38783987	C	634.626	SCN10A
chr3	38783988	A	634.215	SCN10A
chr3	38783989	G	633.25	SCN10A
chr3	38783990	G	549.282	SCN10A
chr3	38783991	G	551.341	SCN10A
chr3	38783992	T	544.417	SCN10A
chr3	38783993	G	553.575	SCN10A
chr3	38783994	G	551.108	SCN10A
chr3	38783995	G	552.444	SCN10A
chr3	38783996	C	554.304	SCN10A
chr3	38783997	A	494.142	SCN10A
chr3	38783998	C	550.685	SCN10A
chr3	38783999	T	539.505	SCN10A
chr3	38784000	T	540.478	SCN10A
chr3	38784001	C	552.218	SCN10A
chr3	38784002	T	548.691	SCN10A
chr3	38784003	G	551.602	SCN10A
chr3	38784004	T	545.503	SCN10A
chr3	38784005	T	542.277	SCN10A
chr3	38784006	C	535.175	SCN10A
chr3	38784007	A	529.245	SCN10A
chr3	38784008	G	526.465	SCN10A
chr3	38784009	A	528.274	SCN10A
chr3	38784010	C	530.255	SCN10A
chr3	38784011	T	528.57	SCN10A
chr3	38784012	C	530.812	SCN10A
chr3	38784013	C	526.47	SCN10A
chr3	38784014	T	529.392	SCN10A
chr3	38784015	C	530.618	SCN10A
chr3	38784016	G	522.427	SCN10A
chr3	38784017	A	527.269	SCN10A
chr3	38784018	G	528.328	SCN10A
chr3	38784019	T	512.073	SCN10A
chr3	38784020	T	524.817	SCN10A
chr3	38784021	C	526.847	SCN10A
chr3	38784022	T	530.944	SCN10A
chr3	38784023	G	527.261	SCN10A
chr3	38784024	C	521.737	SCN10A
chr3	38784025	A	515.742	SCN10A
chr3	38784026	T	485.121	SCN10A
chr3	38784027	T	516.522	SCN10A
chr3	38784028	A	274.54	SCN10A
chr3	38784029	T	256.661	SCN10A
chr3	38784030	A	274.511	SCN10A
chr3	38784031	G	538.384	SCN10A
chr3	38784032	T	538.269	SCN10A
chr3	38784033	G	539.013	SCN10A
chr3	38784034	T	538.691	SCN10A
chr3	38784035	G	534.368	SCN10A
chr3	38784036	G	538.632	SCN10A
chr3	38784037	T	536.468	SCN10A
chr3	38784038	C	533.651	SCN10A
chr3	38784039	A	534.309	SCN10A
chr3	38784040	A	532.949	SCN10A
chr3	38791544	A	790.142	SCN10A
chr3	38791545	T	792.349	SCN10A
chr3	38791546	G	792.153	SCN10A
chr3	38791547	C	800.495	SCN10A
chr3	38791548	A	801.218	SCN10A
chr3	38791549	G	797.817	SCN10A
chr3	38791550	T	793.796	SCN10A
chr3	38791551	G	799.401	SCN10A
chr3	38791552	A	804.772	SCN10A
chr3	38791553	G	797.449	SCN10A
chr3	38791554	C	803.578	SCN10A
chr3	38791555	A	845.61	SCN10A
chr3	38791556	G	840.118	SCN10A
chr3	38791557	C	844.954	SCN10A
chr3	38791558	A	843.992	SCN10A
chr3	38791559	C	846.554	SCN10A
chr3	38791560	T	839.414	SCN10A
chr3	38791561	T	829.175	SCN10A
chr3	38791562	A	843.247	SCN10A
chr3	38791563	C	843.626	SCN10A
chr3	38791564	C	837.202	SCN10A
chr3	38791565	C	844.527	SCN10A
chr3	38791566	T	839.016	SCN10A
chr3	38791567	C	846.89	SCN10A
chr3	38791568	A	591.707	SCN10A
chr3	38791569	A	590.731	SCN10A
chr3	38791570	G	594.183	SCN10A
chr3	38791571	G	599.5	SCN10A
chr3	38791572	A	602.565	SCN10A
chr3	38791573	C	602.968	SCN10A
chr3	38791574	G	599.715	SCN10A
chr3	38791575	G	619.984	SCN10A
chr3	38791576	A	620.844	SCN10A
chr3	38791577	G	619.755	SCN10A
chr3	38791578	G	618.161	SCN10A
chr3	38791579	T	620	SCN10A
chr3	38791580	T	621.978	SCN10A
chr3	38791581	A	616.266	SCN10A
chr3	38791582	T	622.793	SCN10A
chr3	38791583	G	619.207	SCN10A
chr3	38791584	A	619.882	SCN10A
chr3	38791585	T	618.067	SCN10A
chr3	38791586	A	616.266	SCN10A
chr3	38791587	C	859.524	SCN10A
chr3	38791588	T	856.36	SCN10A
chr3	38791589	G	858.081	SCN10A
chr3	38791590	A	857.597	SCN10A
chr3	38791591	C	859.323	SCN10A
chr3	38791592	A	859.653	SCN10A
chr3	38791593	A	844.782	SCN10A
chr3	38791594	C	860.728	SCN10A
chr3	38791595	A	851.288	SCN10A
chr3	38791596	C	861.53	SCN10A
chr3	38791597	T	851.809	SCN10A
chr3	38791598	C	859.737	SCN10A
chr3	38791599	A	852.591	SCN10A
chr3	38791600	T	832.156	SCN10A
chr3	38791601	T	851.782	SCN10A
chr3	38791602	G	862.194	SCN10A
chr3	38791603	C	857.489	SCN10A
chr3	38791604	C	853.806	SCN10A
chr3	38791605	C	858.019	SCN10A
chr3	38791606	T	841.565	SCN10A
chr3	38791607	T	826.597	SCN10A
chr3	38791608	T	858.712	SCN10A
chr3	38791609	G	861.118	SCN10A
chr3	38791610	G	856.223	SCN10A
chr3	38791611	G	860.457	SCN10A
chr3	38791612	C	858.906	SCN10A
chr3	38791613	C	856.285	SCN10A
chr3	38791614	C	861.142	SCN10A
chr3	38791615	G	863.548	SCN10A
chr3	38791616	G	866.446	SCN10A
chr3	38791617	A	861.669	SCN10A
chr3	38791618	A	837.489	SCN10A
chr3	38791619	A	854.855	SCN10A
chr3	38791620	G	859.696	SCN10A
chr3	38791621	G	863.054	SCN10A
chr3	38791622	T	864.352	SCN10A
chr3	38791623	T	866.772	SCN10A
chr3	38791624	C	861.874	SCN10A
chr3	38791625	A	868.25	SCN10A
chr3	38791626	T	866.694	SCN10A
chr3	38791627	C	861.844	SCN10A
chr3	38791628	T	872.223	SCN10A
chr3	38791629	A	864.441	SCN10A
chr3	38791630	A	865.28	SCN10A
chr3	38791631	G	867.473	SCN10A
chr3	38791632	T	869.79	SCN10A
chr3	38791633	A	865.137	SCN10A
chr3	38791634	T	860.5	SCN10A
chr3	38791635	T	871.946	SCN10A
chr3	38791636	C	866.422	SCN10A
chr3	38791637	T	870.543	SCN10A
chr3	38791638	G	868.492	SCN10A
chr3	38791639	C	867.82	SCN10A
chr3	38791640	T	870.86	SCN10A
chr3	38791641	G	871.121	SCN10A
chr3	38791642	A	869.183	SCN10A
chr3	38791643	C	865.831	SCN10A
chr3	38791644	A	861.788	SCN10A
chr3	38791645	A	865.282	SCN10A
chr3	38791646	G	867.151	SCN10A
chr3	38791647	A	866.226	SCN10A
chr3	38791648	A	857.019	SCN10A
chr3	38791649	A	867.363	SCN10A
chr3	38791650	G	868.487	SCN10A
chr3	38791651	T	868.29	SCN10A
chr3	38791652	C	856.825	SCN10A
chr3	38791653	T	865.589	SCN10A
chr3	38791654	T	856.774	SCN10A
chr3	38791655	C	861.226	SCN10A
chr3	38791656	T	613.992	SCN10A
chr3	38791657	T	611.242	SCN10A
chr3	38791658	T	617.266	SCN10A
chr3	38791659	T	617.073	SCN10A
chr3	38791660	G	616.177	SCN10A
chr3	38791661	T	618.121	SCN10A
chr3	38791662	C	611.707	SCN10A
chr3	38791663	C	613.285	SCN10A
chr3	38791664	T	615.492	SCN10A
chr3	38791665	G	613.605	SCN10A
chr3	38791666	C	612.199	SCN10A
chr3	38791667	A	612.185	SCN10A
chr3	38791668	T	617.685	SCN10A
chr3	38791669	C	611.968	SCN10A
chr3	38791670	G	615.731	SCN10A
chr3	38791671	A	609.602	SCN10A
chr3	38791672	A	602.927	SCN10A
chr3	38791673	T	612.632	SCN10A
chr3	38791674	G	611.874	SCN10A
chr3	38791675	C	606.183	SCN10A
chr3	38791676	C	609.468	SCN10A
chr3	38791677	T	612.473	SCN10A
chr3	38791678	G	612.245	SCN10A
chr3	38791679	T	612.917	SCN10A
chr3	38791680	T	612.005	SCN10A
chr3	38791681	G	612.952	SCN10A
chr3	38791682	A	611.532	SCN10A
chr3	38791683	G	612.142	SCN10A
chr3	38791684	A	611.489	SCN10A
chr3	38791685	C	611.476	SCN10A
chr3	38791686	A	611.968	SCN10A
chr3	38791687	C	610.624	SCN10A
chr3	38791688	A	610.675	SCN10A
chr3	38791689	A	599.387	SCN10A
chr3	38791690	A	601.269	SCN10A
chr3	38791691	C	611.03	SCN10A
chr3	38791692	A	611.75	SCN10A
chr3	38791693	G	613.137	SCN10A
chr3	38791694	A	612.309	SCN10A
chr3	38791695	G	613.629	SCN10A
chr3	38793690	T	418.548	SCN10A
chr3	38793691	G	413.188	SCN10A
chr3	38793692	A	410.785	SCN10A
chr3	38793693	A	433.465	SCN10A
chr3	38793694	G	421.495	SCN10A
chr3	38793695	C	427.293	SCN10A
chr3	38793696	A	433.14	SCN10A
chr3	38793697	T	424.664	SCN10A
chr3	38793698	T	424.656	SCN10A
chr3	38793699	C	429.492	SCN10A
chr3	38793700	A	429.331	SCN10A
chr3	38793701	C	431.29	SCN10A
chr3	38793702	A	433.317	SCN10A
chr3	38793703	A	434.984	SCN10A
chr3	38793704	A	433.059	SCN10A
chr3	38793705	C	440.492	SCN10A
chr3	38793706	T	438.688	SCN10A
chr3	38793707	C	441.476	SCN10A
chr3	38793708	A	439.234	SCN10A
chr3	38793709	C	439.914	SCN10A
chr3	38793710	C	438.207	SCN10A
chr3	38793711	G	439.78	SCN10A
chr3	38793712	A	441.478	SCN10A
chr3	38793713	G	437.202	SCN10A
chr3	38793714	A	440.944	SCN10A
chr3	38793715	C	440.196	SCN10A
chr3	38793716	A	436.116	SCN10A
chr3	38793717	T	436.978	SCN10A
chr3	38793718	C	439.742	SCN10A
chr3	38793719	G	438.317	SCN10A
chr3	38793720	A	440.82	SCN10A
chr3	38793721	C	440.53	SCN10A
chr3	38793722	A	438.309	SCN10A
chr3	38793723	G	438.586	SCN10A
chr3	38793724	C	440.414	SCN10A
chr3	38793725	T	438.336	SCN10A
chr3	38793726	C	438.226	SCN10A
chr3	38793727	C	438.159	SCN10A
chr3	38793728	A	437.71	SCN10A
chr3	38793729	G	438.995	SCN10A
chr3	38793730	G	438.737	SCN10A
chr3	38793731	G	439.113	SCN10A
chr3	38793732	G	439.301	SCN10A
chr3	38793733	C	440.567	SCN10A
chr3	38793734	A	436.753	SCN10A
chr3	38793735	A	424.487	SCN10A
chr3	38793736	G	437.489	SCN10A
chr3	38793737	C	439.793	SCN10A
chr3	38793738	T	437.212	SCN10A
chr3	38793739	C	439.777	SCN10A
chr3	38793740	A	432.61	SCN10A
chr3	38793741	C	438.446	SCN10A
chr3	38793742	T	410.462	SCN10A
chr3	38793743	A	424.379	SCN10A
chr3	38793744	G	436.194	SCN10A
chr3	38793745	T	423.556	SCN10A
chr3	38793746	G	435.858	SCN10A
chr3	38793747	G	435.194	SCN10A
chr3	38793748	G	438.543	SCN10A
chr3	38793749	C	438.984	SCN10A
chr3	38793750	G	438.597	SCN10A
chr3	38793751	G	437.952	SCN10A
chr3	38793752	C	437.815	SCN10A
chr3	38793753	G	437.29	SCN10A
chr3	38793754	G	436.82	SCN10A
chr3	38793755	T	421.728	SCN10A
chr3	38793756	T	439.89	SCN10A
chr3	38793757	G	440.833	SCN10A
chr3	38793758	G	442.349	SCN10A
chr3	38793759	T	440.21	SCN10A
chr3	38793760	G	441.481	SCN10A
chr3	38793761	T	437.798	SCN10A
chr3	38793762	T	440.898	SCN10A
chr3	38793763	C	439.333	SCN10A
chr3	38793764	A	439.194	SCN10A
chr3	38793765	T	440.258	SCN10A
chr3	38793766	C	437.546	SCN10A
chr3	38793767	T	431.72	SCN10A
chr3	38793768	T	442.129	SCN10A
chr3	38793769	C	439.519	SCN10A
chr3	38793770	T	440.89	SCN10A
chr3	38793771	C	439.801	SCN10A
chr3	38793772	C	439.538	SCN10A
chr3	38793773	A	430.551	SCN10A
chr3	38793774	T	438.228	SCN10A
chr3	38793775	G	441.384	SCN10A
chr3	38793776	C	438.126	SCN10A
chr3	38793777	C	439.583	SCN10A
chr3	38793778	T	440.68	SCN10A
chr3	38793779	G	440.763	SCN10A
chr3	38793780	G	436.694	SCN10A
chr3	38793781	A	435.194	SCN10A
chr3	38793782	G	436.836	SCN10A
chr3	38793783	T	437.452	SCN10A
chr3	38793784	C	432.871	SCN10A
chr3	38793785	A	432.938	SCN10A
chr3	38793786	G	435.707	SCN10A
chr3	38793787	G	435.519	SCN10A
chr3	38793788	G	435.844	SCN10A
chr3	38793789	T	357.688	SCN10A
chr3	38793790	T	370.148	SCN10A
chr3	38793791	G	369.731	SCN10A
chr3	38793792	C	367.382	SCN10A
chr3	38793793	T	367.817	SCN10A
chr3	38793794	G	369.613	SCN10A
chr3	38793795	G	369.185	SCN10A
chr3	38793796	G	370.927	SCN10A
chr3	38793797	T	371.449	SCN10A
chr3	38793798	T	372.255	SCN10A
chr3	38793799	G	372.626	SCN10A
chr3	38793800	A	370.035	SCN10A
chr3	38793801	G	371.247	SCN10A
chr3	38793802	G	372.067	SCN10A
chr3	38793803	A	370.126	SCN10A
chr3	38793804	A	368.782	SCN10A
chr3	38793805	G	365.522	SCN10A
chr3	38793806	A	363.145	SCN10A
chr3	38793807	G	363.952	SCN10A
chr3	38793808	G	364.71	SCN10A
chr3	38793809	G	365.024	SCN10A
chr3	38793810	C	358.47	SCN10A
chr3	38793811	T	364.562	SCN10A
chr3	38793812	T	364.04	SCN10A
chr3	38793813	C	362.212	SCN10A
chr3	38793814	T	364.581	SCN10A
chr3	38793815	A	363.403	SCN10A
chr3	38793816	G	160.024	SCN10A
chr3	38793817	G	159.79	SCN10A
chr3	38793818	G	160.196	SCN10A
chr3	38793819	A	158.691	SCN10A
chr3	38793820	G	171.694	SCN10A
chr3	38793821	G	171.82	SCN10A
chr3	38793822	G	171.54	SCN10A
chr3	38793823	G	171.333	SCN10A
chr3	38793824	G	171.446	SCN10A
chr3	38793825	C	170.887	SCN10A
chr3	38793826	C	172.903	SCN10A
chr3	38793827	T	171.707	SCN10A
chr3	38793828	T	174.341	SCN10A
chr3	38793829	G	174.435	SCN10A
chr3	38793830	C	174.03	SCN10A
chr3	38793831	T	173.419	SCN10A
chr3	38793832	G	174.239	SCN10A
chr3	38793833	G	174.468	SCN10A
chr3	38793834	C	173.43	SCN10A
chr3	38793835	C	174.116	SCN10A
chr3	38793836	A	174.435	SCN10A
chr3	38793837	G	174.013	SCN10A
chr3	38793838	C	174.054	SCN10A
chr3	38793839	A	135.556	SCN10A
chr3	38793840	C	135.094	SCN10A
chr3	38793841	C	135.016	SCN10A
chr3	38793842	C	232.175	SCN10A
chr3	38793843	C	232.212	SCN10A
chr3	38793844	C	232.594	SCN10A
chr3	38793845	A	232.567	SCN10A
chr3	38793846	C	232.384	SCN10A
chr3	38793847	C	232.07	SCN10A
chr3	38793848	C	232.435	SCN10A
chr3	38793849	A	232.223	SCN10A
chr3	38793850	G	231.747	SCN10A
chr3	38793851	C	232.992	SCN10A
chr3	38793852	A	233.427	SCN10A
chr3	38793853	G	232.599	SCN10A
chr3	38793854	C	233.406	SCN10A
chr3	38793855	A	233.728	SCN10A
chr3	38793856	G	232.82	SCN10A
chr3	38793857	A	232.852	SCN10A
chr3	38793858	G	232.075	SCN10A
chr3	38793859	A	232.551	SCN10A
chr3	38793860	G	232.046	SCN10A
chr3	38793861	C	231.449	SCN10A
chr3	38793862	C	231.272	SCN10A
chr3	38793863	C	231.078	SCN10A
chr3	38793864	C	230.812	SCN10A
chr3	38793865	G	230.844	SCN10A
chr3	38793866	A	230.839	SCN10A
chr3	38793867	T	271.519	SCN10A
chr3	38793868	G	272.723	SCN10A
chr3	38793869	G	191.164	SCN10A
chr3	38793870	C	191.231	SCN10A
chr3	38793871	T	190.691	SCN10A
chr3	38793872	T	187.602	SCN10A
chr3	38793873	T	191.151	SCN10A
chr3	38793874	C	191.949	SCN10A
chr3	38793875	G	191.599	SCN10A
chr3	38793876	T	191.438	SCN10A
chr3	38793877	G	191.454	SCN10A
chr3	38793878	G	191.573	SCN10A
chr3	38793879	T	191.685	SCN10A
chr3	38793880	C	191.624	SCN10A
chr3	38793881	T	191.825	SCN10A
chr3	38793882	C	192.019	SCN10A
chr3	38793883	C	191.785	SCN10A
chr3	38793884	A	191.293	SCN10A
chr3	38793885	G	191.242	SCN10A
chr3	38793886	G	191.22	SCN10A
chr3	38793887	A	191.965	SCN10A
chr3	38793888	A	187.083	SCN10A
chr3	38793889	A	316.172	SCN10A
chr3	38793890	G	316.151	SCN10A
chr3	38793891	A	312.777	SCN10A
chr3	38793892	C	315.621	SCN10A
chr3	38793893	T	281.379	SCN10A
chr3	38793894	C	283.699	SCN10A
chr3	38793895	C	283.508	SCN10A
chr3	38793896	A	281.497	SCN10A
chr3	38793897	T	279.685	SCN10A
chr3	38793898	C	283.223	SCN10A
chr3	38793899	A	280.387	SCN10A
chr3	38793900	T	273.406	SCN10A
chr3	38793901	C	282.272	SCN10A
chr3	38793902	T	276.247	SCN10A
chr3	38793903	G	281.906	SCN10A
chr3	38793904	T	280.489	SCN10A
chr3	38793905	G	282.315	SCN10A
chr3	38793906	A	283.901	SCN10A
chr3	38793907	C	283.484	SCN10A
chr3	38793908	T	281.868	SCN10A
chr3	38793909	C	283.196	SCN10A
chr3	38793910	C	281.282	SCN10A
chr3	38793911	C	281.403	SCN10A
chr3	38793912	T	279.473	SCN10A
chr3	38793913	C	281.761	SCN10A
chr3	38793914	A	278.731	SCN10A
chr3	38793915	G	280.293	SCN10A
chr3	38793916	G	279.632	SCN10A
chr3	38793917	G	298.54	SCN10A
chr3	38793918	A	292.368	SCN10A
chr3	38793919	G	295.753	SCN10A
chr3	38793920	T	291.933	SCN10A
chr3	38793921	G	295.559	SCN10A
chr3	38793922	A	296.024	SCN10A
chr3	38793923	G	295.669	SCN10A
chr3	38793924	A	295.86	SCN10A
chr3	38793925	T	293.11	SCN10A
chr3	38793926	A	292.758	SCN10A
chr3	38793927	T	295.274	SCN10A
chr3	38793928	C	295.675	SCN10A
chr3	38793929	T	295.207	SCN10A
chr3	38793930	C	296.763	SCN10A
chr3	38793931	G	293.387	SCN10A
chr3	38793932	G	295.987	SCN10A
chr3	38793933	C	297.196	SCN10A
chr3	38793934	C	297.22	SCN10A
chr3	38793935	A	292.917	SCN10A
chr3	38793936	G	296.306	SCN10A
chr3	38793937	G	294.368	SCN10A
chr3	38793938	G	295.073	SCN10A
chr3	38793939	G	295.642	SCN10A
chr3	38793940	A	287.196	SCN10A
chr3	38793941	C	295.97	SCN10A
chr3	38793942	C	296.403	SCN10A
chr3	38793943	G	295.36	SCN10A
chr3	38793944	G	295.621	SCN10A
chr3	38793945	A	296.317	SCN10A
chr3	38793946	A	271.868	SCN10A
chr3	38793947	A	282.626	SCN10A
chr3	38793948	T	294.895	SCN10A
chr3	38793949	G	294.508	SCN10A
chr3	38793950	G	294.417	SCN10A
chr3	38793951	A	296.333	SCN10A
chr3	38793952	A	277.199	SCN10A
chr3	38793953	C	296.535	SCN10A
chr3	38793954	A	296.634	SCN10A
chr3	38793955	C	297.298	SCN10A
chr3	38793956	A	295.602	SCN10A
chr3	38793957	C	297.661	SCN10A
chr3	38793958	T	295.444	SCN10A
chr3	38793959	G	296.306	SCN10A
chr3	38793960	C	295.422	SCN10A
chr3	38793961	C	296.124	SCN10A
chr3	38793962	A	295.129	SCN10A
chr3	38793963	T	294.089	SCN10A
chr3	38793964	G	296.758	SCN10A
chr3	38793965	A	296.344	SCN10A
chr3	38793966	C	297.511	SCN10A
chr3	38793967	T	294.301	SCN10A
chr3	38793968	A	293.446	SCN10A
chr3	38793969	G	286.817	SCN10A
chr3	38793970	C	297.5	SCN10A
chr3	38793971	C	295.809	SCN10A
chr3	38793972	C	296.868	SCN10A
chr3	38793973	G	296.909	SCN10A
chr3	38793974	G	296.739	SCN10A
chr3	38793975	C	295.519	SCN10A
chr3	38793976	G	297.495	SCN10A
chr3	38793977	T	293.016	SCN10A
chr3	38793978	T	293.503	SCN10A
chr3	38793979	T	292.097	SCN10A
chr3	38793980	T	297.427	SCN10A
chr3	38793981	C	295.358	SCN10A
chr3	38793982	C	295.368	SCN10A
chr3	38793983	A	296.86	SCN10A
chr3	38793984	G	296.763	SCN10A
chr3	38793985	A	296.608	SCN10A
chr3	38793986	G	296.387	SCN10A
chr3	38793987	G	295.788	SCN10A
chr3	38793988	C	295.68	SCN10A
chr3	38793989	G	296.371	SCN10A
chr3	38793990	A	295.172	SCN10A
chr3	38793991	G	296.204	SCN10A
chr3	38793992	G	296.183	SCN10A
chr3	38793993	C	295.116	SCN10A
chr3	38793994	C	293.489	SCN10A
chr3	38793995	T	293.925	SCN10A
chr3	38793996	A	296.28	SCN10A
chr3	38793997	G	295.954	SCN10A
chr3	38793998	A	296.616	SCN10A
chr3	38793999	A	291.013	SCN10A
chr3	38794000	A	291.642	SCN10A
chr3	38794001	A	297.175	SCN10A
chr3	38794002	G	298.39	SCN10A
chr3	38794003	A	294.796	SCN10A
chr3	38794004	C	297.051	SCN10A
chr3	38794005	T	296.683	SCN10A
chr3	38794006	G	297.14	SCN10A
chr3	38794007	G	295.379	SCN10A
chr3	38794008	G	295.933	SCN10A
chr3	38794009	C	296.817	SCN10A
chr3	38794010	A	297.07	SCN10A
chr3	38794011	T	294.121	SCN10A
chr3	38794012	T	297.742	SCN10A
chr3	38794013	G	298.476	SCN10A
chr3	38794014	C	296.484	SCN10A
chr3	38794015	C	296.073	SCN10A
chr3	38794016	C	295.086	SCN10A
chr3	38794017	C	297.008	SCN10A
chr3	38794018	A	296.441	SCN10A
chr3	38794019	A	292.038	SCN10A
chr3	38794020	A	289.745	SCN10A
chr3	38794021	G	294.909	SCN10A
chr3	38794022	G	297.694	SCN10A
chr3	38794023	A	298.433	SCN10A
chr3	38797259	c	185.142	SCN10A
chr3	38797260	a	186.349	SCN10A
chr3	38797261	c	186.28	SCN10A
chr3	38797262	a	186.366	SCN10A
chr3	38797263	a	306.382	SCN10A
chr3	38797264	a	304.766	SCN10A
chr3	38797265	c	306.433	SCN10A
chr3	38797266	c	305.444	SCN10A
chr3	38797267	t	304.796	SCN10A
chr3	38797268	g	303.419	SCN10A
chr3	38797269	a	317.304	SCN10A
chr3	38797270	g	312.086	SCN10A
chr3	38797271	c	315.102	SCN10A
chr3	38797272	c	316.108	SCN10A
chr3	38797273	t	315.995	SCN10A
chr3	38797274	c	317.04	SCN10A
chr3	38797275	t	315.634	SCN10A
chr3	38797276	t	314.167	SCN10A
chr3	38797277	a	318.161	SCN10A
chr3	38797278	c	316.083	SCN10A
chr3	38797279	c	315.508	SCN10A
chr3	38797280	a	316.858	SCN10A
chr3	38797281	t	314.202	SCN10A
chr3	38797282	c	415.202	SCN10A
chr3	38797283	c	414.325	SCN10A
chr3	38797284	t	416.194	SCN10A
chr3	38797285	g	423.903	SCN10A
chr3	38797286	c	426.363	SCN10A
chr3	38797287	g	425.989	SCN10A
chr3	38797288	c	424.374	SCN10A
chr3	38797289	t	400.29	SCN10A
chr3	38797290	G	425.93	SCN10A
chr3	38797291	G	425.653	SCN10A
chr3	38797292	T	415.597	SCN10A
chr3	38797293	T	419.895	SCN10A
chr3	38797294	G	426.567	SCN10A
chr3	38797295	T	427.761	SCN10A
chr3	38797296	A	436.72	SCN10A
chr3	38797297	A	436.094	SCN10A
chr3	38797298	G	434.449	SCN10A
chr3	38797299	G	433.777	SCN10A
chr3	38797300	A	438.691	SCN10A
chr3	38797301	T	436.565	SCN10A
chr3	38797302	C	436.583	SCN10A
chr3	38797303	A	437.914	SCN10A
chr3	38797304	G	435.019	SCN10A
chr3	38797305	A	436.126	SCN10A
chr3	38797306	G	434.333	SCN10A
chr3	38797307	C	625.07	SCN10A
chr3	38797308	G	624.75	SCN10A
chr3	38797309	G	626.054	SCN10A
chr3	38797310	G	629.976	SCN10A
chr3	38797311	G	635.016	SCN10A
chr3	38797312	T	630.919	SCN10A
chr3	38797313	G	642.987	SCN10A
chr3	38797314	A	641.957	SCN10A
chr3	38797315	T	596.349	SCN10A
chr3	38797316	T	625.64	SCN10A
chr3	38797317	T	639.11	SCN10A
chr3	38797318	G	640.962	SCN10A
chr3	38797319	T	635.167	SCN10A
chr3	38797320	T	641.981	SCN10A
chr3	38797321	G	642.484	SCN10A
chr3	38797322	T	642.976	SCN10A
chr3	38797323	C	640.175	SCN10A
chr3	38797324	T	636.884	SCN10A
chr3	38797325	T	640.008	SCN10A
chr3	38797326	C	642.844	SCN10A
chr3	38797327	T	642.575	SCN10A
chr3	38797328	G	643.022	SCN10A
chr3	38797329	T	643.298	SCN10A
chr3	38797330	G	643.255	SCN10A
chr3	38797331	G	641.363	SCN10A
chr3	38797332	A	647.18	SCN10A
chr3	38797333	G	637.68	SCN10A
chr3	38797334	C	794.226	SCN10A
chr3	38797335	C	793.056	SCN10A
chr3	38797336	C	794.379	SCN10A
chr3	38797337	T	789.731	SCN10A
chr3	38797338	C	798.457	SCN10A
chr3	38797339	T	800.078	SCN10A
chr3	38797340	G	800.505	SCN10A
chr3	38797341	A	802.465	SCN10A
chr3	38797342	C	803.874	SCN10A
chr3	38797343	A	802.513	SCN10A
chr3	38797344	C	814.137	SCN10A
chr3	38797345	T	810.323	SCN10A
chr3	38797346	C	811.642	SCN10A
chr3	38797347	T	803.315	SCN10A
chr3	38797348	T	804.019	SCN10A
chr3	38797349	G	808.61	SCN10A
chr3	38797350	G	805.565	SCN10A
chr3	38797351	C	807.14	SCN10A
chr3	38797352	T	806.167	SCN10A
chr3	38797353	T	801.339	SCN10A
chr3	38797354	T	812.968	SCN10A
chr3	38797355	A	808.142	SCN10A
chr3	38797356	T	797.196	SCN10A
chr3	38797357	T	810.685	SCN10A
chr3	38797358	C	807.306	SCN10A
chr3	38797359	T	810.078	SCN10A
chr3	38797360	A	910.551	SCN10A
chr3	38797361	T	919.511	SCN10A
chr3	38797362	G	923.207	SCN10A
chr3	38797363	C	925.452	SCN10A
chr3	38797364	C	924.699	SCN10A
chr3	38797365	T	915.621	SCN10A
chr3	38797366	T	927.919	SCN10A
chr3	38797367	C	932.293	SCN10A
chr3	38797368	T	931.984	SCN10A
chr3	38797369	C	931.997	SCN10A
chr3	38797370	T	931.462	SCN10A
chr3	38797371	C	931.632	SCN10A
chr3	38797372	A	919.863	SCN10A
chr3	38797373	C	926.804	SCN10A
chr3	38797374	T	920.519	SCN10A
chr3	38797375	G	806.487	SCN10A
chr3	38797376	G	803.621	SCN10A
chr3	38797377	C	804.435	SCN10A
chr3	38797378	A	804.546	SCN10A
chr3	38797379	T	757.438	SCN10A
chr3	38797380	T	782.331	SCN10A
chr3	38797381	T	795.946	SCN10A
chr3	38797382	T	759.325	SCN10A
chr3	38797383	T	762.933	SCN10A
chr3	38797384	G	763.922	SCN10A
chr3	38797385	G	760.852	SCN10A
chr3	38797386	A	761.47	SCN10A
chr3	38797387	G	764.737	SCN10A
chr3	38797388	G	761.755	SCN10A
chr3	38797389	T	752.554	SCN10A
chr3	38797390	T	763.191	SCN10A
chr3	38797391	A	758.054	SCN10A
chr3	38797392	A	756.156	SCN10A
chr3	38797393	A	753.03	SCN10A
chr3	38797394	G	861.237	SCN10A
chr3	38797395	G	860.511	SCN10A
chr3	38797396	T	867.038	SCN10A
chr3	38797397	G	866.766	SCN10A
chr3	38797398	A	865.925	SCN10A
chr3	38797399	T	870.207	SCN10A
chr3	38797400	C	862.852	SCN10A
chr3	38797401	C	854.454	SCN10A
chr3	38797402	A	858.763	SCN10A
chr3	38797403	T	831.53	SCN10A
chr3	38797404	T	839.081	SCN10A
chr3	38797405	G	848.863	SCN10A
chr3	38797406	T	849.191	SCN10A
chr3	38797407	G	847.487	SCN10A
chr3	38797408	G	839.427	SCN10A
chr3	38797409	G	767.234	SCN10A
chr3	38797410	A	766.444	SCN10A
chr3	38797411	G	770.653	SCN10A
chr3	38797412	T	763.478	SCN10A
chr3	38797413	G	768.672	SCN10A
chr3	38797414	G	764.911	SCN10A
chr3	38797415	A	769.513	SCN10A
chr3	38797416	G	767.554	SCN10A
chr3	38797417	A	768.417	SCN10A
chr3	38797418	G	769.968	SCN10A
chr3	38797419	A	767.804	SCN10A
chr3	38797420	G	769.392	SCN10A
chr3	38797421	G	768.86	SCN10A
chr3	38797422	T	768.132	SCN10A
chr3	38797423	T	767.664	SCN10A
chr3	38797424	G	767.694	SCN10A
chr3	38797425	T	766.634	SCN10A
chr3	38797426	G	758.306	SCN10A
chr3	38797427	T	755.812	SCN10A
chr3	38797428	C	753.167	SCN10A
chr3	38797429	A	752.392	SCN10A
chr3	38797430	A	751.121	SCN10A
chr3	38797431	T	753.946	SCN10A
chr3	38797432	C	751.54	SCN10A
chr3	38797433	C	742.761	SCN10A
chr3	38797434	C	746.027	SCN10A
chr3	38797435	T	738.296	SCN10A
chr3	38797436	A	737.223	SCN10A
chr3	38797437	G	747.116	SCN10A
chr3	38797438	T	748.884	SCN10A
chr3	38797439	G	749.212	SCN10A
chr3	38797440	C	748.833	SCN10A
chr3	38797441	T	750.79	SCN10A
chr3	38797442	G	749.484	SCN10A
chr3	38797443	C	748.328	SCN10A
chr3	38797444	T	735.559	SCN10A
chr3	38797445	A	747.535	SCN10A
chr3	38797446	G	735.202	SCN10A
chr3	38797447	C	736.492	SCN10A
chr3	38797448	A	732.349	SCN10A
chr3	38797449	C	732.231	SCN10A
chr3	38797450	C	734.54	SCN10A
chr3	38797451	T	722.806	SCN10A
chr3	38797452	G	736.855	SCN10A
chr3	38797453	C	728.374	SCN10A
chr3	38797454	G	736.151	SCN10A
chr3	38797455	A	730.785	SCN10A
chr3	38797456	A	726.532	SCN10A
chr3	38797457	G	633.962	SCN10A
chr3	38797458	A	633.067	SCN10A
chr3	38797459	G	634.462	SCN10A
chr3	38797460	A	633.957	SCN10A
chr3	38797461	G	633.07	SCN10A
chr3	38797462	A	629.841	SCN10A
chr3	38797463	A	617.04	SCN10A
chr3	38797464	C	630.659	SCN10A
chr3	38797465	A	631.04	SCN10A
chr3	38797466	G	630.685	SCN10A
chr3	38797467	C	630.046	SCN10A
chr3	38797468	A	628.667	SCN10A
chr3	38797469	G	631.508	SCN10A
chr3	38798145	A	434.5	SCN10A
chr3	38798146	G	428.75	SCN10A
chr3	38798147	C	433.927	SCN10A
chr3	38798148	T	432.134	SCN10A
chr3	38798149	T	429.626	SCN10A
chr3	38798150	C	435.581	SCN10A
chr3	38798151	C	432.427	SCN10A
chr3	38798152	A	435.274	SCN10A
chr3	38798153	C	435.543	SCN10A
chr3	38798154	T	432.559	SCN10A
chr3	38798155	C	436.175	SCN10A
chr3	38798156	C	432.18	SCN10A
chr3	38798157	T	430.218	SCN10A
chr3	38798158	C	436.266	SCN10A
chr3	38798159	A	434.608	SCN10A
chr3	38798160	C	436.914	SCN10A
chr3	38798161	A	433.965	SCN10A
chr3	38798162	A	424.815	SCN10A
chr3	38798163	A	427.465	SCN10A
chr3	38798164	C	435.374	SCN10A
chr3	38798165	C	436.016	SCN10A
chr3	38798166	T	435.051	SCN10A
chr3	38798167	C	436.511	SCN10A
chr3	38798168	C	436.027	SCN10A
chr3	38798169	T	433.863	SCN10A
chr3	38798170	G	433.602	SCN10A
chr3	38798171	C	424.011	SCN10A
chr3	38798172	T	435.704	SCN10A
chr3	38798173	C	436.032	SCN10A
chr3	38798174	C	435.524	SCN10A
chr3	38798175	T	431.253	SCN10A
chr3	38798176	T	432	SCN10A
chr3	38798177	C	436.196	SCN10A
chr3	38798178	C	435.078	SCN10A
chr3	38798179	G	433.987	SCN10A
chr3	38798180	G	434.172	SCN10A
chr3	38798181	A	437.363	SCN10A
chr3	38798182	G	435.884	SCN10A
chr3	38798183	C	431.118	SCN10A
chr3	38798184	A	433.583	SCN10A
chr3	38798185	T	433.465	SCN10A
chr3	38798186	C	433.941	SCN10A
chr3	38798187	T	433.745	SCN10A
chr3	38798188	C	432.191	SCN10A
chr3	38798189	G	435.715	SCN10A
chr3	38798190	A	430.414	SCN10A
chr3	38798191	G	434.228	SCN10A
chr3	38798192	G	433.441	SCN10A
chr3	38798193	G	434.707	SCN10A
chr3	38798194	C	431.116	SCN10A
chr3	38798195	C	433.573	SCN10A
chr3	38798196	T	434.21	SCN10A
chr3	38798197	C	431.022	SCN10A
chr3	38798198	C	432.745	SCN10A
chr3	38798199	T	431.183	SCN10A
chr3	38798200	G	430.608	SCN10A
chr3	38798201	G	433.355	SCN10A
chr3	38798202	A	433.97	SCN10A
chr3	38798203	A	426.22	SCN10A
chr3	38798204	C	429.554	SCN10A
chr3	38798205	T	428.425	SCN10A
chr3	38798206	T	429.554	SCN10A
chr3	38798207	C	425.185	SCN10A
chr3	38798208	T	430.503	SCN10A
chr3	38798209	T	431.137	SCN10A
chr3	38798210	C	432.946	SCN10A
chr3	38798211	T	433.589	SCN10A
chr3	38798212	C	430.255	SCN10A
chr3	38798213	C	431.866	SCN10A
chr3	38798214	T	424.849	SCN10A
chr3	38798215	T	412.47	SCN10A
chr3	38798216	T	432.522	SCN10A
chr3	38798217	G	433.742	SCN10A
chr3	38798218	C	431.379	SCN10A
chr3	38798219	T	433.164	SCN10A
chr3	38798220	T	432.274	SCN10A
chr3	38798221	C	435.172	SCN10A
chr3	38798222	A	442.39	SCN10A
chr3	38798223	A	440.371	SCN10A
chr3	38798224	T	445.411	SCN10A
chr3	38798225	T	446.237	SCN10A
chr3	38798226	T	447.909	SCN10A
chr3	38798227	C	445.901	SCN10A
chr3	38798228	A	442.277	SCN10A
chr3	38798229	T	447.535	SCN10A
chr3	38798230	C	446.753	SCN10A
chr3	38798231	A	444.444	SCN10A
chr3	38798232	G	448.847	SCN10A
chr3	38798233	T	447.048	SCN10A
chr3	38798234	G	445.016	SCN10A
chr3	38798235	G	445.551	SCN10A
chr3	38798236	T	414.89	SCN10A
chr3	38798237	T	443.981	SCN10A
chr3	38798238	G	446.411	SCN10A
chr3	38798239	C	441.626	SCN10A
chr3	38798240	C	444.406	SCN10A
chr3	38798241	T	446.441	SCN10A
chr3	38798242	G	445.511	SCN10A
chr3	38798243	G	446.312	SCN10A
chr3	38798244	T	471.411	SCN10A
chr3	38798245	T	477.161	SCN10A
chr3	38798246	C	500.696	SCN10A
chr3	38798247	T	513.957	SCN10A
chr3	38798248	G	499.081	SCN10A
chr3	38798249	C	501.083	SCN10A
chr3	38798250	T	504.008	SCN10A
chr3	38798251	C	499.274	SCN10A
chr3	38798252	C	500.642	SCN10A
chr3	38798253	T	501.629	SCN10A
chr3	38798254	C	500.532	SCN10A
chr3	38798255	A	484.925	SCN10A
chr3	38798256	T	494.419	SCN10A
chr3	38798257	A	483.185	SCN10A
chr3	38798258	C	501.25	SCN10A
chr3	38798259	G	501.677	SCN10A
chr3	38798260	C	499.68	SCN10A
chr3	38798261	C	500.516	SCN10A
chr3	38798262	A	498.185	SCN10A
chr3	38798263	T	499.782	SCN10A
chr3	38798264	G	500.344	SCN10A
chr3	38798265	G	502.933	SCN10A
chr3	38798266	T	486.272	SCN10A
chr3	38798267	G	504.247	SCN10A
chr3	38798268	A	501.976	SCN10A
chr3	38798269	C	499.333	SCN10A
chr3	38798270	T	576.511	SCN10A
chr3	38798271	A	575.215	SCN10A
chr3	38798272	C	444.078	SCN10A
chr3	38798273	A	445.411	SCN10A
chr3	38798274	G	443.441	SCN10A
chr3	38798275	C	443.957	SCN10A
chr3	38798276	C	445.081	SCN10A
chr3	38798277	A	445.478	SCN10A
chr3	38798278	A	445.433	SCN10A
chr3	38798279	G	444.495	SCN10A
chr3	38798280	A	446.476	SCN10A
chr3	38798281	T	447.753	SCN10A
chr3	38798282	C	443.809	SCN10A
chr3	38798283	A	445.688	SCN10A
chr3	38798284	A	445.492	SCN10A
chr3	38798285	G	445.457	SCN10A
chr3	38798286	T	446.79	SCN10A
chr3	38798287	T	447.613	SCN10A
chr3	38798288	G	446.505	SCN10A
chr3	38798289	A	446.567	SCN10A
chr3	38798290	C	443.933	SCN10A
chr3	38798291	C	441.694	SCN10A
chr3	38798292	A	437.065	SCN10A
chr3	38798293	G	434.118	SCN10A
chr3	38798294	G	434.871	SCN10A
chr3	38798295	T	436.438	SCN10A
chr3	38798296	A	252.61	SCN10A
chr3	38798297	G	257.508	SCN10A
chr3	38798298	A	258.538	SCN10A
chr3	38798299	A	257.422	SCN10A
chr3	38798300	A	258.492	SCN10A
chr3	38798301	G	257.556	SCN10A
chr3	38798302	A	258.328	SCN10A
chr3	38798303	T	258.728	SCN10A
chr3	38798304	C	258.272	SCN10A
chr3	38798305	C	257.126	SCN10A
chr3	38798306	C	257.906	SCN10A
chr3	38798307	A	257.941	SCN10A
chr3	38798308	G	257.833	SCN10A
chr3	38798309	G	256.688	SCN10A
chr3	38798310	A	259.325	SCN10A
chr3	38798311	A	254.392	SCN10A
chr3	38798312	G	257.441	SCN10A
chr3	38798313	A	258.374	SCN10A
chr3	38798314	T	251.081	SCN10A
chr3	38798315	T	247.755	SCN10A
chr3	38798316	A	231.927	SCN10A
chr3	38798317	C	227.153	SCN10A
chr3	38798318	G	221.858	SCN10A
chr3	38798319	A	292.841	SCN10A
chr3	38798320	G	271.438	SCN10A
chr3	38798321	C	272.79	SCN10A
chr3	38798322	A	272.651	SCN10A
chr3	38798323	C	273.247	SCN10A
chr3	38798324	A	272.728	SCN10A
chr3	38798325	A	269.573	SCN10A
chr3	38798326	A	268.562	SCN10A
chr3	38798327	A	270.497	SCN10A
chr3	38798328	A	268.425	SCN10A
chr3	38798329	A	269.487	SCN10A
chr3	38798330	G	270.191	SCN10A
chr3	38798331	A	272.016	SCN10A
chr3	38798332	T	266.019	SCN10A
chr3	38798333	C	271.89	SCN10A
chr3	38798334	A	271.266	SCN10A
chr3	38798335	T	260.156	SCN10A
chr3	38798336	A	271.269	SCN10A
chr3	38798337	T	270.457	SCN10A
chr3	38798338	A	272.524	SCN10A
chr3	38798339	G	263.836	SCN10A
chr3	38798340	A	273.269	SCN10A
chr3	38798341	T	271.626	SCN10A
chr3	38798342	T	271.046	SCN10A
chr3	38798343	T	267.941	SCN10A
chr3	38798344	T	270.21	SCN10A
chr3	38798345	C	269.011	SCN10A
chr3	38798346	C	266.196	SCN10A
chr3	38798347	C	223.546	SCN10A
chr3	38798348	A	224.86	SCN10A
chr3	38798349	G	222.167	SCN10A
chr3	38798350	A	224.97	SCN10A
chr3	38798351	A	259.019	SCN10A
chr3	38798352	G	254.231	SCN10A
chr3	38798353	T	260.927	SCN10A
chr3	38798354	C	263.054	SCN10A
chr3	38798355	C	260.685	SCN10A
chr3	38798356	T	274.917	SCN10A
chr3	38798357	C	275.532	SCN10A
chr3	38798358	A	275.868	SCN10A
chr3	38798359	G	273.605	SCN10A
chr3	38798360	G	271.925	SCN10A
chr3	38798361	G	272.946	SCN10A
chr3	38798362	T	271.922	SCN10A
chr3	38798363	C	266.591	SCN10A
chr3	38798364	T	263.21	SCN10A
chr3	38798365	G	259.546	SCN10A
chr3	38798366	C	259.374	SCN10A
chr3	38798367	A	259.245	SCN10A
chr3	38798368	G	259.121	SCN10A
chr3	38798369	G	258.153	SCN10A
chr3	38798370	T	258.444	SCN10A
chr3	38798371	T	259.113	SCN10A
chr3	38798372	C	259.777	SCN10A
chr3	38798373	A	257.742	SCN10A
chr3	38798374	A	257.68	SCN10A
chr3	38798375	G	258.148	SCN10A
chr3	38798376	G	256.575	SCN10A
chr3	38798377	G	258.293	SCN10A
chr3	38798378	A	258.909	SCN10A
chr3	38798379	A	246.199	SCN10A
chr3	38798380	A	255.333	SCN10A
chr3	38798381	G	257.758	SCN10A
chr3	38798382	A	253.556	SCN10A
chr3	38798489	G	374.618	SCN10A
chr3	38798490	G	374.906	SCN10A
chr3	38798491	G	374.333	SCN10A
chr3	38798492	G	373.763	SCN10A
chr3	38798493	G	374.61	SCN10A
chr3	38798494	A	373.669	SCN10A
chr3	38798495	A	308.903	SCN10A
chr3	38798496	T	324.651	SCN10A
chr3	38798497	G	324.333	SCN10A
chr3	38798498	C	325.376	SCN10A
chr3	38798499	A	326.272	SCN10A
chr3	38798500	G	325.53	SCN10A
chr3	38798501	C	325.54	SCN10A
chr3	38798502	T	325.457	SCN10A
chr3	38798503	C	325.599	SCN10A
chr3	38798504	A	325.245	SCN10A
chr3	38798505	G	325.258	SCN10A
chr3	38798506	T	323.962	SCN10A
chr3	38798507	A	325.344	SCN10A
chr3	38798508	C	325.159	SCN10A
chr3	38798509	C	325.212	SCN10A
chr3	38798510	T	324.395	SCN10A
chr3	38798511	G	316.108	SCN10A
chr3	38798512	C	314.728	SCN10A
chr3	38798513	T	313.18	SCN10A
chr3	38798514	G	315.871	SCN10A
chr3	38798515	G	315.403	SCN10A
chr3	38798516	T	315.656	SCN10A
chr3	38798517	A	314.282	SCN10A
chr3	38798518	G	315.836	SCN10A
chr3	38798519	A	332.191	SCN10A
chr3	38798520	G	331.866	SCN10A
chr3	38798521	G	290.901	SCN10A
chr3	38798522	C	291.062	SCN10A
chr3	38798523	G	291.583	SCN10A
chr3	38798524	T	290.728	SCN10A
chr3	38798525	T	293.712	SCN10A
chr3	38798526	C	295.513	SCN10A
chr3	38798527	C	305.651	SCN10A
chr3	38798528	C	308.933	SCN10A
chr3	38798529	A	314.054	SCN10A
chr3	38798530	G	311.543	SCN10A
chr3	38798531	G	313.954	SCN10A
chr3	38798532	A	315.511	SCN10A
chr3	38798533	A	307.218	SCN10A
chr3	38798534	T	312.328	SCN10A
chr3	38798535	C	312.478	SCN10A
chr3	38798536	C	313.855	SCN10A
chr3	38798537	T	302.621	SCN10A
chr3	38798538	G	310.196	SCN10A
chr3	38798539	T	302.858	SCN10A
chr3	38798540	G	299.124	SCN10A
chr3	38798541	T	298.21	SCN10A
chr3	38798542	C	296.078	SCN10A
chr3	38798543	A	294.597	SCN10A
chr3	38798544	T	227.54	SCN10A
chr3	38798545	G	228.255	SCN10A
chr3	38798546	A	226.613	SCN10A
chr3	38798547	G	227.325	SCN10A
chr3	38798548	G	482.366	SCN10A
chr3	38798549	C	484.137	SCN10A
chr3	38798550	G	482.809	SCN10A
chr3	38798551	G	483.688	SCN10A
chr3	38798552	A	482.901	SCN10A
chr3	38798553	A	366.03	SCN10A
chr3	38798554	C	484.105	SCN10A
chr3	38798555	A	474.836	SCN10A
chr3	38798556	G	506.586	SCN10A
chr3	38798557	T	491.702	SCN10A
chr3	38798558	G	505.247	SCN10A
chr3	38798559	A	501.965	SCN10A
chr3	38798560	G	502.435	SCN10A
chr3	38798561	A	498.621	SCN10A
chr3	38798562	G	497.806	SCN10A
chr3	38798563	G	498.089	SCN10A
chr3	38798564	A	499.261	SCN10A
chr3	38798565	A	489.175	SCN10A
chr3	38798566	A	496.099	SCN10A
chr3	38798567	G	493.737	SCN10A
chr3	38798568	C	499.132	SCN10A
chr3	38798569	C	498.543	SCN10A
chr3	38798570	C	499.409	SCN10A
chr3	38798571	A	498.274	SCN10A
chr3	38798572	A	492.261	SCN10A
chr3	38798573	G	493.761	SCN10A
chr3	38798574	C	472.32	SCN10A
chr3	38798575	A	466.164	SCN10A
chr3	38798576	A	449.817	SCN10A
chr3	38798577	A	462.005	SCN10A
chr3	38798578	G	468.32	SCN10A
chr3	38798579	G	470.433	SCN10A
chr3	38798580	A	471.306	SCN10A
chr3	38798581	A	415.207	SCN10A
chr3	38798582	T	470.091	SCN10A
chr3	38798583	C	469.989	SCN10A
chr3	38798584	A	468.054	SCN10A
chr3	38798585	A	463.796	SCN10A
chr3	38798586	A	463.242	SCN10A
chr3	38798587	G	466.987	SCN10A
chr3	38798588	C	467.304	SCN10A
chr3	38798589	T	457.368	SCN10A
chr3	38798590	G	469.11	SCN10A
chr3	38798591	G	470.083	SCN10A
chr3	38798592	T	456.312	SCN10A
chr3	38798593	G	466.465	SCN10A
chr3	38798594	T	454.906	SCN10A
chr3	38798595	A	444.382	SCN10A
chr3	38798596	G	440.263	SCN10A
chr3	38798597	T	433.532	SCN10A
chr3	38798598	T	439.194	SCN10A
chr3	38798599	A	438.833	SCN10A
chr3	38798600	A	436.323	SCN10A
chr3	38798601	A	429.548	SCN10A
chr3	38798602	A	424.444	SCN10A
chr3	38798603	T	438.207	SCN10A
chr3	38798604	C	435.739	SCN10A
chr3	38798605	C	435.527	SCN10A
chr3	38798606	G	436.739	SCN10A
chr3	38798607	G	436.57	SCN10A
chr3	38798608	G	437.952	SCN10A
chr3	38798609	T	425.32	SCN10A
chr3	38798610	T	434.344	SCN10A
chr3	38798611	G	439.003	SCN10A
chr3	38798612	T	435.989	SCN10A
chr3	38798613	C	437.347	SCN10A
chr3	38798614	A	435.841	SCN10A
chr3	38798615	G	438.403	SCN10A
chr3	38798616	A	432.226	SCN10A
chr3	38798617	A	434.374	SCN10A
chr3	38798618	G	436.065	SCN10A
chr3	38798619	T	430.594	SCN10A
chr3	38798620	T	430.71	SCN10A
chr3	38798621	T	433.562	SCN10A
chr3	38798622	T	438.188	SCN10A
chr3	38798623	A	435.126	SCN10A
chr3	38798624	A	424.274	SCN10A
chr3	38798625	G	435.438	SCN10A
chr3	38798626	G	435.218	SCN10A
chr3	38798627	C	437.519	SCN10A
chr3	38798628	A	434.621	SCN10A
chr3	38798629	G	437.204	SCN10A
chr3	38798630	A	432.317	SCN10A
chr3	38798631	T	431.175	SCN10A
chr3	38798632	A	431.043	SCN10A
chr3	38798633	T	434.944	SCN10A
chr3	38798634	A	430.339	SCN10A
chr3	38798635	A	426.503	SCN10A
chr3	38798636	C	436.094	SCN10A
chr3	38798637	C	436.277	SCN10A
chr3	38798638	A	430.944	SCN10A
chr3	38798639	T	436.642	SCN10A
chr3	38798640	C	438.532	SCN10A
chr3	38798641	A	436.621	SCN10A
chr3	38798642	G	437.011	SCN10A
chr3	38798643	G	432.903	SCN10A
chr3	38798644	G	435.761	SCN10A
chr3	38798645	C	439.22	SCN10A
chr3	38798646	A	431.82	SCN10A
chr3	38798647	G	439.301	SCN10A
chr3	38798648	T	434.403	SCN10A
chr3	38798649	G	438.61	SCN10A
chr3	38798650	G	435.589	SCN10A
chr3	38798651	C	438.148	SCN10A
chr3	38798652	T	440.304	SCN10A
chr3	38798653	G	439.054	SCN10A
chr3	38798654	C	438.524	SCN10A
chr3	38798655	A	433.489	SCN10A
chr3	38798656	G	438.347	SCN10A
chr3	38798657	C	437.876	SCN10A
chr3	38798658	A	429.215	SCN10A
chr3	38798659	A	415.659	SCN10A
chr3	38798660	G	416.774	SCN10A
chr3	38798661	A	409.884	SCN10A
chr3	38798662	A	408.642	SCN10A
chr3	38798663	C	415.812	SCN10A
chr3	38798664	A	418.008	SCN10A
chr3	38798665	G	418.532	SCN10A
chr3	38798666	A	416.492	SCN10A
chr3	38798667	G	417.535	SCN10A
chr3	38798668	A	408.212	SCN10A
chr3	38798669	A	338.366	SCN10A
chr3	38798670	G	342.702	SCN10A
chr3	38802152	G	502.906	SCN10A
chr3	38802153	T	501.452	SCN10A
chr3	38802154	C	505.03	SCN10A
chr3	38802155	A	504.108	SCN10A
chr3	38802156	T	500.272	SCN10A
chr3	38802157	A	505.93	SCN10A
chr3	38802158	A	502.919	SCN10A
chr3	38802159	G	499.863	SCN10A
chr3	38802160	T	499.72	SCN10A
chr3	38802161	T	504.04	SCN10A
chr3	38802162	G	501.358	SCN10A
chr3	38802163	G	498.194	SCN10A
chr3	38802164	G	500.54	SCN10A
chr3	38802165	A	505.922	SCN10A
chr3	38802166	A	483.352	SCN10A
chr3	38802167	C	503.067	SCN10A
chr3	38802168	T	503.664	SCN10A
chr3	38802169	C	503.844	SCN10A
chr3	38802170	A	502.61	SCN10A
chr3	38802171	C	501.882	SCN10A
chr3	38802172	C	495.707	SCN10A
chr3	38802173	C	501.473	SCN10A
chr3	38802174	T	501.065	SCN10A
chr3	38802175	G	502.03	SCN10A
chr3	38802176	A	503.126	SCN10A
chr3	38802177	G	502.578	SCN10A
chr3	38802178	T	502.263	SCN10A
chr3	38802179	C	502.745	SCN10A
chr3	38802180	A	504.911	SCN10A
chr3	38802181	G	501.306	SCN10A
chr3	38802182	A	502.758	SCN10A
chr3	38802183	T	502.532	SCN10A
chr3	38802184	C	498.683	SCN10A
chr3	38802185	C	499.97	SCN10A
chr3	38802186	A	502.401	SCN10A
chr3	38802187	T	494.019	SCN10A
chr3	38802188	T	499.395	SCN10A
chr3	38802189	G	500.347	SCN10A
chr3	38802190	C	497.505	SCN10A
chr3	38802191	C	501.755	SCN10A
chr3	38802192	A	502.487	SCN10A
chr3	38802193	C	502.39	SCN10A
chr3	38802194	A	501.543	SCN10A
chr3	38802195	C	502.363	SCN10A
chr3	38802196	A	502.298	SCN10A
chr3	38802197	G	501.075	SCN10A
chr3	38802198	T	499.962	SCN10A
chr3	38802199	A	497.449	SCN10A
chr3	38802200	A	497.527	SCN10A
chr3	38802201	G	500.503	SCN10A
chr3	38802202	G	499.202	SCN10A
chr3	38802203	G	499.933	SCN10A
chr3	38802204	G	502.065	SCN10A
chr3	38802205	T	502.653	SCN10A
chr3	38802206	C	502.973	SCN10A
chr3	38802207	A	503.075	SCN10A
chr3	38802208	G	502.132	SCN10A
chr3	38802209	A	496.465	SCN10A
chr3	38802210	A	496.108	SCN10A
chr3	38802211	G	499.664	SCN10A
chr3	38802212	T	498.828	SCN10A
chr3	38802213	G	499.949	SCN10A
chr3	38802214	C	494.554	SCN10A
chr3	38802215	C	496.637	SCN10A
chr3	38802216	T	501.882	SCN10A
chr3	38802217	C	496.866	SCN10A
chr3	38802218	G	494.578	SCN10A
chr3	38802219	C	485.927	SCN10A
chr3	38802220	T	495.339	SCN10A
chr3	38802221	T	487.731	SCN10A
chr3	38802222	A	493.425	SCN10A
chr3	38802223	T	489.137	SCN10A
chr3	38802224	T	487.048	SCN10A
chr3	38802225	T	498.876	SCN10A
chr3	38802226	A	490.14	SCN10A
chr3	38802227	T	497.618	SCN10A
chr3	38802228	G	498.04	SCN10A
chr3	38802229	T	500.828	SCN10A
chr3	38802230	A	496.016	SCN10A
chr3	38802231	G	484.669	SCN10A
chr3	38802232	A	502.043	SCN10A
chr3	38802233	T	499.841	SCN10A
chr3	38802234	A	504.288	SCN10A
chr3	38802235	T	505.992	SCN10A
chr3	38802236	C	501.96	SCN10A
chr3	38802237	T	502.153	SCN10A
chr3	38802238	G	503.551	SCN10A
chr3	38802239	C	501.556	SCN10A
chr3	38802240	T	505.532	SCN10A
chr3	38802241	G	505.511	SCN10A
chr3	38802242	A	503.215	SCN10A
chr3	38802243	A	505.258	SCN10A
chr3	38802244	G	505.051	SCN10A
chr3	38802245	A	503.997	SCN10A
chr3	38802246	A	499.777	SCN10A
chr3	38802247	A	505.188	SCN10A
chr3	38802248	G	500.836	SCN10A
chr3	38802249	G	504.126	SCN10A
chr3	38802250	A	503.011	SCN10A
chr3	38802251	A	502.879	SCN10A
chr3	38802252	G	501.796	SCN10A
chr3	38802253	A	497.844	SCN10A
chr3	38802254	A	481.817	SCN10A
chr3	38802255	A	469.263	SCN10A
chr3	38802256	A	484.073	SCN10A
chr3	38802257	G	498.608	SCN10A
chr3	38802258	A	494.403	SCN10A
chr3	38802663	A	305.656	SCN10A
chr3	38802664	T	310.629	SCN10A
chr3	38802665	G	315.417	SCN10A
chr3	38802666	G	316.167	SCN10A
chr3	38802667	A	317.704	SCN10A
chr3	38802668	A	313.866	SCN10A
chr3	38802669	G	318.796	SCN10A
chr3	38802670	A	316.828	SCN10A
chr3	38802671	G	317.922	SCN10A
chr3	38802672	A	354.419	SCN10A
chr3	38802673	C	357.234	SCN10A
chr3	38802674	T	360.78	SCN10A
chr3	38802675	C	355.801	SCN10A
chr3	38802676	C	359.339	SCN10A
chr3	38802677	A	360.782	SCN10A
chr3	38802678	C	359.817	SCN10A
chr3	38802679	T	361.081	SCN10A
chr3	38802680	C	359.554	SCN10A
chr3	38802681	A	355.978	SCN10A
chr3	38802682	C	354.444	SCN10A
chr3	38802683	G	358.989	SCN10A
chr3	38802684	T	356.191	SCN10A
chr3	38802685	T	364.121	SCN10A
chr3	38802686	T	362.142	SCN10A
chr3	38802687	T	366.546	SCN10A
chr3	38802688	C	354.288	SCN10A
chr3	38802689	T	367.454	SCN10A
chr3	38802690	G	366.669	SCN10A
chr3	38802691	T	365.403	SCN10A
chr3	38802692	G	366.376	SCN10A
chr3	38802693	A	365.782	SCN10A
chr3	38802694	G	365.68	SCN10A
chr3	38802695	A	362.374	SCN10A
chr3	38802696	T	356.398	SCN10A
chr3	38802697	G	422.073	SCN10A
chr3	38802698	A	418.903	SCN10A
chr3	38802699	G	420.274	SCN10A
chr3	38802700	T	417.879	SCN10A
chr3	38802701	A	418.973	SCN10A
chr3	38802702	G	420.774	SCN10A
chr3	38802703	T	421.933	SCN10A
chr3	38802704	T	423.753	SCN10A
chr3	38802705	G	420.715	SCN10A
chr3	38802706	G	420.062	SCN10A
chr3	38802707	T	417.581	SCN10A
chr3	38802708	T	423.828	SCN10A
chr3	38802709	G	426.403	SCN10A
chr3	38802710	T	427.688	SCN10A
chr3	38802711	C	423.664	SCN10A
chr3	38802712	T	427.384	SCN10A
chr3	38802713	C	426.317	SCN10A
chr3	38802714	A	425.925	SCN10A
chr3	38802715	T	425.96	SCN10A
chr3	38802716	T	428.941	SCN10A
chr3	38802717	G	427.847	SCN10A
chr3	38802718	A	426.766	SCN10A
chr3	38802719	C	427.93	SCN10A
chr3	38802720	A	428.094	SCN10A
chr3	38802721	G	427.543	SCN10A
chr3	38802722	C	425.624	SCN10A
chr3	38802723	C	425.849	SCN10A
chr3	38802724	A	427.349	SCN10A
chr3	38802725	T	481.903	SCN10A
chr3	38802726	G	479.718	SCN10A
chr3	38802727	T	479.68	SCN10A
chr3	38802728	C	477.462	SCN10A
chr3	38802729	A	478.21	SCN10A
chr3	38802730	T	474.581	SCN10A
chr3	38802731	T	479.903	SCN10A
chr3	38802732	C	475.707	SCN10A
chr3	38802733	T	479.468	SCN10A
chr3	38802734	T	479.169	SCN10A
chr3	38802735	G	479.317	SCN10A
chr3	38802736	A	478.371	SCN10A
chr3	38802737	C	477.962	SCN10A
chr3	38802738	A	478.901	SCN10A
chr3	38802739	C	487.411	SCN10A
chr3	38802740	A	486.874	SCN10A
chr3	38802741	T	481.739	SCN10A
chr3	38802742	T	491.374	SCN10A
chr3	38802743	T	492.435	SCN10A
chr3	38802744	A	490.242	SCN10A
chr3	38802745	T	487.39	SCN10A
chr3	38802746	T	490.925	SCN10A
chr3	38802747	T	498.086	SCN10A
chr3	38802748	T	497.661	SCN10A
chr3	38802749	T	500.548	SCN10A
chr3	38802750	G	507.887	SCN10A
chr3	38802751	A	535.134	SCN10A
chr3	38802752	G	549.874	SCN10A
chr3	38802753	G	549.519	SCN10A
chr3	38802754	T	541.14	SCN10A
chr3	38802755	T	551.841	SCN10A
chr3	38802756	G	551.524	SCN10A
chr3	38802757	C	548.962	SCN10A
chr3	38802758	C	547.048	SCN10A
chr3	38802759	C	548.57	SCN10A
chr3	38802760	T	547.949	SCN10A
chr3	38802761	T	550.43	SCN10A
chr3	38802762	G	551.992	SCN10A
chr3	38802763	A	549.255	SCN10A
chr3	38802764	A	540.578	SCN10A
chr3	38802765	G	544.699	SCN10A
chr3	38802766	A	542.172	SCN10A
chr3	38802767	G	544.763	SCN10A
chr3	38802768	T	539.218	SCN10A
chr3	38802769	T	545.46	SCN10A
chr3	38802770	G	544.699	SCN10A
chr3	38802771	C	544.726	SCN10A
chr3	38802772	A	662.172	SCN10A
chr3	38802773	G	661.782	SCN10A
chr3	38802774	C	662.368	SCN10A
chr3	38802775	C	487.524	SCN10A
chr3	38802776	C	487.011	SCN10A
chr3	38802777	C	488.5	SCN10A
chr3	38802778	A	487.828	SCN10A
chr3	38802779	C	487.282	SCN10A
chr3	38802780	C	486.935	SCN10A
chr3	38802781	A	479.632	SCN10A
chr3	38802782	A	479.073	SCN10A
chr3	38802783	G	483.758	SCN10A
chr3	38802784	G	487.906	SCN10A
chr3	38802785	C	490.761	SCN10A
chr3	38802786	A	491.083	SCN10A
chr3	38802787	A	487.395	SCN10A
chr3	38802788	A	487.07	SCN10A
chr3	38802789	A	485.594	SCN10A
chr3	38802790	A	474.492	SCN10A
chr3	38802791	C	487.247	SCN10A
chr3	38802792	A	483.315	SCN10A
chr3	38802793	C	480.446	SCN10A
chr3	38802794	T	478.737	SCN10A
chr3	38802795	T	478.925	SCN10A
chr3	38802796	A	481.728	SCN10A
chr3	38802797	G	479.43	SCN10A
chr3	38802798	G	448.132	SCN10A
chr3	38802799	C	450.371	SCN10A
chr3	38802800	A	451.438	SCN10A
chr3	38802801	G	450.194	SCN10A
chr3	38802802	A	450.148	SCN10A
chr3	38802803	A	449.03	SCN10A
chr3	38802804	G	447.255	SCN10A
chr3	38802805	A	448.427	SCN10A
chr3	38802806	T	448.763	SCN10A
chr3	38802807	G	448.699	SCN10A
chr3	38802808	G	448.855	SCN10A
chr3	38802809	T	449.409	SCN10A
chr3	38802810	G	451.548	SCN10A
chr3	38802811	A	448.008	SCN10A
chr3	38802812	G	449.258	SCN10A
chr3	38802813	G	449.629	SCN10A
chr3	38802814	A	446.022	SCN10A
chr3	38802815	T	429.554	SCN10A
chr3	38802816	G	428.578	SCN10A
chr3	38802817	G	428.344	SCN10A
chr3	38802818	T	430.137	SCN10A
chr3	38802819	C	429.239	SCN10A
chr3	38802820	A	429.661	SCN10A
chr3	38802821	C	428.954	SCN10A
chr3	38802822	A	428.978	SCN10A
chr3	38802823	T	424.653	SCN10A
chr3	38802824	C	428.753	SCN10A
chr3	38802825	A	429.798	SCN10A
chr3	38802826	G	428.067	SCN10A
chr3	38802827	C	413.556	SCN10A
chr3	38802828	C	414.481	SCN10A
chr3	38802829	A	413.172	SCN10A
chr3	38802830	G	415.796	SCN10A
chr3	38802831	T	413.734	SCN10A
chr3	38802832	T	413.772	SCN10A
chr3	38802833	T	416.82	SCN10A
chr3	38802834	C	413.503	SCN10A
chr3	38802835	T	410.656	SCN10A
chr3	38802836	T	415.761	SCN10A
chr3	38802837	C	405.876	SCN10A
chr3	38802838	A	405.441	SCN10A
chr3	38802839	C	405.465	SCN10A
chr3	38802840	T	406.212	SCN10A
chr3	38802841	G	405.909	SCN10A
chr3	38802842	A	404.511	SCN10A
chr3	38802843	G	405.89	SCN10A
chr3	38802844	T	405.097	SCN10A
chr3	38802845	G	406.086	SCN10A
chr3	38802846	A	404.608	SCN10A
chr3	38802847	A	393.884	SCN10A
chr3	38802848	T	406.239	SCN10A
chr3	38802849	C	405.653	SCN10A
chr3	38802850	A	402.478	SCN10A
chr3	38802851	G	405.53	SCN10A
chr3	38802852	G	322.196	SCN10A
chr3	38802853	G	323.317	SCN10A
chr3	38802854	C	323.597	SCN10A
chr3	38802855	C	323.46	SCN10A
chr3	38802856	C	323.425	SCN10A
chr3	38802857	C	323.132	SCN10A
chr3	38802858	C	324.073	SCN10A
chr3	38802859	A	323.043	SCN10A
chr3	38802860	C	323.871	SCN10A
chr3	38802861	A	319.57	SCN10A
chr3	38802862	A	317.089	SCN10A
chr3	38802863	T	321.366	SCN10A
chr3	38802864	G	322.28	SCN10A
chr3	38802865	A	322.336	SCN10A
chr3	38802866	C	322.212	SCN10A
chr3	38802867	C	321.992	SCN10A
chr3	38802868	T	312.419	SCN10A
chr3	38802869	T	305.462	SCN10A
chr3	38802870	C	293.441	SCN10A
chr3	38802871	A	286.438	SCN10A
chr3	38802872	G	285.495	SCN10A
chr3	38802873	G	285.524	SCN10A
chr3	38802874	C	286.153	SCN10A
chr3	38802875	C	285.968	SCN10A
chr3	38802876	T	285.965	SCN10A
chr3	38802877	G	245.5	SCN10A
chr3	38802878	C	245.36	SCN10A
chr3	38802879	G	244.984	SCN10A
chr3	38802880	G	244.048	SCN10A
chr3	38802881	G	245.675	SCN10A
chr3	38802882	A	244.559	SCN10A
chr3	38802883	A	218.419	SCN10A
chr3	38802884	G	239.567	SCN10A
chr3	38802885	A	239.035	SCN10A
chr3	38802886	T	239.567	SCN10A
chr3	38802887	G	239.723	SCN10A
chr3	38802888	A	238.089	SCN10A
chr3	38802889	C	237.745	SCN10A
chr3	38802890	A	238.097	SCN10A
chr3	38802891	G	239.207	SCN10A
chr3	38802892	T	239.586	SCN10A
chr3	38802893	G	237.712	SCN10A
chr3	38802894	G	239.078	SCN10A
chr3	38804976	C	535.145	SCN10A
chr3	38804977	T	537.841	SCN10A
chr3	38804978	C	538.134	SCN10A
chr3	38804979	T	534.476	SCN10A
chr3	38804980	G	533.726	SCN10A
chr3	38804981	T	546.04	SCN10A
chr3	38804982	G	547.852	SCN10A
chr3	38804983	A	552.508	SCN10A
chr3	38804984	A	546.403	SCN10A
chr3	38804985	T	547.718	SCN10A
chr3	38804986	A	551.734	SCN10A
chr3	38804987	A	549.554	SCN10A
chr3	38804988	A	548.04	SCN10A
chr3	38804989	T	548.551	SCN10A
chr3	38804990	G	544.728	SCN10A
chr3	38804991	C	547.586	SCN10A
chr3	38804992	T	856.011	SCN10A
chr3	38804993	C	856.879	SCN10A
chr3	38804994	A	855.995	SCN10A
chr3	38804995	C	854.301	SCN10A
chr3	38804996	C	851.129	SCN10A
chr3	38804997	T	848.538	SCN10A
chr3	38804998	G	852.47	SCN10A
chr3	38804999	G	848.304	SCN10A
chr3	38805000	G	851.113	SCN10A
chr3	38805001	A	879.866	SCN10A
chr3	38805002	T	876.965	SCN10A
chr3	38805003	C	878.648	SCN10A
chr3	38805004	A	880.548	SCN10A
chr3	38805005	C	876.833	SCN10A
chr3	38805006	A	873.091	SCN10A
chr3	38805007	G	860.441	SCN10A
chr3	38805008	A	873.93	SCN10A
chr3	38805009	A	863.07	SCN10A
chr3	38805010	A	874.656	SCN10A
chr3	38805011	C	875.363	SCN10A
chr3	38805012	T	874.626	SCN10A
chr3	38805013	G	871.847	SCN10A
chr3	38805014	T	866.879	SCN10A
chr3	38805015	T	872.973	SCN10A
chr3	38805016	T	874.597	SCN10A
chr3	38805017	T	872.169	SCN10A
chr3	38805018	T	876.511	SCN10A
chr3	38805019	A	878.054	SCN10A
chr3	38805020	A	867.788	SCN10A
chr3	38805021	T	875.419	SCN10A
chr3	38805022	G	868.102	SCN10A
chr3	38805023	C	867.922	SCN10A
chr3	38805024	T	876.153	SCN10A
chr3	38805025	C	872.968	SCN10A
chr3	38805026	T	872.648	SCN10A
chr3	38805027	A	873.013	SCN10A
chr3	38805028	A	867.71	SCN10A
chr3	38805029	G	862.505	SCN10A
chr3	38805030	A	865.129	SCN10A
chr3	38805031	A	871.831	SCN10A
chr3	38805032	C	871.32	SCN10A
chr3	38805033	T	871.656	SCN10A
chr3	38805034	C	873.653	SCN10A
chr3	38805035	T	872.39	SCN10A
chr3	38805036	G	871.444	SCN10A
chr3	38805037	A	874.177	SCN10A
chr3	38805038	A	873.347	SCN10A
chr3	38805039	T	870.522	SCN10A
chr3	38805040	G	869.613	SCN10A
chr3	38805041	T	876.161	SCN10A
chr3	38805042	C	874.642	SCN10A
chr3	38805043	C	869.858	SCN10A
chr3	38805044	G	868.156	SCN10A
chr3	38805045	C	875.366	SCN10A
chr3	38805046	A	874.487	SCN10A
chr3	38805047	G	871.941	SCN10A
chr3	38805048	G	867.798	SCN10A
chr3	38805049	C	870.07	SCN10A
chr3	38805050	C	871.642	SCN10A
chr3	38805051	T	870.734	SCN10A
chr3	38805052	G	876.309	SCN10A
chr3	38805053	A	875.011	SCN10A
chr3	38805054	G	873.032	SCN10A
chr3	38805055	A	873.661	SCN10A
chr3	38805056	T	875.344	SCN10A
chr3	38805057	C	873.685	SCN10A
chr3	38805058	C	869.118	SCN10A
chr3	38805059	C	874.094	SCN10A
chr3	38805060	A	872.723	SCN10A
chr3	38805061	C	874.382	SCN10A
chr3	38805062	G	869.11	SCN10A
chr3	38805063	G	873.371	SCN10A
chr3	38805064	A	878.062	SCN10A
chr3	38805065	G	873.608	SCN10A
chr3	38805066	A	874.944	SCN10A
chr3	38805067	T	868.011	SCN10A
chr3	38805068	C	866.083	SCN10A
chr3	38805069	T	876.798	SCN10A
chr3	38805070	A	874.898	SCN10A
chr3	38805071	T	866.995	SCN10A
chr3	38805072	T	875.422	SCN10A
chr3	38805073	G	872.798	SCN10A
chr3	38805074	C	872.696	SCN10A
chr3	38805075	T	878.056	SCN10A
chr3	38805076	G	874.992	SCN10A
chr3	38805077	T	876.013	SCN10A
chr3	38805078	G	874.925	SCN10A
chr3	38805079	C	845.793	SCN10A
chr3	38805080	C	855.879	SCN10A
chr3	38805081	A	861.71	SCN10A
chr3	38805082	A	856.137	SCN10A
chr3	38805083	C	855.954	SCN10A
chr3	38805084	A	860.048	SCN10A
chr3	38805085	T	853.659	SCN10A
chr3	38805086	A	852.126	SCN10A
chr3	38805087	T	860.083	SCN10A
chr3	38805088	C	853.25	SCN10A
chr3	38805089	T	859.091	SCN10A
chr3	38805090	G	858.349	SCN10A
chr3	38805091	T	855.852	SCN10A
chr3	38805092	A	856.97	SCN10A
chr3	38805093	G	853.621	SCN10A
chr3	38805094	G	763.473	SCN10A
chr3	38805095	A	767.68	SCN10A
chr3	38805096	C	759.341	SCN10A
chr3	38805097	C	763	SCN10A
chr3	38805098	A	766.965	SCN10A
chr3	38805099	G	765.812	SCN10A
chr3	38805100	A	763.406	SCN10A
chr3	38805101	A	751.005	SCN10A
chr3	38805102	G	764.938	SCN10A
chr3	38805103	T	760.64	SCN10A
chr3	38805104	T	748.312	SCN10A
chr3	38805105	A	750.46	SCN10A
chr3	38805106	G	750.739	SCN10A
chr3	38805107	T	749.941	SCN10A
chr3	38812750	C	263.097	SCN10A
chr3	38812751	T	266.395	SCN10A
chr3	38812752	G	265.363	SCN10A
chr3	38812753	C	263.575	SCN10A
chr3	38812754	A	267.054	SCN10A
chr3	38812755	T	251.946	SCN10A
chr3	38812756	A	279.938	SCN10A
chr3	38812757	G	295.497	SCN10A
chr3	38812758	A	297.237	SCN10A
chr3	38812759	G	296.667	SCN10A
chr3	38812760	A	297.981	SCN10A
chr3	38812761	T	296.78	SCN10A
chr3	38812762	A	303.398	SCN10A
chr3	38812763	T	312.5	SCN10A
chr3	38812764	A	318.005	SCN10A
chr3	38812765	C	321.097	SCN10A
chr3	38812766	T	320.901	SCN10A
chr3	38812767	C	321.57	SCN10A
chr3	38812768	A	320.148	SCN10A
chr3	38812769	C	320.696	SCN10A
chr3	38812770	G	320.89	SCN10A
chr3	38812771	C	319.226	SCN10A
chr3	38812772	C	320.758	SCN10A
chr3	38812773	A	320.495	SCN10A
chr3	38812774	G	321.702	SCN10A
chr3	38812775	G	319.962	SCN10A
chr3	38812776	G	320.984	SCN10A
chr3	38812777	T	321.866	SCN10A
chr3	38812778	A	317.25	SCN10A
chr3	38812779	A	319.944	SCN10A
chr3	38812780	T	321.728	SCN10A
chr3	38812781	G	322.379	SCN10A
chr3	38812782	A	323.935	SCN10A
chr3	38812783	C	333.909	SCN10A
chr3	38812784	G	338.368	SCN10A
chr3	38812785	C	354.774	SCN10A
chr3	38812786	T	361.581	SCN10A
chr3	38812787	A	361.487	SCN10A
chr3	38812788	A	360.938	SCN10A
chr3	38812789	A	358.718	SCN10A
chr3	38812790	A	355.917	SCN10A
chr3	38812791	T	362.18	SCN10A
chr3	38812792	C	359.989	SCN10A
chr3	38812793	C	360.255	SCN10A
chr3	38812794	A	360.737	SCN10A
chr3	38812795	G	358.892	SCN10A
chr3	38812796	C	359.478	SCN10A
chr3	38812797	C	360.855	SCN10A
chr3	38812798	A	361.253	SCN10A
chr3	38812799	G	364.089	SCN10A
chr3	38812800	T	351.538	SCN10A
chr3	38812801	T	367.29	SCN10A
chr3	38812802	C	363.024	SCN10A
chr3	38812803	C	364.148	SCN10A
chr3	38812804	A	365.228	SCN10A
chr3	38812805	A	364.715	SCN10A
chr3	38812806	G	673.306	SCN10A
chr3	38812807	G	675.274	SCN10A
chr3	38812808	A	678.796	SCN10A
chr3	38812809	T	678.28	SCN10A
chr3	38812810	C	676.632	SCN10A
chr3	38812811	T	679.016	SCN10A
chr3	38812812	C	676.317	SCN10A
chr3	38812813	T	678.694	SCN10A
chr3	38812814	C	677.352	SCN10A
chr3	38812815	A	676.804	SCN10A
chr3	38812816	G	675.839	SCN10A
chr3	38812817	G	675.349	SCN10A
chr3	38812818	T	677.849	SCN10A
chr3	38812819	A	694.758	SCN10A
chr3	38812820	C	693.441	SCN10A
chr3	38812821	G	694.384	SCN10A
chr3	38812822	T	693.5	SCN10A
chr3	38812823	G	695.142	SCN10A
chr3	38812824	A	696.941	SCN10A
chr3	38812825	A	692.774	SCN10A
chr3	38812826	C	694.419	SCN10A
chr3	38812827	T	696.204	SCN10A
chr3	38812828	C	694.691	SCN10A
chr3	38812829	A	696.013	SCN10A
chr3	38812830	T	687.852	SCN10A
chr3	38812831	T	688.32	SCN10A
chr3	38812832	T	695.683	SCN10A
chr3	38812833	A	696.175	SCN10A
chr3	38812834	G	693.546	SCN10A
chr3	38812835	A	695.777	SCN10A
chr3	38812836	C	694.75	SCN10A
chr3	38812837	A	692.616	SCN10A
chr3	38812838	A	688.323	SCN10A
chr3	38812839	A	688.151	SCN10A
chr3	38812840	A	691.917	SCN10A
chr3	38812841	T	695.997	SCN10A
chr3	38812842	C	693.618	SCN10A
chr3	38812843	C	691.965	SCN10A
chr3	38812844	T	692.527	SCN10A
chr3	38812845	C	693.099	SCN10A
chr3	38812846	T	688.758	SCN10A
chr3	38812847	T	691.914	SCN10A
chr3	38812848	G	692.422	SCN10A
chr3	38812849	C	689.683	SCN10A
chr3	38812850	C	690.79	SCN10A
chr3	38812851	A	688.446	SCN10A
chr3	38812852	G	693.384	SCN10A
chr3	38812853	T	689.629	SCN10A
chr3	38812854	A	686.621	SCN10A
chr3	38812855	T	694.242	SCN10A
chr3	38812856	C	686.987	SCN10A
chr3	38812857	T	690.793	SCN10A
chr3	38812858	T	685.46	SCN10A
chr3	38812859	T	511.159	SCN10A
chr3	38812860	A	509.626	SCN10A
chr3	38812861	T	511.806	SCN10A
chr3	38812862	C	511.091	SCN10A
chr3	38812863	A	508.637	SCN10A
chr3	38812864	A	509.823	SCN10A
chr3	38812865	G	502.755	SCN10A
chr3	38812866	G	506.989	SCN10A
chr3	38812867	C	507.551	SCN10A
chr3	38812868	T	509.919	SCN10A
chr3	38812869	T	510.234	SCN10A
chr3	38812870	C	511.102	SCN10A
chr3	38812871	A	508.613	SCN10A
chr3	38812872	A	504.263	SCN10A
chr3	38812873	A	482.804	SCN10A
chr3	38812874	G	509.161	SCN10A
chr3	38812875	G	505.556	SCN10A
chr3	38812876	T	503.817	SCN10A
chr3	38812877	G	494.363	SCN10A
chr3	38812878	T	488.591	SCN10A
chr3	38812879	A	487.769	SCN10A
chr3	38812880	A	480.718	SCN10A
chr3	38812881	A	474.836	SCN10A
chr3	38812882	T	481.798	SCN10A
chr3	38812883	G	480.516	SCN10A
chr3	38812884	A	483.022	SCN10A
chr3	38812885	C	481.476	SCN10A
chr3	38812886	A	476.022	SCN10A
chr3	38812887	G	481.707	SCN10A
chr3	38812888	T	479.919	SCN10A
chr3	38812889	G	481.734	SCN10A
chr3	38812890	A	478.013	SCN10A
chr3	38812891	A	468.153	SCN10A
chr3	38812892	G	474.137	SCN10A
chr3	38812893	A	476.938	SCN10A
chr3	38812894	C	478.839	SCN10A
chr3	38812895	A	474.059	SCN10A
chr3	38812896	T	474.108	SCN10A
chr3	38812897	A	471.04	SCN10A
chr3	38812898	T	475.573	SCN10A
chr3	38812899	C	472.532	SCN10A
chr3	38812900	T	473.056	SCN10A
chr3	38812901	G	470.21	SCN10A
chr3	38812902	G	463.925	SCN10A
chr3	38812903	G	460.296	SCN10A
chr3	38812904	A	453.156	SCN10A
chr3	38812905	A	417.462	SCN10A
chr3	38812906	G	456.642	SCN10A
chr3	38812907	G	456.199	SCN10A
chr3	38812908	A	451.274	SCN10A
chr3	38812909	G	458.215	SCN10A
chr3	38812910	G	454.874	SCN10A
chr3	38812911	G	457.269	SCN10A
chr3	38812912	T	409.772	SCN10A
chr3	38812913	A	372.478	SCN10A
chr3	38812914	G	411.688	SCN10A
chr3	38812915	A	414.47	SCN10A
chr3	38812916	A	395.013	SCN10A
chr3	38812917	A	396.892	SCN10A
chr3	38812918	A	390.946	SCN10A
chr3	38830427	A	416.156	SCN10A
chr3	38830428	T	413.707	SCN10A
chr3	38830429	G	409.352	SCN10A
chr3	38830430	A	413.374	SCN10A
chr3	38830431	T	414.344	SCN10A
chr3	38830432	A	456.18	SCN10A
chr3	38830433	G	445.677	SCN10A
chr3	38830434	C	453.003	SCN10A
chr3	38830435	A	458.981	SCN10A
chr3	38830436	A	450.75	SCN10A
chr3	38830437	A	449.411	SCN10A
chr3	38830438	T	454.712	SCN10A
chr3	38830439	C	451.374	SCN10A
chr3	38830440	T	456.21	SCN10A
chr3	38830441	A	458.29	SCN10A
chr3	38830442	C	456.387	SCN10A
chr3	38830443	T	455.532	SCN10A
chr3	38830444	C	457.575	SCN10A
chr3	38830445	A	457.944	SCN10A
chr3	38830446	C	455.242	SCN10A
chr3	38830447	T	453.696	SCN10A
chr3	38830448	C	617.823	SCN10A
chr3	38830449	A	618.035	SCN10A
chr3	38830450	A	610.72	SCN10A
chr3	38830451	T	610.083	SCN10A
chr3	38830452	T	606.718	SCN10A
chr3	38830453	T	609.398	SCN10A
chr3	38830454	T	618.444	SCN10A
chr3	38830455	C	617.169	SCN10A
chr3	38830456	T	619.398	SCN10A
chr3	38830457	C	619.25	SCN10A
chr3	38830458	T	620.046	SCN10A
chr3	38830459	G	629.234	SCN10A
chr3	38830460	G	629.032	SCN10A
chr3	38830461	A	632.325	SCN10A
chr3	38830462	A	627.505	SCN10A
chr3	38830463	G	627.672	SCN10A
chr3	38830464	G	627.917	SCN10A
chr3	38830465	T	629.14	SCN10A
chr3	38830466	C	631.543	SCN10A
chr3	38830467	A	632.038	SCN10A
chr3	38830468	G	629.306	SCN10A
chr3	38830469	T	629.344	SCN10A
chr3	38830470	T	631.664	SCN10A
chr3	38830471	C	630.656	SCN10A
chr3	38830472	G	627.379	SCN10A
chr3	38830473	G	627.543	SCN10A
chr3	38830474	G	629.013	SCN10A
chr3	38830475	T	628.758	SCN10A
chr3	38830476	C	630.395	SCN10A
chr3	38830477	A	632.597	SCN10A
chr3	38830478	T	629.659	SCN10A
chr3	38830479	G	629.172	SCN10A
chr3	38830480	C	630.653	SCN10A
chr3	38830481	A	633.61	SCN10A
chr3	38830482	C	632.699	SCN10A
chr3	38830483	A	628.747	SCN10A
chr3	38830484	C	629.747	SCN10A
chr3	38830485	A	623.984	SCN10A
chr3	38830486	C	628.094	SCN10A
chr3	38830487	A	621.726	SCN10A
chr3	38830488	A	602.164	SCN10A
chr3	38830489	T	614.952	SCN10A
chr3	38830490	T	621.575	SCN10A
chr3	38830491	A	620.78	SCN10A
chr3	38830492	A	613.505	SCN10A
chr3	38830493	C	624.968	SCN10A
chr3	38830494	C	626.812	SCN10A
chr3	38830495	A	626.067	SCN10A
chr3	38830496	A	619.102	SCN10A
chr3	38830497	A	611.172	SCN10A
chr3	38830498	A	614.304	SCN10A
chr3	38830499	T	612.699	SCN10A
chr3	38830500	A	623.618	SCN10A
chr3	38830501	G	619.624	SCN10A
chr3	38830502	T	619.723	SCN10A
chr3	38830503	G	625.989	SCN10A
chr3	38830504	A	629.968	SCN10A
chr3	38830505	C	626.218	SCN10A
chr3	38830506	C	622.925	SCN10A
chr3	38830507	G	625.968	SCN10A
chr3	38830508	T	628.995	SCN10A
chr3	38830509	A	629.683	SCN10A
chr3	38830510	A	629.11	SCN10A
chr3	38830511	T	629.734	SCN10A
chr3	38830512	A	630.505	SCN10A
chr3	38830513	A	624.688	SCN10A
chr3	38830514	A	616.93	SCN10A
chr3	38830515	T	629.876	SCN10A
chr3	38830516	A	629.648	SCN10A
chr3	38830517	A	613.919	SCN10A
chr3	38830518	A	614.852	SCN10A
chr3	38830519	C	631.798	SCN10A
chr3	38830520	T	630.202	SCN10A
chr3	38830521	G	630.054	SCN10A
chr3	38830522	A	628.086	SCN10A
chr3	38830523	A	623.446	SCN10A
chr3	38830524	C	630.917	SCN10A
chr3	38830525	C	632.745	SCN10A
chr3	38830526	A	632.882	SCN10A
chr3	38830527	C	631.196	SCN10A
chr3	38830528	C	631.556	SCN10A
chr3	38830529	T	627.575	SCN10A
chr3	38830530	G	631.685	SCN10A
chr3	38830531	A	632.532	SCN10A
chr3	38830532	A	592.718	SCN10A
chr3	38830533	A	631.172	SCN10A
chr3	38830534	G	584.898	SCN10A
chr3	38830535	G	584.995	SCN10A
chr3	38830536	C	578.815	SCN10A
chr3	38830537	C	580.328	SCN10A
chr3	38830538	T	582.801	SCN10A
chr3	38830539	G	587.427	SCN10A
chr3	38830540	T	583.53	SCN10A
chr3	38830541	G	587.14	SCN10A
chr3	38830542	T	587.71	SCN10A
chr3	38830543	T	588.239	SCN10A
chr3	38830544	A	583.849	SCN10A
chr3	38830545	A	413.03	SCN10A
chr3	38830546	G	413.296	SCN10A
chr3	38830547	G	414.618	SCN10A
chr3	38833521	G	350.551	SCN10A
chr3	38833522	G	347.804	SCN10A
chr3	38833523	C	356.132	SCN10A
chr3	38833524	A	357.409	SCN10A
chr3	38833525	A	352.728	SCN10A
chr3	38833526	T	356.164	SCN10A
chr3	38833527	C	355.852	SCN10A
chr3	38833528	G	354.884	SCN10A
chr3	38833529	T	354.304	SCN10A
chr3	38833530	G	355.374	SCN10A
chr3	38833531	C	356.417	SCN10A
chr3	38833532	A	355.272	SCN10A
chr3	38833533	A	347.782	SCN10A
chr3	38833534	A	356.231	SCN10A
chr3	38833535	G	354.535	SCN10A
chr3	38833536	G	354.478	SCN10A
chr3	38833537	A	357.847	SCN10A
chr3	38833538	T	481.898	SCN10A
chr3	38833539	A	484.473	SCN10A
chr3	38833540	T	487.581	SCN10A
chr3	38833541	G	494.366	SCN10A
chr3	38833542	A	501.344	SCN10A
chr3	38833543	G	498.422	SCN10A
chr3	38833544	T	501.118	SCN10A
chr3	38833545	G	499.78	SCN10A
chr3	38833546	G	498.852	SCN10A
chr3	38833547	A	503.825	SCN10A
chr3	38833548	C	502.567	SCN10A
chr3	38833549	A	500.086	SCN10A
chr3	38833550	G	499.984	SCN10A
chr3	38833551	A	502.548	SCN10A
chr3	38833552	C	502.043	SCN10A
chr3	38833553	A	500.14	SCN10A
chr3	38833554	C	501.425	SCN10A
chr3	38833555	T	498.675	SCN10A
chr3	38833556	T	498.597	SCN10A
chr3	38833557	T	500.349	SCN10A
chr3	38833558	G	499.962	SCN10A
chr3	38833559	A	500.28	SCN10A
chr3	38833560	T	500	SCN10A
chr3	38833561	G	498.433	SCN10A
chr3	38833562	G	497.489	SCN10A
chr3	38833563	C	633.247	SCN10A
chr3	38833564	C	632.586	SCN10A
chr3	38833565	G	633.328	SCN10A
chr3	38833566	T	624.664	SCN10A
chr3	38833567	T	630.575	SCN10A
chr3	38833568	C	629.516	SCN10A
chr3	38833569	T	614.712	SCN10A
chr3	38833570	T	629.296	SCN10A
chr3	38833571	C	634.602	SCN10A
chr3	38833572	T	633.081	SCN10A
chr3	38833573	G	632.919	SCN10A
chr3	38833574	A	664.944	SCN10A
chr3	38833575	T	666.355	SCN10A
chr3	38833576	C	659.546	SCN10A
chr3	38833577	A	663.282	SCN10A
chr3	38833578	G	660.435	SCN10A
chr3	38833579	G	661.043	SCN10A
chr3	38833580	T	660.169	SCN10A
chr3	38833581	T	664.401	SCN10A
chr3	38833582	G	664.548	SCN10A
chr3	38833583	A	664.024	SCN10A
chr3	38833584	A	657.852	SCN10A
chr3	38833585	A	664.734	SCN10A
chr3	38833586	G	659.949	SCN10A
chr3	38833587	G	663.586	SCN10A
chr3	38833588	A	664.277	SCN10A
chr3	38833589	C	661.575	SCN10A
chr3	38833590	T	665.559	SCN10A
chr3	38833591	G	664.293	SCN10A
chr3	38833592	A	665.266	SCN10A
chr3	38833593	A	663.462	SCN10A
chr3	38833594	T	652.788	SCN10A
chr3	38833595	A	666.707	SCN10A
chr3	38833596	G	659.978	SCN10A
chr3	38833597	C	660.223	SCN10A
chr3	38833598	C	664.597	SCN10A
chr3	38833599	A	662.473	SCN10A
chr3	38833600	C	663.333	SCN10A
chr3	38833601	A	661.93	SCN10A
chr3	38833602	G	666.097	SCN10A
chr3	38833603	G	664.215	SCN10A
chr3	38833604	G	664.696	SCN10A
chr3	38833605	C	664.626	SCN10A
chr3	38833606	C	663.672	SCN10A
chr3	38833607	C	660.629	SCN10A
chr3	38833608	G	666.965	SCN10A
chr3	38833609	A	662.876	SCN10A
chr3	38833610	G	666.261	SCN10A
chr3	38833611	T	658.831	SCN10A
chr3	38833612	G	663.567	SCN10A
chr3	38833613	G	660.355	SCN10A
chr3	38833614	C	662.247	SCN10A
chr3	38833615	A	664.917	SCN10A
chr3	38833616	C	659.704	SCN10A
chr3	38833617	T	667.427	SCN10A
chr3	38833618	A	661.505	SCN10A
chr3	38833619	A	659.935	SCN10A
chr3	38833620	A	656.57	SCN10A
chr3	38833621	C	663.191	SCN10A
chr3	38833622	C	659.801	SCN10A
chr3	38833623	G	651.997	SCN10A
chr3	38833624	G	642.629	SCN10A
chr3	38833625	G	654.145	SCN10A
chr3	38833626	A	657.906	SCN10A
chr3	38833627	A	639.468	SCN10A
chr3	38833628	A	645.892	SCN10A
chr3	38833629	T	657.325	SCN10A
chr3	38833630	G	651.384	SCN10A
chr3	38833631	G	655.228	SCN10A
chr3	38833632	T	660.863	SCN10A
chr3	38833633	C	654.083	SCN10A
chr3	38833634	C	656.132	SCN10A
chr3	38833635	T	661.849	SCN10A
chr3	38833636	C	598.21	SCN10A
chr3	38833637	C	589.968	SCN10A
chr3	38833638	C	594.68	SCN10A
chr3	38833639	T	601.548	SCN10A
chr3	38833640	T	599.263	SCN10A
chr3	38833641	T	602.815	SCN10A
chr3	38833642	G	599.941	SCN10A
chr3	38833643	T	594.503	SCN10A
chr3	38833644	T	603.046	SCN10A
chr3	38833645	C	601.191	SCN10A
chr3	38833646	A	603.239	SCN10A
chr3	38833647	G	596.895	SCN10A
chr3	38833648	C	598.411	SCN10A
chr3	38833649	A	600.323	SCN10A
chr3	38833650	C	587.269	SCN10A
chr3	38833651	C	590.062	SCN10A
chr3	38833652	A	589.691	SCN10A
chr3	38833653	T	589.508	SCN10A
chr3	38833654	A	587.484	SCN10A
chr3	38833655	A	581.078	SCN10A
chr3	38833656	A	572.422	SCN10A
chr3	38833657	T	585.22	SCN10A
chr3	38833658	G	581.696	SCN10A
chr3	38833659	T	584.546	SCN10A
chr3	38833660	C	581.414	SCN10A
chr3	38833661	T	587.927	SCN10A
chr3	38833662	G	585.677	SCN10A
chr3	38833663	A	589.532	SCN10A
chr3	38833664	A	588.613	SCN10A
chr3	38833665	A	589.481	SCN10A
chr3	38833666	C	541.879	SCN10A
chr3	38833667	A	547.672	SCN10A
chr3	38833668	A	546.347	SCN10A
chr3	38833669	A	546.003	SCN10A
chr3	38833670	A	546.976	SCN10A
chr3	38833671	C	543.755	SCN10A
chr3	38833672	A	544.011	SCN10A
chr3	38833673	A	536.331	SCN10A
chr3	38833674	A	524.371	SCN10A
chr3	38833675	A	485.753	SCN10A
chr3	38833676	C	508.68	SCN10A
chr3	38833677	A	498.508	SCN10A
chr3	38833678	G	499.465	SCN10A
chr3	38833679	A	499.769	SCN10A
chr3	38835212	T	403.645	SCN10A
chr3	38835213	T	408.806	SCN10A
chr3	38835214	C	412.363	SCN10A
chr3	38835215	C	410.113	SCN10A
chr3	38835216	T	409.804	SCN10A
chr3	38835217	A	407.866	SCN10A
chr3	38835218	C	412.046	SCN10A
chr3	38835219	T	409.038	SCN10A
chr3	38835220	A	402.653	SCN10A
chr3	38835221	G	407.675	SCN10A
chr3	38835222	T	408.602	SCN10A
chr3	38835223	A	409.599	SCN10A
chr3	38835224	G	404.817	SCN10A
chr3	38835225	C	410.769	SCN10A
chr3	38835226	T	410.782	SCN10A
chr3	38835227	C	413.32	SCN10A
chr3	38835228	T	410.737	SCN10A
chr3	38835229	T	407.917	SCN10A
chr3	38835230	A	411.54	SCN10A
chr3	38835231	C	413.473	SCN10A
chr3	38835232	C	410.532	SCN10A
chr3	38835233	C	413.078	SCN10A
chr3	38835234	G	413.376	SCN10A
chr3	38835235	G	412.785	SCN10A
chr3	38835236	T	410.204	SCN10A
chr3	38835237	G	414.567	SCN10A
chr3	38835238	T	412.981	SCN10A
chr3	38835239	G	415	SCN10A
chr3	38835240	T	413.858	SCN10A
chr3	38835241	G	414.731	SCN10A
chr3	38835242	C	413.401	SCN10A
chr3	38835243	T	412.476	SCN10A
chr3	38835244	G	414.075	SCN10A
chr3	38835245	T	414.07	SCN10A
chr3	38835246	A	413.981	SCN10A
chr3	38835247	G	409.804	SCN10A
chr3	38835248	A	414.196	SCN10A
chr3	38835249	A	413.156	SCN10A
chr3	38835250	C	414.567	SCN10A
chr3	38835251	G	411.298	SCN10A
chr3	38835252	G	412.613	SCN10A
chr3	38835253	A	407.309	SCN10A
chr3	38835254	T	409.5	SCN10A
chr3	38835255	C	407.884	SCN10A
chr3	38835256	T	405.188	SCN10A
chr3	38835257	A	409.347	SCN10A
chr3	38835258	G	407.344	SCN10A
chr3	38835259	A	405.46	SCN10A
chr3	38835260	T	408.645	SCN10A
chr3	38835261	C	409.188	SCN10A
chr3	38835262	C	409.737	SCN10A
chr3	38835263	T	410.46	SCN10A
chr3	38835264	C	409.984	SCN10A
chr3	38835265	C	409.312	SCN10A
chr3	38835266	A	405.637	SCN10A
chr3	38835267	G	410.212	SCN10A
chr3	38835268	G	408.392	SCN10A
chr3	38835269	G	409.274	SCN10A
chr3	38835270	G	410.142	SCN10A
chr3	38835271	C	410.298	SCN10A
chr3	38835272	T	409.901	SCN10A
chr3	38835273	C	409.731	SCN10A
chr3	38835274	C	408.801	SCN10A
chr3	38835275	C	408.124	SCN10A
chr3	38835276	C	408.581	SCN10A
chr3	38835277	G	410.215	SCN10A
chr3	38835278	A	409.715	SCN10A
chr3	38835279	T	409.616	SCN10A
chr3	38835280	C	408.78	SCN10A
chr3	38835281	A	409.554	SCN10A
chr3	38835282	G	409.841	SCN10A
chr3	38835283	T	404.376	SCN10A
chr3	38835284	T	409.462	SCN10A
chr3	38835285	C	408.914	SCN10A
chr3	38835286	T	411.403	SCN10A
chr3	38835287	G	410.508	SCN10A
chr3	38835288	C	409.586	SCN10A
chr3	38835289	T	411.454	SCN10A
chr3	38835290	G	410.349	SCN10A
chr3	38835291	G	409.167	SCN10A
chr3	38835292	G	410.806	SCN10A
chr3	38835293	A	410.879	SCN10A
chr3	38835294	G	411.137	SCN10A
chr3	38835295	C	415.836	SCN10A
chr3	38835296	T	431.715	SCN10A
chr3	38835297	C	436.831	SCN10A
chr3	38835298	A	436.226	SCN10A
chr3	38835299	C	434.785	SCN10A
chr3	38835300	C	436.003	SCN10A
chr3	38835301	A	436.78	SCN10A
chr3	38835302	T	436.484	SCN10A
chr3	38835303	A	435.699	SCN10A
chr3	38835304	G	432.973	SCN10A
chr3	38835305	A	427.997	SCN10A
chr3	38835306	A	419.43	SCN10A
chr3	38835307	C	432.188	SCN10A
chr3	38835308	T	421.952	SCN10A
chr3	38835309	T	437.081	SCN10A
chr3	38835310	G	436.731	SCN10A
chr3	38835311	G	436.632	SCN10A
chr3	38835312	G	436.605	SCN10A
chr3	38835313	C	434.073	SCN10A
chr3	38835314	A	437.153	SCN10A
chr3	38835315	G	438.511	SCN10A
chr3	38835316	C	427.46	SCN10A
chr3	38835317	T	491.597	SCN10A
chr3	38835318	G	492.978	SCN10A
chr3	38835319	G	493.355	SCN10A
chr3	38835320	T	463.599	SCN10A
chr3	38835321	T	493.992	SCN10A
chr3	38835322	G	493.594	SCN10A
chr3	38835323	C	490.809	SCN10A
chr3	38835324	A	492.452	SCN10A
chr3	38835325	G	492.93	SCN10A
chr3	38835326	G	492.36	SCN10A
chr3	38835327	C	488.919	SCN10A
chr3	38835328	T	493.39	SCN10A
chr3	38835329	T	493.126	SCN10A
chr3	38835330	T	493.839	SCN10A
chr3	38835331	C	491.266	SCN10A
chr3	38835332	A	489.594	SCN10A
chr3	38835333	A	489.763	SCN10A
chr3	38835334	G	492.79	SCN10A
chr3	38835335	T	494.075	SCN10A
chr3	38835336	C	491.129	SCN10A
chr3	38835337	C	491.347	SCN10A
chr3	38835338	A	492.339	SCN10A
chr3	38835339	G	492.788	SCN10A
chr3	38835340	C	521.882	SCN10A
chr3	38835341	T	524.419	SCN10A
chr3	38835342	G	524.642	SCN10A
chr3	38835343	G	523.323	SCN10A
chr3	38835344	G	341.159	SCN10A
chr3	38835345	G	341.272	SCN10A
chr3	38835346	C	338.801	SCN10A
chr3	38835347	C	338.433	SCN10A
chr3	38835348	G	341.414	SCN10A
chr3	38835349	A	338.78	SCN10A
chr3	38835350	G	340.476	SCN10A
chr3	38835351	G	339.858	SCN10A
chr3	38835352	C	329.855	SCN10A
chr3	38835353	T	325.22	SCN10A
chr3	38835354	T	338.282	SCN10A
chr3	38835355	C	340.116	SCN10A
chr3	38835356	T	340.46	SCN10A
chr3	38835357	C	340.954	SCN10A
chr3	38835358	T	340.726	SCN10A
chr3	38835359	T	340.513	SCN10A
chr3	38835360	C	340.409	SCN10A
chr3	38835361	T	341.444	SCN10A
chr3	38835362	T	341.919	SCN10A
chr3	38835363	G	339.863	SCN10A
chr3	38835364	G	338.973	SCN10A
chr3	38835365	T	329.07	SCN10A
chr3	38835366	C	275.073	SCN10A
chr3	38835367	C	274.099	SCN10A
chr3	38835368	T	276.707	SCN10A
chr3	38835369	T	276.255	SCN10A
chr3	38835370	C	276.011	SCN10A
chr3	38835371	T	345.465	SCN10A
chr3	38835372	G	344.129	SCN10A
chr3	38835373	C	343.949	SCN10A
chr3	38835374	T	345.5	SCN10A
chr3	38835375	C	343.344	SCN10A
chr3	38835376	C	342.024	SCN10A
chr3	38835377	C	342.435	SCN10A
chr3	38835378	T	344.019	SCN10A
chr3	38835379	A	341.298	SCN10A
chr3	38835380	T	344.051	SCN10A
chr3	38835381	G	343.207	SCN10A
chr3	38835382	C	339.444	SCN10A
chr3	38835383	T	334.022	SCN10A
chr3	38835384	T	341.745	SCN10A
chr3	38835385	C	342.263	SCN10A
chr3	38835386	T	343.78	SCN10A
chr3	38835387	C	342.774	SCN10A
chr3	38835388	T	342.57	SCN10A
chr3	38835389	C	342.28	SCN10A
chr3	38835390	T	454.048	SCN10A
chr3	38835391	G	453.597	SCN10A
chr3	38835392	G	452.887	SCN10A
chr3	38835393	C	417.685	SCN10A
chr3	38835394	T	413.325	SCN10A
chr3	38835395	T	411.831	SCN10A
chr3	38835396	T	418.809	SCN10A
chr3	38835397	C	415.715	SCN10A
chr3	38835398	T	421.046	SCN10A
chr3	38835399	T	415.973	SCN10A
chr3	38835400	T	421.589	SCN10A
chr3	38835401	G	420.47	SCN10A
chr3	38835402	T	358.387	SCN10A
chr3	38835403	T	422.21	SCN10A
chr3	38835404	C	421.312	SCN10A
chr3	38835405	C	419.774	SCN10A
chr3	38835406	C	421.57	SCN10A
chr3	38835407	T	422.099	SCN10A
chr3	38835408	G	421.277	SCN10A
chr3	38835409	C	419.554	SCN10A
chr3	38835410	T	420.075	SCN10A
chr3	38835411	T	420.677	SCN10A
chr3	38835412	G	420.567	SCN10A
chr3	38835413	G	417.059	SCN10A
chr3	38835414	C	414.919	SCN10A
chr3	38835415	A	409.352	SCN10A
chr3	38835416	G	412.841	SCN10A
chr3	38835417	C	412.54	SCN10A
chr3	38835418	A	282.177	SCN10A
chr3	38835419	A	264.255	SCN10A
chr3	38835420	T	275.828	SCN10A
chr3	38835421	T	371.199	SCN10A
chr3	38835422	T	376.081	SCN10A
chr3	38835423	G	374.621	SCN10A
chr3	38835424	C	374.339	SCN10A
chr3	38835425	T	369.153	SCN10A
chr3	38835426	T	373.261	SCN10A
chr3	38835427	C	377.349	SCN10A
chr3	38835428	T	377.113	SCN10A
chr3	38835429	C	386.116	SCN10A
chr3	38835430	T	384.411	SCN10A
chr3	38835431	A	381.793	SCN10A
chr3	38835432	T	385.003	SCN10A
chr3	38835433	C	385.575	SCN10A
chr3	38835434	T	385.261	SCN10A
chr3	38835435	C	384.75	SCN10A
chr3	38835436	C	381.444	SCN10A
chr3	38835437	A	373.758	SCN10A
chr3	38835438	C	373.981	SCN10A
chr3	38835439	C	372.871	SCN10A
chr3	38835440	A	365.887	SCN10A
chr3	38835441	G	370.987	SCN10A
chr3	38835442	T	367.788	SCN10A
chr3	38835443	G	371.376	SCN10A
chr3	38835444	A	373.841	SCN10A
chr3	38835445	C	373.659	SCN10A
chr3	38835446	T	373.04	SCN10A
chr3	38835447	C	373.433	SCN10A
chr3	38835448	C	371.925	SCN10A
chr3	38835449	G	370.769	SCN10A
chr3	38835450	G	370.72	SCN10A
chr3	38835451	A	374.608	SCN10A
chr3	38835452	G	371.027	SCN10A
chr3	38835453	T	368.083	SCN10A
chr3	38835454	A	372.487	SCN10A
chr3	38835455	A	365.981	SCN10A
chr3	38835456	A	369.497	SCN10A
chr3	38835457	G	362.425	SCN10A
chr3	38835458	C	370.938	SCN10A
chr3	38835459	G	369.745	SCN10A
chr3	38835460	A	371.452	SCN10A
chr3	38835461	C	371.449	SCN10A
chr3	38835462	G	368.43	SCN10A
chr3	38835463	G	369.718	SCN10A
chr3	38835464	A	370.866	SCN10A
chr3	38835465	A	353.667	SCN10A
chr3	38835466	G	370.04	SCN10A
chr3	38835467	T	362.718	SCN10A
chr3	38835468	T	365.712	SCN10A
chr3	38835469	G	370.309	SCN10A
chr3	38835470	T	367.304	SCN10A
chr3	38835471	T	368.93	SCN10A
chr3	38835472	A	369.855	SCN10A
chr3	38835473	G	368.879	SCN10A
chr3	38835474	T	368.911	SCN10A
chr3	38835475	T	367.637	SCN10A
chr3	38835476	T	371.704	SCN10A
chr3	38835477	C	370.825	SCN10A
chr3	38835478	G	362.656	SCN10A
chr3	38835479	A	369.527	SCN10A
chr3	38835480	G	368.382	SCN10A
chr3	38835481	G	366.177	SCN10A
chr3	38835482	G	369.038	SCN10A
chr3	38835483	A	370.871	SCN10A
chr3	38835484	T	372.32	SCN10A
chr3	38835485	C	370.312	SCN10A
chr3	38835486	C	370.879	SCN10A
chr3	38835487	A	368.384	SCN10A
chr3	38835488	A	359.156	SCN10A
chr3	38835489	T	365.272	SCN10A
chr3	38835490	G	369.481	SCN10A
chr3	38835491	G	368.648	SCN10A
chr3	38835492	G	368.551	SCN10A
chr3	38835493	G	370.172	SCN10A
chr3	38835494	A	370.167	SCN10A
chr3	38835495	A	320.562	SCN10A
chr3	38835496	T	363.005	SCN10A
chr3	38835497	T	369.976	SCN10A
chr3	38835498	C	368.882	SCN10A
chr3	38835499	C	367.454	SCN10A
chr3	38835500	A	368.105	SCN10A
chr3	38835501	T	366.583	SCN10A
chr3	38835502	C	368.508	SCN10A
chr3	38835503	T	365.043	SCN10A
chr3	38835504	T	372.446	SCN10A
chr3	38835505	C	372.505	SCN10A
chr3	38835506	T	371.866	SCN10A
chr3	38835507	C	371.387	SCN10A
chr3	38835508	A	370.909	SCN10A
chr3	38835509	T	361.059	SCN10A
chr3	38835510	T	372.228	SCN10A
chr3	38835511	C	370.223	SCN10A
chr3	38835512	T	373.898	SCN10A
chr3	38835513	T	371.094	SCN10A
chr3	38835514	C	369.108	SCN10A
chr3	38835515	T	370.621	SCN10A
chr3	38835516	T	371.46	SCN10A
chr3	38835517	C	372.005	SCN10A
chr3	38835518	A	368.091	SCN10A
chr3	38835519	G	368.704	SCN10A
chr3	38835520	G	372.578	SCN10A
chr3	38835521	A	372.707	SCN10A
chr3	64715155	c	682.331	ADAMTS9-AS2_rs62247658
chr3	99180668	t	168.223	COL8A1_rs140647181_LOC105374007
chr3	99357418	A	325.089	COL8A1
chr3	99357419	A	330.325	COL8A1
chr3	99357420	G	331.293	COL8A1
chr3	99357421	T	332.005	COL8A1
chr3	99357422	G	332.944	COL8A1
chr3	99357423	C	332.944	COL8A1
chr3	99357424	A	332.565	COL8A1
chr3	99357425	T	330.522	COL8A1
chr3	99357426	G	333.366	COL8A1
chr3	99357427	T	329.927	COL8A1
chr3	99357428	T	329.441	COL8A1
chr3	99357429	A	523.016	COL8A1
chr3	99357430	C	522.005	COL8A1
chr3	99357431	C	521.266	COL8A1
chr3	99357432	A	518.828	COL8A1
chr3	99357433	G	519.661	COL8A1
chr3	99357434	C	522.263	COL8A1
chr3	99357435	A	522.102	COL8A1
chr3	99357436	G	520.352	COL8A1
chr3	99357437	C	522.473	COL8A1
chr3	99357438	G	520.895	COL8A1
chr3	99357439	G	521.14	COL8A1
chr3	99357440	A	523.723	COL8A1
chr3	99357441	T	519.965	COL8A1
chr3	99357442	C	523.054	COL8A1
chr3	99357443	A	523.774	COL8A1
chr3	99357444	C	523.32	COL8A1
chr3	99357445	A	521.164	COL8A1
chr3	99357446	G	515.804	COL8A1
chr3	99357447	C	522.376	COL8A1
chr3	99357448	C	522.169	COL8A1
chr3	99357449	C	522.339	COL8A1
chr3	99357450	T	499.879	COL8A1
chr3	99357451	T	518.605	COL8A1
chr3	99357452	C	523.175	COL8A1
chr3	99357453	C	522.522	COL8A1
chr3	99357454	C	522.825	COL8A1
chr3	99357455	C	522.78	COL8A1
chr3	99357456	G	519.199	COL8A1
chr3	99357457	A	521.309	COL8A1
chr3	99357458	T	517.054	COL8A1
chr3	99357459	C	523.073	COL8A1
chr3	99357460	C	522.457	COL8A1
chr3	99357461	T	519.927	COL8A1
chr3	99357462	C	523.048	COL8A1
chr3	99357463	T	519.968	COL8A1
chr3	99357464	C	520.282	COL8A1
chr3	99357465	C	518.339	COL8A1
chr3	99357466	G	521.363	COL8A1
chr3	99357467	T	518.565	COL8A1
chr3	99357468	G	521.145	COL8A1
chr3	99357469	G	519.54	COL8A1
chr3	99357470	G	521.282	COL8A1
chr3	99357471	A	524.067	COL8A1
chr3	99357472	G	521.944	COL8A1
chr3	99357473	C	520.968	COL8A1
chr3	99357474	C	522.263	COL8A1
chr3	99357475	A	503.476	COL8A1
chr3	99357476	G	521.293	COL8A1
chr3	99357477	C	521.013	COL8A1
chr3	99357478	G	521.484	COL8A1
chr3	99357479	A	522.97	COL8A1
chr3	99357480	G	521.153	COL8A1
chr3	99357481	C	519.922	COL8A1
chr3	99357482	C	520.597	COL8A1
chr3	99357483	T	517.901	COL8A1
chr3	99357484	C	522.997	COL8A1
chr3	99357485	T	519.656	COL8A1
chr3	99357486	C	523.274	COL8A1
chr3	99357487	T	520.96	COL8A1
chr3	99357488	C	522.358	COL8A1
chr3	99357489	C	519.755	COL8A1
chr3	99357490	C	521.753	COL8A1
chr3	99357491	T	516.742	COL8A1
chr3	99357492	G	521.113	COL8A1
chr3	99357493	A	521.175	COL8A1
chr3	99357494	T	517.134	COL8A1
chr3	99357495	C	521.374	COL8A1
chr3	99357496	T	507.21	COL8A1
chr3	99357497	T	510.806	COL8A1
chr3	99357498	A	516.591	COL8A1
chr3	99357499	C	521.083	COL8A1
chr3	99357500	G	519.804	COL8A1
chr3	99357501	T	517.341	COL8A1
chr3	99357502	G	521.444	COL8A1
chr3	99357503	C	521.659	COL8A1
chr3	99357504	T	521.801	COL8A1
chr3	99357505	C	522.175	COL8A1
chr3	99357506	A	520.406	COL8A1
chr3	99357507	A	519.995	COL8A1
chr3	99357508	G	519.651	COL8A1
chr3	99357509	G	519.696	COL8A1
chr3	99357510	T	521.917	COL8A1
chr3	99357511	A	512.629	COL8A1
chr3	99357512	A	511.866	COL8A1
chr3	99357513	G	520.565	COL8A1
chr3	99357514	A	519.675	COL8A1
chr3	99357515	C	522.591	COL8A1
chr3	99357516	A	513.793	COL8A1
chr3	99357517	G	520.059	COL8A1
chr3	99357518	C	518.333	COL8A1
chr3	99357519	A	514.03	COL8A1
chr3	99357520	C	516.32	COL8A1
chr3	99357521	T	498.073	COL8A1
chr3	99357522	T	514.785	COL8A1
chr3	99357523	C	516.938	COL8A1
chr3	99357524	T	521.487	COL8A1
chr3	99357525	G	520.255	COL8A1
chr3	99357526	C	518.43	COL8A1
chr3	99357527	A	517.97	COL8A1
chr3	99357528	G	520.142	COL8A1
chr3	99394484	A	794.5	COL8A1
chr3	99394485	C	805.973	COL8A1
chr3	99394486	A	793.258	COL8A1
chr3	99394487	T	795.274	COL8A1
chr3	99394488	C	810.731	COL8A1
chr3	99394489	A	802.909	COL8A1
chr3	99394490	T	807.04	COL8A1
chr3	99394491	C	806.925	COL8A1
chr3	99394492	C	800.79	COL8A1
chr3	99394493	T	809.406	COL8A1
chr3	99394494	C	808.758	COL8A1
chr3	99394495	T	800.624	COL8A1
chr3	99394496	T	797.801	COL8A1
chr3	99394497	C	811.876	COL8A1
chr3	99394498	A	808.301	COL8A1
chr3	99394499	T	811.043	COL8A1
chr3	99394500	C	810.796	COL8A1
chr3	99394501	C	810.185	COL8A1
chr3	99394502	A	807.384	COL8A1
chr3	99394503	G	805.739	COL8A1
chr3	99394504	G	800.728	COL8A1
chr3	99394505	G	809.223	COL8A1
chr3	99394506	A	814.503	COL8A1
chr3	99394507	G	812.551	COL8A1
chr3	99394508	C	811.556	COL8A1
chr3	99394509	T	812.53	COL8A1
chr3	99394510	C	815.073	COL8A1
chr3	99394511	A	810.645	COL8A1
chr3	99394512	C	815.487	COL8A1
chr3	99394513	A	806.715	COL8A1
chr3	99394514	C	809.935	COL8A1
chr3	99394515	G	803.376	COL8A1
chr3	99394516	T	790.806	COL8A1
chr3	99394517	T	808.126	COL8A1
chr3	99394518	C	814.675	COL8A1
chr3	99394519	A	814.828	COL8A1
chr3	99394520	C	805.839	COL8A1
chr3	99394521	C	807.495	COL8A1
chr3	99394522	A	813.073	COL8A1
chr3	99394523	A	806.366	COL8A1
chr3	99394524	C	813.108	COL8A1
chr3	99394525	T	811.116	COL8A1
chr3	99394526	C	815.341	COL8A1
chr3	99394527	A	806.613	COL8A1
chr3	99394528	C	812.651	COL8A1
chr3	99394529	C	803.535	COL8A1
chr3	99394530	C	807.766	COL8A1
chr3	99394531	T	789.274	COL8A1
chr3	99394532	T	774.728	COL8A1
chr3	99394533	G	804.468	COL8A1
chr3	99394534	A	812.567	COL8A1
chr3	99394535	A	809.505	COL8A1
chr3	99394536	G	802.239	COL8A1
chr3	99394537	T	806.153	COL8A1
chr3	99394538	C	810.589	COL8A1
chr3	99394539	A	811.22	COL8A1
chr3	99394540	T	808.532	COL8A1
chr3	99394541	C	811.468	COL8A1
chr3	99394542	T	815.148	COL8A1
chr3	99394543	C	813.108	COL8A1
chr3	99394544	A	810.503	COL8A1
chr3	99394545	A	818.79	COL8A1
chr3	99394546	G	817.175	COL8A1
chr3	99394547	A	822.132	COL8A1
chr3	99394548	A	815.833	COL8A1
chr3	99394549	C	815.823	COL8A1
chr3	99394550	A	817.008	COL8A1
chr3	99394551	A	801.949	COL8A1
chr3	99394552	A	775.944	COL8A1
chr3	99394553	A	808.113	COL8A1
chr3	99394554	G	808.481	COL8A1
chr3	99394555	A	820.987	COL8A1
chr3	99394556	C	815.384	COL8A1
chr3	99394557	A	809.366	COL8A1
chr3	99394558	A	793.126	COL8A1
chr3	99394559	C	816.444	COL8A1
chr3	99394560	T	814.605	COL8A1
chr3	99394561	G	816.11	COL8A1
chr3	99394562	A	817.532	COL8A1
chr3	99394563	A	800.153	COL8A1
chr3	99394564	A	815.774	COL8A1
chr3	99394565	G	809.874	COL8A1
chr3	99394566	G	817.911	COL8A1
chr3	99394567	T	826.075	COL8A1
chr3	99394568	A	818.737	COL8A1
chr3	99394569	A	822.551	COL8A1
chr3	99394570	T	824.605	COL8A1
chr3	99394571	A	814.03	COL8A1
chr3	99394572	T	819.027	COL8A1
chr3	99394573	T	818.126	COL8A1
chr3	99394574	T	819.817	COL8A1
chr3	99394575	C	815.059	COL8A1
chr3	99394576	A	819.653	COL8A1
chr3	99394577	A	815.669	COL8A1
chr3	99394578	A	817.059	COL8A1
chr3	99394579	T	816.728	COL8A1
chr3	99394580	A	820.008	COL8A1
chr3	99394581	T	825.013	COL8A1
chr3	99394582	T	826.065	COL8A1
chr3	99394583	A	815.884	COL8A1
chr3	99394584	A	819.844	COL8A1
chr3	99394585	T	566.645	COL8A1
chr3	99419853	G	479.261	COL8A1
chr3	99463721	T	250.121	COL8A1
chr3	99463722	C	249.048	COL8A1
chr3	99463723	C	246.605	COL8A1
chr3	99463724	T	249.737	COL8A1
chr3	99463725	C	250.043	COL8A1
chr3	99463726	T	249.949	COL8A1
chr3	99463727	T	248.226	COL8A1
chr3	99463728	T	249.473	COL8A1
chr3	99463729	T	249.599	COL8A1
chr3	99463730	T	249.583	COL8A1
chr3	99463731	T	249.935	COL8A1
chr3	99463732	C	247.672	COL8A1
chr3	99463733	T	250.565	COL8A1
chr3	99463734	A	249.876	COL8A1
chr3	99463735	C	244.124	COL8A1
chr3	99463736	T	320.47	COL8A1
chr3	99463737	T	318.444	COL8A1
chr3	99463738	T	328.062	COL8A1
chr3	99463739	A	330.108	COL8A1
chr3	99463740	G	323.75	COL8A1
chr3	99463741	A	327.895	COL8A1
chr3	99463742	A	331.39	COL8A1
chr3	99463743	G	321.231	COL8A1
chr3	99463744	C	323.511	COL8A1
chr3	99463745	T	322.212	COL8A1
chr3	99463746	G	328.043	COL8A1
chr3	99463747	T	319.371	COL8A1
chr3	99463748	T	319.621	COL8A1
chr3	99463749	G	327.462	COL8A1
chr3	99463750	T	327.723	COL8A1
chr3	99463751	G	328.325	COL8A1
chr3	99463752	A	328.61	COL8A1
chr3	99463753	A	330.258	COL8A1
chr3	99463754	G	325.702	COL8A1
chr3	99463755	G	324.519	COL8A1
chr3	99463756	C	330.183	COL8A1
chr3	99463757	A	331.43	COL8A1
chr3	99463758	G	327.148	COL8A1
chr3	99463759	A	325.159	COL8A1
chr3	99463760	G	328.688	COL8A1
chr3	99463761	C	330.167	COL8A1
chr3	99463762	A	565.608	COL8A1
chr3	99463763	G	560.417	COL8A1
chr3	99463764	C	563.796	COL8A1
chr3	99463765	A	566.718	COL8A1
chr3	99463766	T	563.86	COL8A1
chr3	99463767	C	574.196	COL8A1
chr3	99463768	T	575.761	COL8A1
chr3	99463769	G	573	COL8A1
chr3	99463770	C	571.901	COL8A1
chr3	99463771	T	573.301	COL8A1
chr3	99463772	G	573.677	COL8A1
chr3	99463773	A	602.191	COL8A1
chr3	99463774	A	603.126	COL8A1
chr3	99463775	G	599.766	COL8A1
chr3	99463776	A	601.702	COL8A1
chr3	99463777	G	601.046	COL8A1
chr3	99463778	A	605.879	COL8A1
chr3	99463779	C	604.18	COL8A1
chr3	99463780	A	604.763	COL8A1
chr3	99463781	G	600.75	COL8A1
chr3	99463782	A	601.406	COL8A1
chr3	99463783	A	601.231	COL8A1
chr3	99463784	A	922.293	COL8A1
chr3	99463785	C	921.64	COL8A1
chr3	99463786	C	920.288	COL8A1
chr3	99463787	A	923.812	COL8A1
chr3	99463788	G	909.043	COL8A1
chr3	99463789	C	920.978	COL8A1
chr3	99463790	C	919.919	COL8A1
chr3	99463791	C	919.61	COL8A1
chr3	99463792	C	922.022	COL8A1
chr3	99463793	A	958.288	COL8A1
chr3	99463794	G	955.852	COL8A1
chr3	99463795	A	958	COL8A1
chr3	99463796	G	956.288	COL8A1
chr3	99463797	G	955.379	COL8A1
chr3	99463798	T	956.347	COL8A1
chr3	99463799	G	958.798	COL8A1
chr3	99463800	T	959.011	COL8A1
chr3	99463801	C	961.341	COL8A1
chr3	99463802	A	958.503	COL8A1
chr3	99463803	C	960.395	COL8A1
chr3	99463804	A	958.954	COL8A1
chr3	99463805	G	956.427	COL8A1
chr3	99463806	G	952.755	COL8A1
chr3	99463807	A	959.672	COL8A1
chr3	99463808	A	944.884	COL8A1
chr3	99463809	G	954.14	COL8A1
chr3	99463810	G	951.995	COL8A1
chr3	99463811	C	960.081	COL8A1
chr3	99463812	A	955.024	COL8A1
chr3	99463813	C	958.739	COL8A1
chr3	99463814	C	959.551	COL8A1
chr3	99463815	A	960.599	COL8A1
chr3	99463816	G	955.909	COL8A1
chr3	99463817	C	958.476	COL8A1
chr3	99463818	A	959.401	COL8A1
chr3	99463819	A	952.524	COL8A1
chr3	99463820	G	951.212	COL8A1
chr3	99463821	G	952.976	COL8A1
chr3	99463822	A	954.022	COL8A1
chr3	99463823	C	954.53	COL8A1
chr3	99463824	A	926.487	COL8A1
chr3	99463825	T	931.672	COL8A1
chr3	99463826	T	948.363	COL8A1
chr3	99463827	G	953.538	COL8A1
chr3	99463828	G	953.78	COL8A1
chr3	99463829	T	949.169	COL8A1
chr3	99463830	C	940.798	COL8A1
chr3	99463831	T	943.247	COL8A1
chr3	99463832	T	928.618	COL8A1
chr3	99463833	T	951.239	COL8A1
chr3	99463834	G	956.661	COL8A1
chr3	99463835	A	952.871	COL8A1
chr3	99463836	T	949.027	COL8A1
chr3	99463837	T	942.204	COL8A1
chr3	99463838	T	949.371	COL8A1
chr3	99463839	G	949.003	COL8A1
chr3	99463840	A	949.207	COL8A1
chr3	99463841	T	943.204	COL8A1
chr3	99463842	T	949.231	COL8A1
chr3	99463843	C	950.995	COL8A1
chr3	99463844	A	945.261	COL8A1
chr3	99463845	G	947.081	COL8A1
chr3	99463846	C	945.145	COL8A1
chr3	99463847	A	946.137	COL8A1
chr3	99463848	G	947.409	COL8A1
chr3	99463849	T	945.952	COL8A1
chr3	99463850	C	943.774	COL8A1
chr3	99463851	C	941.392	COL8A1
chr3	99463852	T	939.301	COL8A1
chr3	99463853	G	944.753	COL8A1
chr3	99463854	T	943.892	COL8A1
chr3	99463855	C	942.387	COL8A1
chr3	99463856	A	934.97	COL8A1
chr3	99463857	A	934.538	COL8A1
chr3	99463858	G	941.25	COL8A1
chr3	99463859	T	941.68	COL8A1
chr3	99463860	A	905.667	COL8A1
chr3	99463861	T	916.957	COL8A1
chr3	99463862	A	911.371	COL8A1
chr3	99463863	A	909.79	COL8A1
chr3	99463864	A	904.556	COL8A1
chr3	99463865	T	910.538	COL8A1
chr3	99463866	G	917.586	COL8A1
chr3	99463867	T	916.39	COL8A1
chr3	99463868	A	910.36	COL8A1
chr3	99463869	A	905.438	COL8A1
chr3	99463870	G	918.449	COL8A1
chr3	99463871	T	913.93	COL8A1
chr3	99463872	G	920.481	COL8A1
chr3	99463873	T	917.341	COL8A1
chr3	99463874	G	893.804	COL8A1
chr3	99463875	A	885.97	COL8A1
chr3	99463876	G	889.806	COL8A1
chr3	99463877	G	890.46	COL8A1
chr3	99463878	A	892.613	COL8A1
chr3	99463879	G	889.57	COL8A1
chr3	99463880	C	889.39	COL8A1
chr3	99463881	A	885.605	COL8A1
chr3	99463882	A	840.234	COL8A1
chr3	99463883	C	882.71	COL8A1
chr3	99463884	A	875.712	COL8A1
chr3	99463885	G	880.608	COL8A1
chr3	99509504	T	458.696	COL8A1
chr3	99509505	G	455.468	COL8A1
chr3	99509506	C	451.465	COL8A1
chr3	99509507	A	456.508	COL8A1
chr3	99509508	T	450.204	COL8A1
chr3	99509509	T	455.03	COL8A1
chr3	99509510	G	452.231	COL8A1
chr3	99509511	G	444.753	COL8A1
chr3	99509512	T	402.667	COL8A1
chr3	99509513	T	459.301	COL8A1
chr3	99509514	C	457.556	COL8A1
chr3	99509515	C	449.551	COL8A1
chr3	99509516	T	458.038	COL8A1
chr3	99509517	C	459.954	COL8A1
chr3	99509518	C	460.621	COL8A1
chr3	99509519	C	462.228	COL8A1
chr3	99509520	A	460.038	COL8A1
chr3	99509521	C	461.575	COL8A1
chr3	99509522	A	456.728	COL8A1
chr3	99509523	G	461.183	COL8A1
chr3	99509524	G	461.051	COL8A1
chr3	99509525	T	462.167	COL8A1
chr3	99509526	G	463.191	COL8A1
chr3	99509527	A	462.04	COL8A1
chr3	99509528	T	459.097	COL8A1
chr3	99509529	G	461.882	COL8A1
chr3	99509530	G	461.39	COL8A1
chr3	99509531	C	461.317	COL8A1
chr3	99509532	T	462.129	COL8A1
chr3	99509533	G	462.97	COL8A1
chr3	99509534	T	462.806	COL8A1
chr3	99509535	G	462.957	COL8A1
chr3	99509536	C	462.559	COL8A1
chr3	99509537	T	462.589	COL8A1
chr3	99509538	G	463.121	COL8A1
chr3	99509539	C	461.457	COL8A1
chr3	99509540	C	462.43	COL8A1
chr3	99509541	T	461.747	COL8A1
chr3	99509542	G	462.758	COL8A1
chr3	99509543	G	461.79	COL8A1
chr3	99509544	C	462.339	COL8A1
chr3	99509545	C	461.503	COL8A1
chr3	99509546	C	462.758	COL8A1
chr3	99509547	T	461.277	COL8A1
chr3	99509548	C	462.282	COL8A1
chr3	99509549	T	461.546	COL8A1
chr3	99509550	G	462.333	COL8A1
chr3	99509551	C	461.53	COL8A1
chr3	99509552	A	463.535	COL8A1
chr3	99509553	G	463.159	COL8A1
chr3	99509554	C	462.134	COL8A1
chr3	99509555	T	463.772	COL8A1
chr3	99509556	G	463.242	COL8A1
chr3	99509557	C	460.914	COL8A1
chr3	99509558	T	454.653	COL8A1
chr3	99509559	G	462.804	COL8A1
chr3	99509560	G	461.175	COL8A1
chr3	99509561	G	463.199	COL8A1
chr3	99509562	A	461.586	COL8A1
chr3	99509563	G	463.707	COL8A1
chr3	99509564	T	463.21	COL8A1
chr3	99509565	G	462.207	COL8A1
chr3	99509566	C	461.965	COL8A1
chr3	99509567	T	463.997	COL8A1
chr3	99509568	G	461.691	COL8A1
chr3	99509569	C	460.871	COL8A1
chr3	99509570	T	458.099	COL8A1
chr3	99509571	T	458.828	COL8A1
chr3	99509572	A	462.718	COL8A1
chr3	99509573	C	415.798	COL8A1
chr3	99509574	C	416.895	COL8A1
chr3	99509575	A	417.78	COL8A1
chr3	99509576	T	414.301	COL8A1
chr3	99509577	T	398.594	COL8A1
chr3	99509578	T	420.054	COL8A1
chr3	99509579	C	417.691	COL8A1
chr3	99509580	C	415.301	COL8A1
chr3	99509581	C	417.973	COL8A1
chr3	99509582	T	418.228	COL8A1
chr3	99509583	G	422.653	COL8A1
chr3	99509584	A	434.677	COL8A1
chr3	99509585	G	437.145	COL8A1
chr3	99509586	T	414.696	COL8A1
chr3	99509587	T	438.422	COL8A1
chr3	99509588	C	435.511	COL8A1
chr3	99509589	C	436.562	COL8A1
chr3	99509590	A	435.836	COL8A1
chr3	99509591	T	435.543	COL8A1
chr3	99509592	C	436.387	COL8A1
chr3	99509593	A	477.409	COL8A1
chr3	99509594	G	476.944	COL8A1
chr3	99509595	G	477.035	COL8A1
chr3	99509596	C	474.36	COL8A1
chr3	99509597	T	472.215	COL8A1
chr3	99509598	C	475.685	COL8A1
chr3	99509599	A	476.828	COL8A1
chr3	99509600	T	476.078	COL8A1
chr3	99509601	T	477.505	COL8A1
chr3	99509602	C	476.524	COL8A1
chr3	99509603	A	475.274	COL8A1
chr3	99509604	G	477.554	COL8A1
chr3	99509605	G	370.909	COL8A1
chr3	99509606	C	366.858	COL8A1
chr3	99509607	T	371.86	COL8A1
chr3	99509608	G	371.043	COL8A1
chr3	99509609	G	371.978	COL8A1
chr3	99509610	T	373.532	COL8A1
chr3	99509611	G	379.328	COL8A1
chr3	99509612	C	380.753	COL8A1
chr3	99509613	C	381.016	COL8A1
chr3	99509614	T	384.516	COL8A1
chr3	99509615	A	383.312	COL8A1
chr3	99509616	C	383.513	COL8A1
chr3	99509617	T	384.137	COL8A1
chr3	99509618	A	380.444	COL8A1
chr3	99509619	T	384.384	COL8A1
chr3	99509620	G	384.148	COL8A1
chr3	99509621	G	383.565	COL8A1
chr3	99509622	G	384.298	COL8A1
chr3	99509623	A	384.61	COL8A1
chr3	99509624	T	384.188	COL8A1
chr3	99509625	C	383.887	COL8A1
chr3	99509626	A	383.285	COL8A1
chr3	99509627	A	380.379	COL8A1
chr3	99509628	G	381.47	COL8A1
chr3	99509629	C	381.228	COL8A1
chr3	99509630	C	576.798	COL8A1
chr3	99509631	G	410.086	COL8A1
chr3	99509632	C	410.527	COL8A1
chr3	99509633	T	411.164	COL8A1
chr3	99509634	G	410.532	COL8A1
chr3	99509635	C	409.374	COL8A1
chr3	99509636	C	410.212	COL8A1
chr3	99509637	A	402.116	COL8A1
chr3	99509638	C	409.656	COL8A1
chr3	99509639	C	411.782	COL8A1
chr3	99509640	T	409.968	COL8A1
chr3	99509641	C	412.634	COL8A1
chr3	99509642	A	412.742	COL8A1
chr3	99509643	A	410.672	COL8A1
chr3	99509644	A	404.468	COL8A1
chr3	99509645	T	387.728	COL8A1
chr3	99509646	T	410.978	COL8A1
chr3	99509647	C	410.059	COL8A1
chr3	99509648	C	402.965	COL8A1
chr3	99509649	T	397.376	COL8A1
chr3	99509650	C	393.309	COL8A1
chr3	99509651	C	392.204	COL8A1
chr3	99509652	T	391.306	COL8A1
chr3	99509653	C	392.728	COL8A1
chr3	99509654	A	389.462	COL8A1
chr3	99509655	G	391.401	COL8A1
chr3	99509656	A	417.043	COL8A1
chr3	99509657	T	416.484	COL8A1
chr3	99509658	G	415.511	COL8A1
chr3	99509659	C	374.301	COL8A1
chr3	99509660	C	375.411	COL8A1
chr3	99509661	A	376.414	COL8A1
chr3	99509662	C	380.946	COL8A1
chr3	99509663	C	381.677	COL8A1
chr3	99509664	A	383.003	COL8A1
chr3	99509665	C	383.347	COL8A1
chr3	99509666	A	384.723	COL8A1
chr3	99509667	A	380.454	COL8A1
chr3	99509668	A	382.669	COL8A1
chr3	99509669	T	369.858	COL8A1
chr3	99509670	T	382.204	COL8A1
chr3	99509671	C	383.672	COL8A1
chr3	99509672	C	383.005	COL8A1
chr3	99509673	A	381.513	COL8A1
chr3	99509674	C	384.634	COL8A1
chr3	99509675	A	381.667	COL8A1
chr3	99509676	A	376.798	COL8A1
chr3	99509677	T	370.255	COL8A1
chr3	99509678	A	380.411	COL8A1
chr3	99509679	C	380.949	COL8A1
chr3	99509680	C	379.68	COL8A1
chr3	99509681	A	377.126	COL8A1
chr3	99509682	G	372.081	COL8A1
chr3	99509683	C	380.441	COL8A1
chr3	99509684	C	668.876	COL8A1
chr3	99509685	C	668.788	COL8A1
chr3	99509686	C	669.632	COL8A1
chr3	99509687	T	667.492	COL8A1
chr3	99509688	G	666.758	COL8A1
chr3	99509689	G	666.137	COL8A1
chr3	99509690	G	666.368	COL8A1
chr3	99509691	T	667.247	COL8A1
chr3	99509692	C	670.804	COL8A1
chr3	99509693	A	671.957	COL8A1
chr3	99509694	G	668.387	COL8A1
chr3	99509695	C	668.446	COL8A1
chr3	99509696	A	670.917	COL8A1
chr3	99509697	A	664.484	COL8A1
chr3	99509698	G	665.228	COL8A1
chr3	99509699	T	665.473	COL8A1
chr3	99509700	A	670.446	COL8A1
chr3	99509701	C	670.22	COL8A1
chr3	99509702	C	668.86	COL8A1
chr3	99509703	T	668.142	COL8A1
chr3	99509704	C	671.089	COL8A1
chr3	99509705	A	670.218	COL8A1
chr3	99509706	C	587.938	COL8A1
chr3	99509707	A	584.102	COL8A1
chr3	99509708	T	604.812	COL8A1
chr3	99509709	G	602.599	COL8A1
chr3	99509710	C	607.258	COL8A1
chr3	99509711	C	607.191	COL8A1
chr3	99509712	T	599.094	COL8A1
chr3	99509713	T	598.323	COL8A1
chr3	99509714	T	605.118	COL8A1
chr3	99509715	G	603.242	COL8A1
chr3	99509716	G	600.841	COL8A1
chr3	99509717	C	608.406	COL8A1
chr3	99509718	C	609.003	COL8A1
chr3	99509719	A	603.941	COL8A1
chr3	99509720	A	606.567	COL8A1
chr3	99509721	A	601.922	COL8A1
chr3	99509722	G	590.785	COL8A1
chr3	99509723	A	591.47	COL8A1
chr3	99509724	T	586.75	COL8A1
chr3	99509725	G	586.772	COL8A1
chr3	99509726	G	585.664	COL8A1
chr3	99509727	C	591.035	COL8A1
chr3	99509728	C	591.272	COL8A1
chr3	99509729	T	585.828	COL8A1
chr3	99509730	T	587.153	COL8A1
chr3	99509731	G	589.484	COL8A1
chr3	99509732	C	588.944	COL8A1
chr3	99509733	C	593.516	COL8A1
chr3	99509734	A	595.358	COL8A1
chr3	99509735	T	592.503	COL8A1
chr3	99509736	G	590.5	COL8A1
chr3	99509737	G	588.591	COL8A1
chr3	99509738	G	590.425	COL8A1
chr3	99509739	C	594.632	COL8A1
chr3	99509740	A	589.124	COL8A1
chr3	99509741	A	576.978	COL8A1
chr3	99509742	G	589.664	COL8A1
chr3	99509743	G	593.64	COL8A1
chr3	99509744	A	601.589	COL8A1
chr3	99509745	G	602.61	COL8A1
chr3	99509746	A	606.355	COL8A1
chr3	99509747	T	598.312	COL8A1
chr3	99509748	G	602.452	COL8A1
chr3	99509749	C	600.073	COL8A1
chr3	99509750	C	599.72	COL8A1
chr3	99509751	C	596.409	COL8A1
chr3	99509752	C	603.159	COL8A1
chr3	99509753	A	602.39	COL8A1
chr3	99509754	C	602.28	COL8A1
chr3	99509755	T	597.626	COL8A1
chr3	99509756	T	601.57	COL8A1
chr3	99509757	G	602.392	COL8A1
chr3	99509758	C	601.758	COL8A1
chr3	99509759	A	605.562	COL8A1
chr3	99509760	G	786.909	COL8A1
chr3	99509761	T	784.242	COL8A1
chr3	99509762	A	782.911	COL8A1
chr3	99509763	T	787.398	COL8A1
chr3	99509764	G	786.083	COL8A1
chr3	99509765	G	783.911	COL8A1
chr3	99509766	C	783.336	COL8A1
chr3	99509767	A	785.938	COL8A1
chr3	99509768	A	776.272	COL8A1
chr3	99509769	A	786.71	COL8A1
chr3	99509770	G	787.376	COL8A1
chr3	99509771	A	787.691	COL8A1
chr3	99509772	G	789.083	COL8A1
chr3	99509773	T	786.903	COL8A1
chr3	99509774	A	787.062	COL8A1
chr3	99509775	T	789.871	COL8A1
chr3	99509776	C	786.847	COL8A1
chr3	99509777	C	787.809	COL8A1
chr3	99509778	A	789.632	COL8A1
chr3	99509779	C	790.745	COL8A1
chr3	99509780	A	786.341	COL8A1
chr3	99509781	C	787.758	COL8A1
chr3	99509782	C	786.968	COL8A1
chr3	99509783	T	778.78	COL8A1
chr3	99509784	A	781.82	COL8A1
chr3	99509785	C	786.704	COL8A1
chr3	99509786	C	783.659	COL8A1
chr3	99509787	C	782.591	COL8A1
chr3	99509788	C	785.091	COL8A1
chr3	99509789	A	776.132	COL8A1
chr3	99509790	A	764.823	COL8A1
chr3	99509791	T	754.909	COL8A1
chr3	99509792	A	766.664	COL8A1
chr3	99509793	T	769.815	COL8A1
chr3	99509794	A	763.398	COL8A1
chr3	99509795	T	774.976	COL8A1
chr3	99509796	G	777.675	COL8A1
chr3	99509797	A	764.242	COL8A1
chr3	99509798	A	753.863	COL8A1
chr3	99509799	G	726.048	COL8A1
chr3	99509800	G	748.395	COL8A1
chr3	99509801	A	786.075	COL8A1
chr3	99509802	A	738.368	COL8A1
chr3	99509803	A	743.935	COL8A1
chr3	99509804	T	547.323	COL8A1
chr3	99509805	T	691.745	COL8A1
chr3	99509806	C	784.855	COL8A1
chr3	99509807	A	782.812	COL8A1
chr3	99509808	A	775.699	COL8A1
chr3	99509809	C	782.116	COL8A1
chr3	99509810	C	782.737	COL8A1
chr3	99509811	G	783.199	COL8A1
chr3	99509812	G	783.621	COL8A1
chr3	99509813	C	781.685	COL8A1
chr3	99509814	G	784.309	COL8A1
chr3	99509815	C	777.18	COL8A1
chr3	99509816	C	781.731	COL8A1
chr3	99509817	A	778.304	COL8A1
chr3	99509818	A	737.126	COL8A1
chr3	99509819	G	781.653	COL8A1
chr3	99509820	A	742.32	COL8A1
chr3	99509821	A	685.059	COL8A1
chr3	99509822	T	723.508	COL8A1
chr3	99509823	G	779.027	COL8A1
chr3	99509824	G	779.441	COL8A1
chr3	99509825	G	783.473	COL8A1
chr3	99509826	C	783.511	COL8A1
chr3	99509827	A	778.616	COL8A1
chr3	99509828	A	777.594	COL8A1
chr3	99509829	G	781.323	COL8A1
chr3	99509830	G	727.21	COL8A1
chr3	99509831	A	721.618	COL8A1
chr3	99509832	A	700.723	COL8A1
chr3	99509833	G	723.718	COL8A1
chr3	99509834	C	723.016	COL8A1
chr3	99509835	C	719.922	COL8A1
chr3	99509836	G	725.89	COL8A1
chr3	99509837	T	712.465	COL8A1
chr3	99509838	A	727.212	COL8A1
chr3	99509839	C	722.782	COL8A1
chr3	99509840	C	720.605	COL8A1
chr3	99509841	C	723.841	COL8A1
chr3	99509842	A	718.108	COL8A1
chr3	99509843	A	711.699	COL8A1
chr3	99509844	G	719.984	COL8A1
chr3	99509845	A	716.71	COL8A1
chr3	99509846	A	693.981	COL8A1
chr3	99509847	A	714.522	COL8A1
chr3	99509848	G	712.524	COL8A1
chr3	99509849	G	707.468	COL8A1
chr3	99509850	C	711.099	COL8A1
chr3	99509851	A	710.441	COL8A1
chr3	99509852	A	693.449	COL8A1
chr3	99509853	A	691.758	COL8A1
chr3	99509854	G	702.409	COL8A1
chr3	99509855	G	467.508	COL8A1
chr3	99509856	T	470.685	COL8A1
chr3	99509857	A	466.685	COL8A1
chr3	99509858	A	464.737	COL8A1
chr3	99509859	C	472.132	COL8A1
chr3	99509860	A	451.368	COL8A1
chr3	99509861	T	463.874	COL8A1
chr3	99509862	C	472.841	COL8A1
chr3	99509863	A	456.766	COL8A1
chr3	99509864	T	454.452	COL8A1
chr3	99509865	A	471.277	COL8A1
chr3	99509866	C	473.906	COL8A1
chr3	99509867	T	473.503	COL8A1
chr3	99509868	C	473.398	COL8A1
chr3	99509869	C	469.379	COL8A1
chr3	99509870	C	473.151	COL8A1
chr3	99509871	A	456.156	COL8A1
chr3	99509872	G	461.296	COL8A1
chr3	99509873	G	466.301	COL8A1
chr3	99509874	C	467.097	COL8A1
chr3	99513054	C	231.839	COL8A1
chr3	99513055	T	224.411	COL8A1
chr3	99513056	C	238.406	COL8A1
chr3	99513057	T	227.481	COL8A1
chr3	99513058	C	236.349	COL8A1
chr3	99513059	T	217.433	COL8A1
chr3	99513060	T	237.142	COL8A1
chr3	99513061	C	223.519	COL8A1
chr3	99513062	T	231.578	COL8A1
chr3	99513063	C	229.419	COL8A1
chr3	99513064	T	218.712	COL8A1
chr3	99513065	T	299.387	COL8A1
chr3	99513066	C	287.863	COL8A1
chr3	99513067	C	299.204	COL8A1
chr3	99513068	C	312.366	COL8A1
chr3	99513069	A	293.446	COL8A1
chr3	99513070	G	287.105	COL8A1
chr3	99513071	T	266.933	COL8A1
chr3	99513072	A	291.022	COL8A1
chr3	99513073	G	291.073	COL8A1
chr3	99513074	A	298.828	COL8A1
chr3	99513075	A	308.194	COL8A1
chr3	99513076	A	311.47	COL8A1
chr3	99513077	T	289.645	COL8A1
chr3	99513078	A	311.548	COL8A1
chr3	99513079	C	278.118	COL8A1
chr3	99513080	C	296.664	COL8A1
chr3	99513081	A	310.126	COL8A1
chr3	99513082	T	265.457	COL8A1
chr3	99513083	T	294.392	COL8A1
chr3	99513084	A	312.013	COL8A1
chr3	99513085	G	261.368	COL8A1
chr3	99513086	C	283.403	COL8A1
chr3	99513087	C	337.659	COL8A1
chr3	99513088	A	325.763	COL8A1
chr3	99513089	G	332.126	COL8A1
chr3	99513090	T	320.987	COL8A1
chr3	99513091	T	339.153	COL8A1
chr3	99513092	T	354.774	COL8A1
chr3	99513093	A	336.487	COL8A1
chr3	99513094	C	330.199	COL8A1
chr3	99513095	G	331.333	COL8A1
chr3	99513096	A	345.374	COL8A1
chr3	99513097	G	336.852	COL8A1
chr3	99513098	G	348.871	COL8A1
chr3	99513099	G	355.062	COL8A1
chr3	99513100	G	366.18	COL8A1
chr3	99513101	A	364.871	COL8A1
chr3	99513102	A	341.411	COL8A1
chr3	99513103	C	362.72	COL8A1
chr3	99513104	A	355.145	COL8A1
chr3	99513105	A	360.602	COL8A1
chr3	99513106	G	336.384	COL8A1
chr3	99513107	G	354.723	COL8A1
chr3	99513108	T	363.355	COL8A1
chr3	99513109	C	365.298	COL8A1
chr3	99513110	C	365.742	COL8A1
chr3	99513111	C	365.535	COL8A1
chr3	99513112	C	365.567	COL8A1
chr3	99513113	G	357.274	COL8A1
chr3	99513114	T	334.75	COL8A1
chr3	99513115	G	366.978	COL8A1
chr3	99513116	G	368.051	COL8A1
chr3	99513117	A	364.855	COL8A1
chr3	99513118	G	365.645	COL8A1
chr3	99513119	A	363.137	COL8A1
chr3	99513120	G	363.43	COL8A1
chr3	99513121	C	365.333	COL8A1
chr3	99513122	C	367.672	COL8A1
chr3	99513123	T	352.142	COL8A1
chr3	99513124	G	362.398	COL8A1
chr3	99513125	G	364.516	COL8A1
chr3	99513126	C	367.255	COL8A1
chr3	99513127	C	366.382	COL8A1
chr3	99513128	C	367.559	COL8A1
chr3	99513129	A	359.618	COL8A1
chr3	99513130	A	354.503	COL8A1
chr3	99513131	G	345.567	COL8A1
chr3	99513132	A	360.099	COL8A1
chr3	99513133	G	350.435	COL8A1
chr3	99513134	G	360.46	COL8A1
chr3	99513135	A	366.522	COL8A1
chr3	99513136	C	366.304	COL8A1
chr3	99513137	C	367.489	COL8A1
chr3	99513138	A	361.476	COL8A1
chr3	99513139	C	366.102	COL8A1
chr3	99513140	C	367.266	COL8A1
chr3	99513141	T	335.04	COL8A1
chr3	99513142	G	354.478	COL8A1
chr3	99513143	G	360.925	COL8A1
chr3	99513144	G	366.153	COL8A1
chr3	99513145	C	366.806	COL8A1
chr3	99513146	C	367.151	COL8A1
chr3	99513147	C	367.323	COL8A1
chr3	99513148	C	366.728	COL8A1
chr3	99513149	C	367.672	COL8A1
chr3	99513150	T	329.495	COL8A1
chr3	99513151	G	364.809	COL8A1
chr3	99513152	G	367.366	COL8A1
chr3	99513153	T	364.492	COL8A1
chr3	99513154	T	358.524	COL8A1
chr3	99513155	T	366.823	COL8A1
chr3	99513156	G	368.019	COL8A1
chr3	99513157	C	364.194	COL8A1
chr3	99513158	C	365.651	COL8A1
chr3	99513159	A	365.28	COL8A1
chr3	99513160	G	366.387	COL8A1
chr3	99513161	G	367.616	COL8A1
chr3	99513162	T	337.849	COL8A1
chr3	99513163	C	336.218	COL8A1
chr3	99513164	A	335.091	COL8A1
chr3	99513165	T	336.414	COL8A1
chr3	99513166	G	338.46	COL8A1
chr3	99513167	G	337.352	COL8A1
chr3	99513168	G	339.296	COL8A1
chr3	99513169	A	337.226	COL8A1
chr3	99513170	T	328.242	COL8A1
chr3	99513171	A	336.952	COL8A1
chr3	99513172	C	336.618	COL8A1
chr3	99513173	C	336.871	COL8A1
chr3	99513174	T	335.446	COL8A1
chr3	99513175	G	336.685	COL8A1
chr3	99513176	G	338.046	COL8A1
chr3	99513177	A	337.457	COL8A1
chr3	99513178	A	333.669	COL8A1
chr3	99513179	T	332.024	COL8A1
chr3	99513180	T	335.61	COL8A1
chr3	99513181	A	334.75	COL8A1
chr3	99513182	A	327.352	COL8A1
chr3	99513183	A	329.164	COL8A1
chr3	99513184	G	332.003	COL8A1
chr3	99513185	G	331.054	COL8A1
chr3	99513186	A	332.22	COL8A1
chr3	99513187	A	330.675	COL8A1
chr3	99513188	A	330.976	COL8A1
chr3	99513189	A	328.941	COL8A1
chr3	99513190	C	339.449	COL8A1
chr3	99513191	C	340.005	COL8A1
chr3	99513192	A	336.989	COL8A1
chr3	99513193	G	340.301	COL8A1
chr3	99513194	G	340.796	COL8A1
chr3	99513195	G	341.422	COL8A1
chr3	99513196	C	339.317	COL8A1
chr3	99513197	C	340.435	COL8A1
chr3	99513198	A	339.71	COL8A1
chr3	99513199	C	331.777	COL8A1
chr3	99513200	A	328.29	COL8A1
chr3	99513201	G	332.32	COL8A1
chr3	99513202	G	332.333	COL8A1
chr3	99513203	G	333.382	COL8A1
chr3	99513204	A	333.177	COL8A1
chr3	99513205	T	327.218	COL8A1
chr3	99513206	A	332.5	COL8A1
chr3	99513207	T	332.228	COL8A1
chr3	99513208	C	331.804	COL8A1
chr3	99513209	C	332.694	COL8A1
chr3	99513210	A	343.468	COL8A1
chr3	99513211	G	343.376	COL8A1
chr3	99513212	G	345.261	COL8A1
chr3	99513213	A	201.863	COL8A1
chr3	99513214	G	203.328	COL8A1
chr3	99513215	T	204.425	COL8A1
chr3	99513216	T	205.059	COL8A1
chr3	99513217	G	205.715	COL8A1
chr3	99513218	G	206.228	COL8A1
chr3	99513219	A	205.282	COL8A1
chr3	99513220	A	202.909	COL8A1
chr3	99513221	A	204.645	COL8A1
chr3	99513222	G	205.712	COL8A1
chr3	99513223	C	204.417	COL8A1
chr3	99513224	C	204.726	COL8A1
chr3	99513225	A	204.726	COL8A1
chr3	99513226	G	205.169	COL8A1
chr3	99513227	G	205.89	COL8A1
chr3	99513228	T	206.336	COL8A1
chr3	99513229	A	204.696	COL8A1
chr3	99513230	T	205.602	COL8A1
chr3	99513231	G	206.022	COL8A1
chr3	99513232	C	204.185	COL8A1
chr3	99513233	C	204.976	COL8A1
chr3	99513234	T	232.194	COL8A1
chr3	99513235	G	225.952	COL8A1
chr3	99513236	G	226.411	COL8A1
chr3	99513237	A	225.401	COL8A1
chr3	99513238	A	223.462	COL8A1
chr3	99513239	T	226.669	COL8A1
chr3	99513240	G	226.718	COL8A1
chr3	99513241	C	225.438	COL8A1
chr3	99513242	C	226.898	COL8A1
chr3	99513243	A	229.626	COL8A1
chr3	99513244	G	231.473	COL8A1
chr3	99513245	G	231.019	COL8A1
chr3	99513246	G	231.78	COL8A1
chr3	99513247	A	230.906	COL8A1
chr3	99513248	A	229.465	COL8A1
chr3	99513249	G	231.409	COL8A1
chr3	99513250	C	231.019	COL8A1
chr3	99513251	C	231.293	COL8A1
chr3	99513252	A	230.927	COL8A1
chr3	99513253	G	230.984	COL8A1
chr3	99513254	G	231.583	COL8A1
chr3	99513255	A	231.298	COL8A1
chr3	99513256	G	230.901	COL8A1
chr3	99513257	C	229.933	COL8A1
chr3	99513258	C	229.468	COL8A1
chr3	99513259	A	227.72	COL8A1
chr3	99513260	T	228.914	COL8A1
chr3	99513261	G	260.637	COL8A1
chr3	99513262	G	260.801	COL8A1
chr3	99513263	G	260.75	COL8A1
chr3	99513264	C	173.847	COL8A1
chr3	99513265	A	173.997	COL8A1
chr3	99513266	T	174.527	COL8A1
chr3	99513267	G	174.312	COL8A1
chr3	99513268	C	173.933	COL8A1
chr3	99513269	C	173.772	COL8A1
chr3	99513270	T	173.723	COL8A1
chr3	99513271	G	174.277	COL8A1
chr3	99513272	G	174.011	COL8A1
chr3	99513273	G	173.973	COL8A1
chr3	99513274	G	173.97	COL8A1
chr3	99513275	C	173.833	COL8A1
chr3	99513276	A	173.347	COL8A1
chr3	99513277	A	171.495	COL8A1
chr3	99513278	A	171.417	COL8A1
chr3	99513279	A	171.059	COL8A1
chr3	99513280	G	173.172	COL8A1
chr3	99513281	G	172.699	COL8A1
chr3	99513282	A	171.677	COL8A1
chr3	99513283	G	171.188	COL8A1
chr3	99513284	A	171.508	COL8A1
chr3	99513285	A	169.347	COL8A1
chr3	99513286	A	167.253	COL8A1
chr3	99513287	T	169.769	COL8A1
chr3	99513288	T	171.159	COL8A1
chr3	99513289	G	182.298	COL8A1
chr3	99513290	G	117.255	COL8A1
chr3	99513291	A	117.737	COL8A1
chr3	99513292	C	118.11	COL8A1
chr3	99513293	A	115.169	COL8A1
chr3	99513294	G	117.702	COL8A1
chr3	99513295	A	117.022	COL8A1
chr3	99513296	A	112.892	COL8A1
chr3	99513297	A	114.366	COL8A1
chr3	99513298	G	117.419	COL8A1
chr3	99513299	G	116.909	COL8A1
chr3	99513300	G	117.427	COL8A1
chr3	99513301	G	117.624	COL8A1
chr3	99513302	A	117.395	COL8A1
chr3	99513303	A	111.118	COL8A1
chr3	99513304	A	113.374	COL8A1
chr3	99513305	T	116.839	COL8A1
chr3	99513306	T	117.763	COL8A1
chr3	99513307	G	117.75	COL8A1
chr3	99513308	G	117.282	COL8A1
chr3	99513309	G	117.516	COL8A1
chr3	99513310	C	116.78	COL8A1
chr3	99513311	C	254.237	COL8A1
chr3	99513312	T	218.831	COL8A1
chr3	99513313	A	219.024	COL8A1
chr3	99513314	T	216.637	COL8A1
chr3	99513315	G	218.495	COL8A1
chr3	99513316	G	218.282	COL8A1
chr3	99513317	G	218.511	COL8A1
chr3	99513318	G	218.556	COL8A1
chr3	99513319	A	220.323	COL8A1
chr3	99513320	T	219.618	COL8A1
chr3	99513321	C	219.949	COL8A1
chr3	99513322	C	224.804	COL8A1
chr3	99513323	C	225.175	COL8A1
chr3	99513324	A	225.833	COL8A1
chr3	99513325	G	223.71	COL8A1
chr3	99513326	G	223.815	COL8A1
chr3	99513327	A	225.839	COL8A1
chr3	99513328	C	224.718	COL8A1
chr3	99513329	C	224.121	COL8A1
chr3	99513330	A	225.156	COL8A1
chr3	99513331	C	224.858	COL8A1
chr3	99513332	A	224.788	COL8A1
chr3	99513333	A	224.048	COL8A1
chr3	99513334	G	218.105	COL8A1
chr3	99513335	G	222.309	COL8A1
chr3	99513336	A	225.261	COL8A1
chr3	99513337	C	224.565	COL8A1
chr3	99513338	C	223.895	COL8A1
chr3	99513339	T	223.527	COL8A1
chr3	99513340	C	224.702	COL8A1
chr3	99513341	C	224.18	COL8A1
chr3	99513342	A	224.306	COL8A1
chr3	99513343	G	223.191	COL8A1
chr3	99513344	G	222.258	COL8A1
chr3	99513345	G	222.556	COL8A1
chr3	99513346	C	222.72	COL8A1
chr3	99513347	C	223.046	COL8A1
chr3	99513348	T	223.25	COL8A1
chr3	99513349	C	223.79	COL8A1
chr3	99513350	A	222.341	COL8A1
chr3	99513351	T	222.806	COL8A1
chr3	99513352	G	222.196	COL8A1
chr3	99513353	G	222.414	COL8A1
chr3	99513354	A	223.769	COL8A1
chr3	99513355	C	224.016	COL8A1
chr3	99513356	T	219.067	COL8A1
chr3	99513357	T	222.855	COL8A1
chr3	99513358	C	223.75	COL8A1
chr3	99513359	C	223.382	COL8A1
chr3	99513360	T	222.79	COL8A1
chr3	99513361	G	222.629	COL8A1
chr3	99513362	G	222.075	COL8A1
chr3	99513363	C	222.992	COL8A1
chr3	99513364	A	220.387	COL8A1
chr3	99513365	T	219.444	COL8A1
chr3	99513366	T	221.344	COL8A1
chr3	99513367	G	222.917	COL8A1
chr3	99513368	G	222.347	COL8A1
chr3	99513369	G	222.847	COL8A1
chr3	99513370	A	223.25	COL8A1
chr3	99513371	A	207.93	COL8A1
chr3	99513372	G	221.774	COL8A1
chr3	99513373	C	223.995	COL8A1
chr3	99513374	C	223.839	COL8A1
chr3	99513375	A	223.102	COL8A1
chr3	99513376	G	223.79	COL8A1
chr3	99513377	G	223.366	COL8A1
chr3	99513378	T	223.82	COL8A1
chr3	99513379	G	224.094	COL8A1
chr3	99513380	G	223.336	COL8A1
chr3	99513381	G	223.79	COL8A1
chr3	99513382	C	224.651	COL8A1
chr3	99513383	C	224.667	COL8A1
chr3	99513384	A	224.153	COL8A1
chr3	99513385	G	224.145	COL8A1
chr3	99513386	G	223.769	COL8A1
chr3	99513387	G	223.586	COL8A1
chr3	99513388	T	221.683	COL8A1
chr3	99513389	T	222.543	COL8A1
chr3	99513390	A	222.505	COL8A1
chr3	99513391	C	223.874	COL8A1
chr3	99513392	C	223.72	COL8A1
chr3	99513393	A	223.699	COL8A1
chr3	99513394	G	223.532	COL8A1
chr3	99513395	G	222.581	COL8A1
chr3	99513396	G	222.968	COL8A1
chr3	99513397	C	224.293	COL8A1
chr3	99513398	A	223.637	COL8A1
chr3	99513399	A	213.973	COL8A1
chr3	99513400	C	224.28	COL8A1
chr3	99513401	C	223.723	COL8A1
chr3	99513402	A	223.763	COL8A1
chr3	99513403	G	222.793	COL8A1
chr3	99513404	G	222.013	COL8A1
chr3	99513405	A	223.392	COL8A1
chr3	99513406	C	222.973	COL8A1
chr3	99513407	C	222.481	COL8A1
chr3	99513408	A	221.065	COL8A1
chr3	99513409	A	217.336	COL8A1
chr3	99513410	A	220.801	COL8A1
chr3	99513411	G	221.632	COL8A1
chr3	99513412	G	220.414	COL8A1
chr3	99513413	G	221.812	COL8A1
chr3	99513414	T	220.844	COL8A1
chr3	99513415	G	222.594	COL8A1
chr3	99513416	A	222.621	COL8A1
chr3	99513417	T	221.944	COL8A1
chr3	99513418	C	223.207	COL8A1
chr3	99513419	G	221.384	COL8A1
chr3	99513420	A	224.177	COL8A1
chr3	99513421	G	223.137	COL8A1
chr3	99513422	G	222.145	COL8A1
chr3	99513423	A	217.126	COL8A1
chr3	99513424	C	216.847	COL8A1
chr3	99513425	C	216.043	COL8A1
chr3	99513426	C	216.831	COL8A1
chr3	99513427	A	216.478	COL8A1
chr3	99513428	A	210.522	COL8A1
chr3	99513429	A	212.661	COL8A1
chr3	99513430	G	215.817	COL8A1
chr3	99513431	G	218.108	COL8A1
chr3	99513432	A	217.011	COL8A1
chr3	99513433	C	217.323	COL8A1
chr3	99513434	T	215.277	COL8A1
chr3	99513435	A	199.156	COL8A1
chr3	99513436	C	198.667	COL8A1
chr3	99513437	C	199.495	COL8A1
chr3	99513438	A	225.817	COL8A1
chr3	99513439	G	227.624	COL8A1
chr3	99513440	G	233.995	COL8A1
chr3	99513441	A	235.72	COL8A1
chr3	99513442	C	235.03	COL8A1
chr3	99513443	C	236.277	COL8A1
chr3	99513444	T	235.742	COL8A1
chr3	99513445	C	235.847	COL8A1
chr3	99513446	A	233.043	COL8A1
chr3	99513447	A	231.806	COL8A1
chr3	99513448	G	235.328	COL8A1
chr3	99513449	G	236.651	COL8A1
chr3	99513450	C	235.159	COL8A1
chr3	99513451	C	234.691	COL8A1
chr3	99513452	T	235.651	COL8A1
chr3	99513453	T	237.247	COL8A1
chr3	99513454	C	235.659	COL8A1
chr3	99513455	G	236.887	COL8A1
chr3	99513456	G	236.68	COL8A1
chr3	99513457	G	236.492	COL8A1
chr3	99513458	G	237.118	COL8A1
chr3	99513459	T	210.309	COL8A1
chr3	99513460	C	208.105	COL8A1
chr3	99513461	C	230.882	COL8A1
chr3	99513462	T	231.167	COL8A1
chr3	99513463	A	231.03	COL8A1
chr3	99513464	A	229.702	COL8A1
chr3	99513465	A	226.137	COL8A1
chr3	99513466	G	231.772	COL8A1
chr3	99513467	G	232.355	COL8A1
chr3	99513468	A	232.099	COL8A1
chr3	99513469	G	232.68	COL8A1
chr3	99513470	A	232.228	COL8A1
chr3	99513471	C	231.565	COL8A1
chr3	99513472	A	231.081	COL8A1
chr3	99513473	A	227.309	COL8A1
chr3	99513474	G	231.489	COL8A1
chr3	99513475	G	232.374	COL8A1
chr3	99513476	G	232.457	COL8A1
chr3	99513477	C	229.349	COL8A1
chr3	99513478	T	232.022	COL8A1
chr3	99513479	T	233.011	COL8A1
chr3	99513480	C	230.71	COL8A1
chr3	99513481	G	231.465	COL8A1
chr3	99513482	G	231.669	COL8A1
chr3	99513483	G	232.153	COL8A1
chr3	99513484	A	231.962	COL8A1
chr3	99513485	T	232.398	COL8A1
chr3	99513486	G	186.901	COL8A1
chr3	99513487	C	185.836	COL8A1
chr3	99513488	C	186.145	COL8A1
chr3	99513489	A	204.825	COL8A1
chr3	99513490	G	204.683	COL8A1
chr3	99513491	G	204.79	COL8A1
chr3	99513492	T	205.395	COL8A1
chr3	99513493	G	205.96	COL8A1
chr3	99513494	C	210.516	COL8A1
chr3	99513495	G	211.758	COL8A1
chr3	99513496	C	211.204	COL8A1
chr3	99513497	C	210.433	COL8A1
chr3	99513498	A	209.734	COL8A1
chr3	99513499	G	211.382	COL8A1
chr3	99513500	G	211.664	COL8A1
chr3	99513501	T	209.03	COL8A1
chr3	99513502	G	211.831	COL8A1
chr3	99513503	T	211.366	COL8A1
chr3	99513504	A	210.755	COL8A1
chr3	99513505	A	208.524	COL8A1
chr3	99513506	A	206.398	COL8A1
chr3	99513507	G	209.565	COL8A1
chr3	99513508	G	207.444	COL8A1
chr3	99513509	G	206.546	COL8A1
chr3	99513510	G	207.073	COL8A1
chr3	99513511	C	349.481	COL8A1
chr3	99513512	C	349.839	COL8A1
chr3	99513513	T	350.524	COL8A1
chr3	99513514	C	339.554	COL8A1
chr3	99513515	C	339.392	COL8A1
chr3	99513516	A	338.747	COL8A1
chr3	99513517	G	339.497	COL8A1
chr3	99513518	G	338.941	COL8A1
chr3	99513519	G	339.347	COL8A1
chr3	99513520	A	339.917	COL8A1
chr3	99513521	T	339.462	COL8A1
chr3	99513522	G	339.489	COL8A1
chr3	99513523	C	339.954	COL8A1
chr3	99513524	A	339.685	COL8A1
chr3	99513525	C	340.169	COL8A1
chr3	99513526	G	338.995	COL8A1
chr3	99513527	G	339.433	COL8A1
chr3	99513528	C	339.855	COL8A1
chr3	99513529	C	339.944	COL8A1
chr3	99513530	C	340.056	COL8A1
chr3	99513531	T	340.379	COL8A1
chr3	99513532	C	340.261	COL8A1
chr3	99513533	C	339.242	COL8A1
chr3	99513534	C	424.535	COL8A1
chr3	99513535	G	423.602	COL8A1
chr3	99513536	G	306.93	COL8A1
chr3	99513537	C	308.559	COL8A1
chr3	99513538	C	307.516	COL8A1
chr3	99513539	C	307.019	COL8A1
chr3	99513540	T	297.672	COL8A1
chr3	99513541	G	307.355	COL8A1
chr3	99513542	T	304.61	COL8A1
chr3	99513543	T	305.632	COL8A1
chr3	99513544	G	307.419	COL8A1
chr3	99513545	G	306.573	COL8A1
chr3	99513546	A	308.304	COL8A1
chr3	99513547	C	308.142	COL8A1
chr3	99513548	T	307.704	COL8A1
chr3	99513549	G	306.863	COL8A1
chr3	99513550	C	279.704	COL8A1
chr3	99513551	C	276.556	COL8A1
chr3	99513552	A	264.046	COL8A1
chr3	99513553	G	268.39	COL8A1
chr3	99513554	G	267.417	COL8A1
chr3	99513555	A	267.032	COL8A1
chr3	99513556	G	268.368	COL8A1
chr3	99513557	T	267.481	COL8A1
chr3	99513558	G	268.237	COL8A1
chr3	99513559	G	267.046	COL8A1
chr3	99513560	G	267.766	COL8A1
chr3	99513561	C	269.14	COL8A1
chr3	99513562	A	267.465	COL8A1
chr3	99513563	A	264.89	COL8A1
chr3	99513564	A	267.215	COL8A1
chr3	99513565	C	268.981	COL8A1
chr3	99513566	C	267.532	COL8A1
chr3	99513567	A	265.062	COL8A1
chr3	99513568	G	267.987	COL8A1
chr3	99513569	G	266.946	COL8A1
chr3	99513570	A	267.47	COL8A1
chr3	99513571	G	268.331	COL8A1
chr3	99513572	T	265.962	COL8A1
chr3	99513573	G	266.18	COL8A1
chr3	99513574	A	266.847	COL8A1
chr3	99513575	C	267.398	COL8A1
chr3	99513576	A	265.067	COL8A1
chr3	99513577	G	265.745	COL8A1
chr3	99513578	G	265.156	COL8A1
chr3	99513579	C	266.831	COL8A1
chr3	99513580	T	262.177	COL8A1
chr3	99513581	T	265.707	COL8A1
chr3	99513582	C	267.118	COL8A1
chr3	99513583	C	265.965	COL8A1
chr3	99513584	C	266.505	COL8A1
chr3	99513585	T	265.798	COL8A1
chr3	99513586	G	265.815	COL8A1
chr3	99513587	G	264.935	COL8A1
chr3	99513588	G	265.403	COL8A1
chr3	99513589	C	267.113	COL8A1
chr3	99513590	C	266.793	COL8A1
chr3	99513591	C	266.922	COL8A1
chr3	99513592	C	267.089	COL8A1
chr3	99513593	A	265.328	COL8A1
chr3	99513594	G	265.925	COL8A1
chr3	99513595	G	265.191	COL8A1
chr3	99513596	G	265.672	COL8A1
chr3	99513597	C	266.712	COL8A1
chr3	99513598	C	266.645	COL8A1
chr3	99513599	C	266.548	COL8A1
chr3	99513600	C	266.548	COL8A1
chr3	99513601	C	262.048	COL8A1
chr3	99513602	T	257.435	COL8A1
chr3	99513603	G	260.204	COL8A1
chr3	99513604	G	260.952	COL8A1
chr3	99513605	G	261.68	COL8A1
chr3	99513606	A	261.433	COL8A1
chr3	99513607	A	209.067	COL8A1
chr3	99513608	A	257.218	COL8A1
chr3	99513609	G	261.341	COL8A1
chr3	99513610	C	262.763	COL8A1
chr3	99513611	C	262.694	COL8A1
chr3	99513612	A	257.922	COL8A1
chr3	99513613	G	261.841	COL8A1
chr3	99513614	G	260.715	COL8A1
chr3	99513615	G	261.527	COL8A1
chr3	99513616	G	261.624	COL8A1
chr3	99513617	C	262.358	COL8A1
chr3	99513618	T	262.207	COL8A1
chr3	99513619	C	262.976	COL8A1
chr3	99513620	C	262.446	COL8A1
chr3	99513621	A	260.5	COL8A1
chr3	99513622	G	261.497	COL8A1
chr3	99513623	G	265.946	COL8A1
chr3	99513624	A	265.476	COL8A1
chr3	99513625	G	265.868	COL8A1
chr3	99513626	A	265.081	COL8A1
chr3	99513627	A	260.148	COL8A1
chr3	99513628	C	263.992	COL8A1
chr3	99513629	C	265.25	COL8A1
chr3	99513630	T	265.022	COL8A1
chr3	99513631	G	265.505	COL8A1
chr3	99513632	G	265.091	COL8A1
chr3	99513633	G	265.618	COL8A1
chr3	99513634	C	264.296	COL8A1
chr3	99513635	C	265.71	COL8A1
chr3	99513636	A	263.685	COL8A1
chr3	99513637	C	265.5	COL8A1
chr3	99513638	A	262.167	COL8A1
chr3	99513639	A	264.062	COL8A1
chr3	99513640	G	270.815	COL8A1
chr3	99513641	G	272.497	COL8A1
chr3	99513642	C	273.011	COL8A1
chr3	99513643	C	271.132	COL8A1
chr3	99513644	C	273.089	COL8A1
chr3	99513645	T	268.788	COL8A1
chr3	99513646	A	254.583	COL8A1
chr3	99513647	T	255.71	COL8A1
chr3	99513648	T	257.142	COL8A1
chr3	99513649	G	259.145	COL8A1
chr3	99513650	G	258.755	COL8A1
chr3	99513651	G	258.043	COL8A1
chr3	99513652	G	259.194	COL8A1
chr3	99513653	T	248.465	COL8A1
chr3	99513654	A	257.656	COL8A1
chr3	99513655	C	257.145	COL8A1
chr3	99513656	C	258.18	COL8A1
chr3	99513657	G	259.376	COL8A1
chr3	99513658	G	259.073	COL8A1
chr3	99513659	G	259.204	COL8A1
chr3	99513660	G	258.734	COL8A1
chr3	99513661	G	259.177	COL8A1
chr3	99513662	T	276.269	COL8A1
chr3	99513663	T	276.253	COL8A1
chr3	99513664	C	277.43	COL8A1
chr3	99513665	A	278.427	COL8A1
chr3	99513666	A	277.823	COL8A1
chr3	99513667	G	279.839	COL8A1
chr3	99513668	G	281.177	COL8A1
chr3	99513669	A	279.909	COL8A1
chr3	99513670	C	278.747	COL8A1
chr3	99513671	C	280.43	COL8A1
chr3	99513672	T	280.691	COL8A1
chr3	99513673	C	278.159	COL8A1
chr3	99513674	C	280.21	COL8A1
chr3	99513675	T	280.054	COL8A1
chr3	99513676	G	280.309	COL8A1
chr3	99513677	G	279.702	COL8A1
chr3	99513678	G	280.884	COL8A1
chr3	99513679	A	280.414	COL8A1
chr3	99513680	T	274.712	COL8A1
chr3	99513681	A	279.89	COL8A1
chr3	99513682	C	279.527	COL8A1
chr3	99513683	C	278.804	COL8A1
chr3	99513684	C	284.965	COL8A1
chr3	99513685	G	285.546	COL8A1
chr3	99513686	G	261.462	COL8A1
chr3	99513687	A	259.282	COL8A1
chr3	99513688	A	257.632	COL8A1
chr3	99513689	T	265.435	COL8A1
chr3	99513690	T	266.688	COL8A1
chr3	99513691	G	267.086	COL8A1
chr3	99513692	G	267.745	COL8A1
chr3	99513693	A	266.946	COL8A1
chr3	99513694	A	259.435	COL8A1
chr3	99513695	A	266.011	COL8A1
chr3	99513696	G	267.21	COL8A1
chr3	99513697	C	267.202	COL8A1
chr3	99513698	C	267.304	COL8A1
chr3	99513699	A	267.978	COL8A1
chr3	99513700	G	267.535	COL8A1
chr3	99513701	G	268.097	COL8A1
chr3	99513702	C	266.395	COL8A1
chr3	99513703	C	267.505	COL8A1
chr3	99513704	A	267.008	COL8A1
chr3	99513705	G	266.594	COL8A1
chr3	99513706	G	267.054	COL8A1
chr3	99513707	A	265.976	COL8A1
chr3	99513708	T	266.505	COL8A1
chr3	99513709	G	266.659	COL8A1
chr3	99513710	G	266.578	COL8A1
chr3	99513711	G	267.384	COL8A1
chr3	99513712	A	278.132	COL8A1
chr3	99513713	T	279.954	COL8A1
chr3	99513714	C	259.755	COL8A1
chr3	99513715	C	259.401	COL8A1
chr3	99513716	C	259.909	COL8A1
chr3	99513717	A	259.333	COL8A1
chr3	99513718	G	260.142	COL8A1
chr3	99513719	G	260.309	COL8A1
chr3	99513720	C	259.903	COL8A1
chr3	99513721	C	259.831	COL8A1
chr3	99513722	A	259.917	COL8A1
chr3	99513723	G	259.895	COL8A1
chr3	99513724	C	259.339	COL8A1
chr3	99513725	C	259.578	COL8A1
chr3	99513726	A	259.022	COL8A1
chr3	99513727	G	258.949	COL8A1
chr3	99513728	G	259.465	COL8A1
chr3	99513729	A	259.39	COL8A1
chr3	99513730	T	258.543	COL8A1
chr3	99513731	T	260.22	COL8A1
chr3	99513732	T	260.508	COL8A1
chr3	99513733	C	258.812	COL8A1
chr3	99513734	C	258.944	COL8A1
chr3	99513735	A	271.065	COL8A1
chr3	99513736	G	130.849	COL8A1
chr3	99513737	G	130.677	COL8A1
chr3	99513738	T	130.312	COL8A1
chr3	99513739	G	131.035	COL8A1
chr3	99513740	G	131.167	COL8A1
chr3	99513741	C	131.817	COL8A1
chr3	99513742	A	130.664	COL8A1
chr3	99513743	A	127.132	COL8A1
chr3	99513744	A	127.898	COL8A1
chr3	99513745	G	131.823	COL8A1
chr3	99513746	G	131.731	COL8A1
chr3	99513747	G	131.718	COL8A1
chr3	99513748	G	131.887	COL8A1
chr3	99513749	A	131.949	COL8A1
chr3	99513750	G	132.011	COL8A1
chr3	99513751	C	131.898	COL8A1
chr3	99513752	A	131.409	COL8A1
chr3	99513753	A	128.516	COL8A1
chr3	99513754	G	131.433	COL8A1
chr3	99513755	G	131.637	COL8A1
chr3	99513756	A	131.669	COL8A1
chr3	99513757	C	131.567	COL8A1
chr3	99513758	T	125.93	COL8A1
chr3	99513759	G	55.5833	COL8A1
chr3	99513760	C	54.0323	COL8A1
chr3	99513761	C	53.7984	COL8A1
chr3	99513762	A	148.554	COL8A1
chr3	99513763	G	147.538	COL8A1
chr3	99513764	G	147.089	COL8A1
chr3	99513765	G	146.065	COL8A1
chr3	99513766	C	147.14	COL8A1
chr3	99513767	T	147.102	COL8A1
chr3	99513768	A	145.702	COL8A1
chr3	99513769	C	147.32	COL8A1
chr3	99513770	C	146.995	COL8A1
chr3	99513771	A	147.159	COL8A1
chr3	99513772	G	146.078	COL8A1
chr3	99513773	G	145.992	COL8A1
chr3	99513774	A	152.258	COL8A1
chr3	99513775	C	151.919	COL8A1
chr3	99513776	C	151.586	COL8A1
chr3	99513777	C	151.755	COL8A1
chr3	99513778	C	151.435	COL8A1
chr3	99513779	C	151.728	COL8A1
chr3	99513780	A	151.71	COL8A1
chr3	99513781	G	150.134	COL8A1
chr3	99513782	G	147.997	COL8A1
chr3	99513783	C	148.245	COL8A1
chr3	99513784	C	148.094	COL8A1
chr3	99513785	T	145.793	COL8A1
chr3	99513786	T	146.997	COL8A1
chr3	99513787	C	147.774	COL8A1
chr3	99513788	C	147.435	COL8A1
chr3	99513789	A	146.97	COL8A1
chr3	99513790	G	147.175	COL8A1
chr3	99513791	G	146.468	COL8A1
chr3	99513792	G	146.984	COL8A1
chr3	99513793	A	146.685	COL8A1
chr3	99513794	T	145.376	COL8A1
chr3	99513795	T	146.691	COL8A1
chr3	99513796	G	147.011	COL8A1
chr3	99513797	G	146.478	COL8A1
chr3	99513798	G	146.927	COL8A1
chr3	99513799	A	147.793	COL8A1
chr3	99513800	A	132.546	COL8A1
chr3	99513801	A	145.358	COL8A1
chr3	99513802	C	147.392	COL8A1
chr3	99513803	C	147.242	COL8A1
chr3	99513804	A	147.167	COL8A1
chr3	99513805	G	146.64	COL8A1
chr3	99513806	G	146.634	COL8A1
chr3	99513807	C	147.47	COL8A1
chr3	99513808	T	141.632	COL8A1
chr3	99513809	T	146.962	COL8A1
chr3	99513810	C	147.672	COL8A1
chr3	99513811	C	147.242	COL8A1
chr3	99513812	C	147.444	COL8A1
chr3	99513813	A	147.508	COL8A1
chr3	99513814	G	147.043	COL8A1
chr3	99513815	G	146.93	COL8A1
chr3	99513816	A	147.535	COL8A1
chr3	99513817	C	147.696	COL8A1
chr3	99513818	C	147.191	COL8A1
chr3	99513819	C	147.516	COL8A1
chr3	99513820	A	146.25	COL8A1
chr3	99513821	A	143.796	COL8A1
chr3	99513822	A	144.046	COL8A1
chr3	99513823	G	146.508	COL8A1
chr3	99513824	G	146.177	COL8A1
chr3	99513825	T	146.347	COL8A1
chr3	99513826	G	146.874	COL8A1
chr3	99513827	A	146.522	COL8A1
chr3	99513828	C	146.672	COL8A1
chr3	99513829	C	146.785	COL8A1
chr3	99513830	G	146.597	COL8A1
chr3	99513831	G	146.478	COL8A1
chr3	99513832	G	146.815	COL8A1
chr3	99513833	G	146.828	COL8A1
chr3	99513834	C	146.726	COL8A1
chr3	99513835	A	136.691	COL8A1
chr3	99513836	T	143.823	COL8A1
chr3	99513837	G	146.836	COL8A1
chr3	99513838	G	146.621	COL8A1
chr3	99513839	G	146.981	COL8A1
chr3	99513840	A	143.89	COL8A1
chr3	99513841	G	147.129	COL8A1
chr3	99513842	G	147.035	COL8A1
chr3	99513843	T	145.855	COL8A1
chr3	99513844	G	147.285	COL8A1
chr3	99513845	T	146.309	COL8A1
chr3	99513846	T	147.309	COL8A1
chr3	99513847	C	146.96	COL8A1
chr3	99513848	C	146.71	COL8A1
chr3	99513849	T	146.688	COL8A1
chr3	99513850	G	146.914	COL8A1
chr3	99513851	G	146.444	COL8A1
chr3	99513852	G	146.763	COL8A1
chr3	99513853	G	146.841	COL8A1
chr3	99513854	C	147.094	COL8A1
chr3	99513855	T	145.731	COL8A1
chr3	99513856	C	145.812	COL8A1
chr3	99513857	T	146.591	COL8A1
chr3	99513858	T	146.363	COL8A1
chr3	99513859	G	146.763	COL8A1
chr3	99513860	G	146.75	COL8A1
chr3	99513861	A	146.871	COL8A1
chr3	99513862	C	146.75	COL8A1
chr3	99513863	C	146.538	COL8A1
chr3	99513864	A	145.113	COL8A1
chr3	99513865	A	142.516	COL8A1
chr3	99513866	G	146.901	COL8A1
chr3	99513867	A	145.788	COL8A1
chr3	99513868	G	147.874	COL8A1
chr3	99513869	G	146.868	COL8A1
chr3	99513870	G	147.661	COL8A1
chr3	99513871	G	147.836	COL8A1
chr3	99513872	A	145.855	COL8A1
chr3	99513873	G	148.419	COL8A1
chr3	99513874	A	142.046	COL8A1
chr3	99513875	A	137.992	COL8A1
chr3	99513876	A	139.581	COL8A1
chr3	99513877	G	141.513	COL8A1
chr3	99513878	G	142.879	COL8A1
chr3	99513879	A	141.624	COL8A1
chr3	99513880	C	142.126	COL8A1
chr3	99513881	C	142.519	COL8A1
chr3	99513882	A	141.962	COL8A1
chr3	99513883	A	139.656	COL8A1
chr3	99513884	T	137.685	COL8A1
chr3	99513885	A	138.981	COL8A1
chr3	99513886	G	142.849	COL8A1
chr3	99513887	G	117.704	COL8A1
chr3	99513888	T	114.462	COL8A1
chr3	99513889	G	120.712	COL8A1
chr3	99513890	C	149.954	COL8A1
chr3	99513891	C	150.035	COL8A1
chr3	99513892	C	149.169	COL8A1
chr3	99513893	C	149.815	COL8A1
chr3	99513894	A	150.218	COL8A1
chr3	99513895	G	150.102	COL8A1
chr3	99513896	G	150.573	COL8A1
chr3	99513897	A	149.788	COL8A1
chr3	99513898	A	148.747	COL8A1
chr3	99513899	T	149.14	COL8A1
chr3	99513900	A	150.046	COL8A1
chr3	99513901	G	150.812	COL8A1
chr3	99513902	G	150.616	COL8A1
chr3	99513903	G	150.532	COL8A1
chr3	99513904	G	150.392	COL8A1
chr3	99513905	G	150.71	COL8A1
chr3	99513906	T	150.86	COL8A1
chr3	99513907	C	149.954	COL8A1
chr3	99513908	C	150.347	COL8A1
chr3	99513909	T	196.099	COL8A1
chr3	99513910	C	195.648	COL8A1
chr3	99513911	C	195.712	COL8A1
chr3	99513912	A	194.25	COL8A1
chr3	99513913	G	195.78	COL8A1
chr3	99513914	G	195.761	COL8A1
chr3	99513915	A	195.347	COL8A1
chr3	99513916	G	195.519	COL8A1
chr3	99513917	A	195.54	COL8A1
chr3	99513918	G	195.812	COL8A1
chr3	99513919	C	195.226	COL8A1
chr3	99513920	C	195.468	COL8A1
chr3	99513921	A	195.723	COL8A1
chr3	99513922	G	195.876	COL8A1
chr3	99513923	G	196.059	COL8A1
chr3	99513924	C	195.172	COL8A1
chr3	99513925	C	196.065	COL8A1
chr3	99513926	T	196.737	COL8A1
chr3	99513927	G	196.349	COL8A1
chr3	99513928	C	195.145	COL8A1
chr3	99513929	C	195.874	COL8A1
chr3	99513930	T	196.132	COL8A1
chr3	99513931	G	195.414	COL8A1
chr3	99513932	G	195.737	COL8A1
chr3	99513933	A	195.957	COL8A1
chr3	99513934	A	192.734	COL8A1
chr3	99513935	T	196.828	COL8A1
chr3	99513936	C	195.868	COL8A1
chr3	99513937	C	185.315	COL8A1
chr3	99513938	C	189.478	COL8A1
chr3	99513939	A	190.938	COL8A1
chr3	99513940	G	190.156	COL8A1
chr3	99513941	G	190.922	COL8A1
chr3	99513942	T	191.376	COL8A1
chr3	99513943	C	190.621	COL8A1
chr3	99513944	C	190.656	COL8A1
chr3	99513945	T	190.769	COL8A1
chr3	99513946	A	190.659	COL8A1
chr3	99513947	T	190.833	COL8A1
chr3	99513948	G	190.382	COL8A1
chr3	99513949	G	190.54	COL8A1
chr3	99513950	G	190.608	COL8A1
chr3	99513951	C	190.102	COL8A1
chr3	99513952	C	190.046	COL8A1
chr3	99513953	C	190.626	COL8A1
chr3	99513954	T	190.823	COL8A1
chr3	99513955	C	189.917	COL8A1
chr3	99513956	C	189.866	COL8A1
chr3	99513957	A	188.398	COL8A1
chr3	99513958	G	189.804	COL8A1
chr3	99513959	G	201.263	COL8A1
chr3	99513960	T	187.573	COL8A1
chr3	99513961	G	188.944	COL8A1
chr3	99513962	C	188.134	COL8A1
chr3	99513963	T	187.339	COL8A1
chr3	99513964	A	186.194	COL8A1
chr3	99513965	T	187.922	COL8A1
chr3	99513966	T	188.876	COL8A1
chr3	99513967	G	188.817	COL8A1
chr3	99513968	G	188.761	COL8A1
chr3	99513969	T	186.86	COL8A1
chr3	99513970	T	189.183	COL8A1
chr3	99513971	T	188.301	COL8A1
chr3	99513972	T	189.753	COL8A1
chr3	99513973	C	188.855	COL8A1
chr3	99513974	C	188.333	COL8A1
chr3	99513975	T	189.347	COL8A1
chr3	99513976	G	188.777	COL8A1
chr3	99513977	G	188.468	COL8A1
chr3	99513978	A	188.441	COL8A1
chr3	99513979	C	188.129	COL8A1
chr3	99513980	C	187.551	COL8A1
chr3	99513981	C	187.788	COL8A1
chr3	99513982	A	185.817	COL8A1
chr3	99513983	A	182.898	COL8A1
chr3	99513984	A	181.989	COL8A1
chr3	99513985	G	187.449	COL8A1
chr3	99513986	G	187.384	COL8A1
chr3	99513987	A	143.242	COL8A1
chr3	99513988	G	144.089	COL8A1
chr3	99513989	A	143.707	COL8A1
chr3	99513990	A	140.901	COL8A1
chr3	99513991	G	143.823	COL8A1
chr3	99513992	G	143.578	COL8A1
chr3	99513993	T	143.548	COL8A1
chr3	99513994	G	144.169	COL8A1
chr3	99513995	G	143.696	COL8A1
chr3	99513996	G	143.987	COL8A1
chr3	99513997	A	142.422	COL8A1
chr3	99513998	T	137.648	COL8A1
chr3	99513999	T	142.468	COL8A1
chr3	99514000	G	143.89	COL8A1
chr3	99514001	T	143.562	COL8A1
chr3	99514002	A	143.129	COL8A1
chr3	99514003	G	142.403	COL8A1
chr3	99514004	G	141.597	COL8A1
chr3	99514005	G	139.43	COL8A1
chr3	99514006	C	138.785	COL8A1
chr3	99514007	C	138.513	COL8A1
chr3	99514008	A	137.414	COL8A1
chr3	99514009	C	138.659	COL8A1
chr3	99514010	A	136.93	COL8A1
chr3	99514011	G	138.586	COL8A1
chr3	99514012	G	137.871	COL8A1
chr3	99514013	G	138.094	COL8A1
chr3	99514014	G	138.438	COL8A1
chr3	99514015	C	138.551	COL8A1
chr3	99514016	C	138.957	COL8A1
chr3	99514017	A	138.054	COL8A1
chr3	99514018	C	138.806	COL8A1
chr3	99514019	C	138.591	COL8A1
chr3	99514020	A	137.583	COL8A1
chr3	99514021	G	139.038	COL8A1
chr3	99514022	G	139.078	COL8A1
chr3	99514023	T	138.731	COL8A1
chr3	99514024	C	138.882	COL8A1
chr3	99514025	C	138.183	COL8A1
chr3	99514026	C	138.624	COL8A1
chr3	99514027	A	137.188	COL8A1
chr3	99514028	A	136.992	COL8A1
chr3	99514029	G	139.035	COL8A1
chr3	99514030	G	138.411	COL8A1
chr3	99514031	G	139.019	COL8A1
chr3	99514032	T	138.594	COL8A1
chr3	99514033	G	139.425	COL8A1
chr3	99514034	A	139.344	COL8A1
chr3	99514035	G	139.382	COL8A1
chr3	99514036	C	138.669	COL8A1
chr3	99514037	C	138.761	COL8A1
chr3	99514038	A	138.731	COL8A1
chr3	99514039	G	139.288	COL8A1
chr3	99514040	G	138.914	COL8A1
chr3	99514041	G	139.048	COL8A1
chr3	99514042	C	137.812	COL8A1
chr3	99514043	T	138.503	COL8A1
chr3	99514044	T	138.433	COL8A1
chr3	99514045	C	138.847	COL8A1
chr3	99514046	A	137.96	COL8A1
chr3	99514047	A	137.409	COL8A1
chr3	99514048	G	138.659	COL8A1
chr3	99514049	G	138.742	COL8A1
chr3	99514050	C	138.677	COL8A1
chr3	99514051	T	125.624	COL8A1
chr3	99514052	T	139.411	COL8A1
chr3	99514053	C	139.409	COL8A1
chr3	99514054	C	139.237	COL8A1
chr3	99514055	C	139.481	COL8A1
chr3	99514056	A	139.194	COL8A1
chr3	99514057	G	139.261	COL8A1
chr3	99514058	G	139.573	COL8A1
chr3	99514059	A	139.21	COL8A1
chr3	99514060	A	135.503	COL8A1
chr3	99514061	A	138.981	COL8A1
chr3	99514062	G	139.688	COL8A1
chr3	99514063	C	138.841	COL8A1
chr3	99514064	C	138.707	COL8A1
chr3	99514065	A	138.215	COL8A1
chr3	99514066	G	139.489	COL8A1
chr3	99514067	G	139.444	COL8A1
chr3	99514068	T	138.71	COL8A1
chr3	99514069	T	137.363	COL8A1
chr3	99514070	T	139.602	COL8A1
chr3	99514071	C	138.806	COL8A1
chr3	99514072	C	138.626	COL8A1
chr3	99514073	T	137.906	COL8A1
chr3	99514074	T	137.874	COL8A1
chr3	99514075	G	139.18	COL8A1
chr3	99514076	G	139.71	COL8A1
chr3	99514077	T	138.906	COL8A1
chr3	99514078	G	139.949	COL8A1
chr3	99514079	A	138.567	COL8A1
chr3	99514080	A	137.995	COL8A1
chr3	99514081	G	139.651	COL8A1
chr3	99514082	T	139.315	COL8A1
chr3	99514083	A	139.094	COL8A1
chr3	99514084	G	139.535	COL8A1
chr3	99514085	G	139.218	COL8A1
chr3	99514086	G	139.21	COL8A1
chr3	99514087	C	138.728	COL8A1
chr3	99514088	C	139.435	COL8A1
chr3	99514089	T	139.93	COL8A1
chr3	99514090	C	138.876	COL8A1
chr3	99514091	C	139.597	COL8A1
chr3	99514092	T	140.102	COL8A1
chr3	99514093	G	139.933	COL8A1
chr3	99514094	G	139.745	COL8A1
chr3	99514095	C	139.86	COL8A1
chr3	99514096	A	139.462	COL8A1
chr3	99514097	T	133.626	COL8A1
chr3	99514098	G	140.282	COL8A1
chr3	99514099	A	138.694	COL8A1
chr3	99514100	G	140.089	COL8A1
chr3	99514101	G	139.895	COL8A1
chr3	99514102	G	139.527	COL8A1
chr3	99514103	G	140.358	COL8A1
chr3	99514104	T	137.954	COL8A1
chr3	99514105	T	133.919	COL8A1
chr3	99514106	T	139.546	COL8A1
chr3	99514107	G	140.417	COL8A1
chr3	99514108	C	139.651	COL8A1
chr3	99514109	C	139.855	COL8A1
chr3	99514110	A	140.218	COL8A1
chr3	99514111	G	140.048	COL8A1
chr3	99514112	G	152.524	COL8A1
chr3	99514113	T	152.511	COL8A1
chr3	99514114	C	152.438	COL8A1
chr3	99514115	C	121.409	COL8A1
chr3	99514116	C	120.298	COL8A1
chr3	99514117	A	120.132	COL8A1
chr3	99514118	T	119.137	COL8A1
chr3	99514119	A	119.624	COL8A1
chr3	99514120	G	121.866	COL8A1
chr3	99514121	G	121.75	COL8A1
chr3	99514122	G	121.806	COL8A1
chr3	99514123	C	121.594	COL8A1
chr3	99514124	C	121.409	COL8A1
chr3	99514125	C	121.599	COL8A1
chr3	99514126	A	119.723	COL8A1
chr3	99514127	A	118.774	COL8A1
chr3	99514128	G	120.444	COL8A1
chr3	99514129	G	120.427	COL8A1
chr3	99514130	G	120.371	COL8A1
chr3	99514131	G	120.215	COL8A1
chr3	99514132	G	120.718	COL8A1
chr3	99514133	A	119.828	COL8A1
chr3	99514134	A	62.4543	COL8A1
chr3	99514135	G	67.2043	COL8A1
chr3	99514136	C	67.0887	COL8A1
chr3	99514137	T	73.9032	COL8A1
chr3	99514138	G	74.5806	COL8A1
chr3	99514139	G	74.2608	COL8A1
chr3	99514140	G	74.6183	COL8A1
chr3	99514141	C	74.4839	COL8A1
chr3	99514142	A	74.1398	COL8A1
chr3	99514143	A	74.0538	COL8A1
chr3	99514144	A	73.5269	COL8A1
chr3	99514145	A	72.9516	COL8A1
chr3	99514146	A	72.9409	COL8A1
chr3	99514147	G	74.3441	COL8A1
chr3	99514148	G	74.5753	COL8A1
chr3	99514149	T	74.0538	COL8A1
chr3	99514150	G	74.5645	COL8A1
chr3	99514151	T	70.9435	COL8A1
chr3	99514152	A	73.9946	COL8A1
chr3	99514153	C	74.4677	COL8A1
chr3	99514154	C	74.2661	COL8A1
chr3	99514155	A	74.0161	COL8A1
chr3	99514156	G	73.8414	COL8A1
chr3	99514157	G	74.2392	COL8A1
chr3	99514158	A	73.6505	COL8A1
chr3	99514159	C	74.3575	COL8A1
chr3	99514160	T	73.9973	COL8A1
chr3	99514161	C	74.2849	COL8A1
chr3	99514162	C	74.0565	COL8A1
chr3	99514163	C	69.9785	COL8A1
chr3	99514164	T	69.6667	COL8A1
chr3	99514165	G	86.5	COL8A1
chr3	99514166	G	88.5242	COL8A1
chr3	99514167	T	89.0323	COL8A1
chr3	99514168	G	89.6398	COL8A1
chr3	99514169	T	88.7339	COL8A1
chr3	99514170	T	89.6075	COL8A1
chr3	99514171	C	89.5591	COL8A1
chr3	99514172	C	89.5269	COL8A1
chr3	99514173	A	89.2957	COL8A1
chr3	99514174	G	89.6935	COL8A1
chr3	99514175	G	89.4973	COL8A1
chr3	99514176	G	89.629	COL8A1
chr3	99514177	C	88.7204	COL8A1
chr3	99514178	T	88.1075	COL8A1
chr3	99514179	T	89.1801	COL8A1
chr3	99514180	C	89.9032	COL8A1
chr3	99514181	T	89.5806	COL8A1
chr3	99514182	C	89.9382	COL8A1
chr3	99514183	G	89.6344	COL8A1
chr3	99514184	G	81.1478	COL8A1
chr3	99514185	A	81.1559	COL8A1
chr3	99514186	C	81.1452	COL8A1
chr3	99514187	C	80.7392	COL8A1
chr3	99514188	T	221.731	COL8A1
chr3	99514189	A	223.196	COL8A1
chr3	99514190	A	223.341	COL8A1
chr3	99514191	G	222.677	COL8A1
chr3	99514192	G	222.427	COL8A1
chr3	99514193	G	222.884	COL8A1
chr3	99514194	A	224.113	COL8A1
chr3	99514195	G	222.651	COL8A1
chr3	99514196	A	223.565	COL8A1
chr3	99514197	G	222.995	COL8A1
chr3	99514198	C	223.215	COL8A1
chr3	99514199	C	223.151	COL8A1
chr3	99514200	A	223.696	COL8A1
chr3	99514201	G	222.473	COL8A1
chr3	99514202	G	222.274	COL8A1
chr3	99514203	A	224.261	COL8A1
chr3	99514204	A	219.581	COL8A1
chr3	99514205	T	223.097	COL8A1
chr3	99514206	C	223.462	COL8A1
chr3	99514207	C	222.591	COL8A1
chr3	99514208	C	222.919	COL8A1
chr3	99514209	A	231.739	COL8A1
chr3	99514210	G	231.624	COL8A1
chr3	99514211	G	230.892	COL8A1
chr3	99514212	G	190.438	COL8A1
chr3	99514213	G	190.532	COL8A1
chr3	99514214	A	191.301	COL8A1
chr3	99514215	T	190.099	COL8A1
chr3	99514216	C	191.849	COL8A1
chr3	99514217	A	191.419	COL8A1
chr3	99514218	G	191.027	COL8A1
chr3	99514219	G	189.223	COL8A1
chr3	99514220	G	190.226	COL8A1
chr3	99514221	T	189.129	COL8A1
chr3	99514222	T	189.167	COL8A1
chr3	99514223	T	190.645	COL8A1
chr3	99514224	A	191.901	COL8A1
chr3	99514225	C	191.704	COL8A1
chr3	99514226	A	191.513	COL8A1
chr3	99514227	G	188.852	COL8A1
chr3	99514228	G	186.866	COL8A1
chr3	99514229	G	185.962	COL8A1
chr3	99514230	C	186.027	COL8A1
chr3	99514231	C	186.86	COL8A1
chr3	99514232	C	186.656	COL8A1
chr3	99514233	C	186.401	COL8A1
chr3	99514234	C	186.809	COL8A1
chr3	99514235	C	187.11	COL8A1
chr3	99514236	A	187.411	COL8A1
chr3	99514237	G	186.011	COL8A1
chr3	99514238	G	184.626	COL8A1
chr3	99514239	T	186.258	COL8A1
chr3	99514240	A	182.296	COL8A1
chr3	99514241	T	186.876	COL8A1
chr3	99514242	C	187.562	COL8A1
chr3	99514243	C	186.562	COL8A1
chr3	99514244	C	186.683	COL8A1
chr3	99514245	A	182.836	COL8A1
chr3	99514246	G	186.578	COL8A1
chr3	99514247	G	186.272	COL8A1
chr3	99514248	G	186.269	COL8A1
chr3	99514249	A	186.11	COL8A1
chr3	99514250	T	179.097	COL8A1
chr3	99514251	T	185.247	COL8A1
chr3	99514252	G	185.578	COL8A1
chr3	99514253	G	185.234	COL8A1
chr3	99514254	G	185.855	COL8A1
chr3	99514255	G	186.368	COL8A1
chr3	99514256	G	186.575	COL8A1
chr3	99514257	C	187.457	COL8A1
chr3	99514258	C	187.522	COL8A1
chr3	99514259	C	187.645	COL8A1
chr3	99514260	T	185.766	COL8A1
chr3	99514261	A	184.551	COL8A1
chr3	99514262	G	185.849	COL8A1
chr3	99514263	T	186.382	COL8A1
chr3	99514264	G	187.078	COL8A1
chr3	99514265	G	186.446	COL8A1
chr3	99514266	C	187.298	COL8A1
chr3	99514267	C	187.011	COL8A1
chr3	99514268	C	186.892	COL8A1
chr3	99514269	C	187.352	COL8A1
chr3	99514270	A	185.427	COL8A1
chr3	99514271	T	180.973	COL8A1
chr3	99514272	T	185.909	COL8A1
chr3	99514273	G	186.694	COL8A1
chr3	99514274	G	186.121	COL8A1
chr3	99514275	A	187.161	COL8A1
chr3	99514276	C	187.495	COL8A1
chr3	99514277	C	186.702	COL8A1
chr3	99514278	A	186.941	COL8A1
chr3	99514279	C	187.21	COL8A1
chr3	99514280	C	187.444	COL8A1
chr3	99514281	T	186.575	COL8A1
chr3	99514282	G	186.132	COL8A1
chr3	99514283	G	185.995	COL8A1
chr3	99514284	G	186.519	COL8A1
chr3	99514285	A	185.858	COL8A1
chr3	99514286	T	183.742	COL8A1
chr3	99514287	T	186.199	COL8A1
chr3	99514288	C	187.22	COL8A1
chr3	99514289	C	186.661	COL8A1
chr3	99514290	A	186.586	COL8A1
chr3	99514291	G	185.952	COL8A1
chr3	99514292	G	185.392	COL8A1
chr3	99514293	C	187.062	COL8A1
chr3	99514294	C	186.591	COL8A1
chr3	99514295	C	186.976	COL8A1
chr3	99514296	C	187.395	COL8A1
chr3	99514297	A	185.761	COL8A1
chr3	99514298	A	182.954	COL8A1
chr3	99514299	A	185.078	COL8A1
chr3	99514300	G	186.677	COL8A1
chr3	99514301	G	187.683	COL8A1
chr3	99514302	G	187.532	COL8A1
chr3	99514303	G	188.691	COL8A1
chr3	99514304	A	187.796	COL8A1
chr3	99514305	G	188.513	COL8A1
chr3	99514306	C	186.118	COL8A1
chr3	99514307	C	187.013	COL8A1
chr3	99514308	G	188.522	COL8A1
chr3	99514309	G	187.5	COL8A1
chr3	99514310	G	188.675	COL8A1
chr3	99514311	C	186.304	COL8A1
chr3	99514312	C	187.788	COL8A1
chr3	99514313	T	185.973	COL8A1
chr3	99514314	C	187.099	COL8A1
chr3	99514315	C	186.726	COL8A1
chr3	99514316	C	185.866	COL8A1
chr3	99514317	A	183.586	COL8A1
chr3	99514318	G	187.519	COL8A1
chr3	99514319	G	187.132	COL8A1
chr3	99514320	G	188.366	COL8A1
chr3	99514321	C	187.296	COL8A1
chr3	99514322	C	187.118	COL8A1
chr3	99514323	C	187.559	COL8A1
chr3	99514324	C	186.414	COL8A1
chr3	99514325	C	187.462	COL8A1
chr3	99514326	T	187.358	COL8A1
chr3	99514327	G	189.175	COL8A1
chr3	99514328	G	189.212	COL8A1
chr3	99514329	G	189.269	COL8A1
chr3	99514330	T	136.008	COL8A1
chr3	99514331	T	188.228	COL8A1
chr3	99514332	C	187.876	COL8A1
chr3	99514333	C	187.677	COL8A1
chr3	99514334	C	187.96	COL8A1
chr3	99514335	T	185.71	COL8A1
chr3	99514336	G	188.89	COL8A1
chr3	99514337	G	175.863	COL8A1
chr3	99514338	T	174.906	COL8A1
chr3	99514339	A	179.352	COL8A1
chr3	99514340	T	176.03	COL8A1
chr3	99514341	A	179.57	COL8A1
chr3	99514342	G	181.96	COL8A1
chr3	99514343	G	180.806	COL8A1
chr3	99514344	G	181.952	COL8A1
chr3	99514345	A	181.669	COL8A1
chr3	99514346	A	180.661	COL8A1
chr3	99514347	A	181.556	COL8A1
chr3	99514348	C	181.508	COL8A1
chr3	99514349	C	181.366	COL8A1
chr3	99514350	C	181.054	COL8A1
chr3	99514351	G	182.454	COL8A1
chr3	99514352	G	182.742	COL8A1
chr3	99514353	A	180.339	COL8A1
chr3	99514354	G	182.578	COL8A1
chr3	99514355	T	180.54	COL8A1
chr3	99514356	G	181.785	COL8A1
chr3	99514357	G	182.167	COL8A1
chr3	99514358	C	181.277	COL8A1
chr3	99514359	A	182.075	COL8A1
chr3	99514360	G	183.524	COL8A1
chr3	99514361	G	186.465	COL8A1
chr3	99514362	A	178.188	COL8A1
chr3	99514363	C	177.505	COL8A1
chr3	99514364	T	177.798	COL8A1
chr3	99514365	T	177.747	COL8A1
chr3	99514366	C	179.272	COL8A1
chr3	99514367	A	174.508	COL8A1
chr3	99514368	T	175.403	COL8A1
chr3	99514369	G	179.946	COL8A1
chr3	99514370	G	180.47	COL8A1
chr3	99514371	C	179.161	COL8A1
chr3	99514372	C	179.065	COL8A1
chr3	99514373	C	179.113	COL8A1
chr3	99514374	C	179.113	COL8A1
chr3	99514375	C	178.661	COL8A1
chr3	99514376	C	179.129	COL8A1
chr3	99514377	A	174.39	COL8A1
chr3	99514378	G	179.212	COL8A1
chr3	99514379	G	179.185	COL8A1
chr3	99514380	G	180.191	COL8A1
chr3	99514381	A	179.368	COL8A1
chr3	99514382	A	178.132	COL8A1
chr3	99514383	G	180.196	COL8A1
chr3	99514384	C	179.36	COL8A1
chr3	99514385	C	255.938	COL8A1
chr3	99514386	T	255.841	COL8A1
chr3	99514387	G	256.538	COL8A1
chr3	99514388	G	256.758	COL8A1
chr3	99514389	T	254.282	COL8A1
chr3	99514390	G	240.261	COL8A1
chr3	99514391	C	239.583	COL8A1
chr3	99514392	C	239.183	COL8A1
chr3	99514393	C	239.696	COL8A1
chr3	99514394	T	238.978	COL8A1
chr3	99514395	T	240.263	COL8A1
chr3	99514396	G	239.14	COL8A1
chr3	99514397	G	240.371	COL8A1
chr3	99514398	T	240.793	COL8A1
chr3	99514399	C	239.68	COL8A1
chr3	99514400	C	239.565	COL8A1
chr3	99514401	T	238.532	COL8A1
chr3	99514402	C	239.836	COL8A1
chr3	99514403	A	236.809	COL8A1
chr3	99514404	A	233.93	COL8A1
chr3	99514405	G	236.815	COL8A1
chr3	99514406	G	239.401	COL8A1
chr3	99514407	C	239.667	COL8A1
chr3	99514408	C	239.922	COL8A1
chr3	99514409	A	237.417	COL8A1
chr3	99514410	G	238.992	COL8A1
chr3	99514411	C	239.68	COL8A1
chr3	99514412	C	239.766	COL8A1
chr3	99514413	T	97.172	COL8A1
chr3	99514414	G	96.793	COL8A1
chr3	99514415	G	97.7446	COL8A1
chr3	99514416	C	98.7043	COL8A1
chr3	99514417	C	98.8817	COL8A1
chr3	99514418	T	94.4247	COL8A1
chr3	99514419	T	97.922	COL8A1
chr3	99514420	c	98.9489	COL8A1
chr3	99514421	c	98.8656	COL8A1
chr3	99514422	a	95.6022	COL8A1
chr3	99514423	g	98.6532	COL8A1
chr3	99514424	g	97.6801	COL8A1
chr3	99514425	a	90.0296	COL8A1
chr3	99514426	c	98.0995	COL8A1
chr3	99514427	c	98.1774	COL8A1
chr3	99514428	c	98.4973	COL8A1
chr3	99514429	c	98.3548	COL8A1
chr3	99514430	c	97.8656	COL8A1
chr3	99514431	a	85.8253	COL8A1
chr3	99514432	g	81.9812	COL8A1
chr3	99514433	g	88.3737	COL8A1
chr3	99514434	c	84.3737	COL8A1
chr3	99514435	c	84.4866	COL8A1
chr3	99514436	c	84.4113	COL8A1
chr3	99514437	t	204.196	COL8A1
chr3	99514438	c	213.105	COL8A1
chr3	99514439	c	213.734	COL8A1
chr3	99514440	a	193.648	COL8A1
chr3	99514441	g	206.132	COL8A1
chr3	99514442	g	211.185	COL8A1
chr3	99514443	a	199.575	COL8A1
chr3	99514444	c	213.145	COL8A1
chr3	99514445	c	212.704	COL8A1
chr3	99514446	t	203.68	COL8A1
chr3	99514447	c	212.624	COL8A1
chr3	99514448	c	213.223	COL8A1
chr3	99514449	a	193.277	COL8A1
chr3	99514450	g	200.944	COL8A1
chr3	99514451	g	210.398	COL8A1
chr3	99514452	a	203.355	COL8A1
chr3	99514453	c	211.667	COL8A1
chr3	99514454	c	212.487	COL8A1
chr3	99514455	c	213.774	COL8A1
chr3	99514456	c	213.414	COL8A1
chr3	99514457	c	214.118	COL8A1
chr3	99514458	a	175.296	COL8A1
chr3	99514459	g	206.47	COL8A1
chr3	99514460	C	208.64	COL8A1
chr3	99514461	T	139.056	COL8A1
chr3	99514462	G	211.992	COL8A1
chr3	99514463	T	161.586	COL8A1
chr3	99514464	G	212.828	COL8A1
chr3	99514465	A	158.683	COL8A1
chr3	99514466	T	203.051	COL8A1
chr3	99514467	G	210.785	COL8A1
chr3	99514468	C	201.841	COL8A1
chr3	99514469	C	210.226	COL8A1
chr3	99514470	C	212.753	COL8A1
chr3	99514471	C	213.75	COL8A1
chr3	99514472	C	213.091	COL8A1
chr3	99514473	T	176.554	COL8A1
chr3	99514474	A	182.511	COL8A1
chr3	99514475	C	210.384	COL8A1
chr3	99514476	A	189.185	COL8A1
chr3	99514477	C	212.18	COL8A1
chr3	99514478	C	211.524	COL8A1
chr3	99514479	A	190.793	COL8A1
chr3	99514480	C	211.777	COL8A1
chr3	99514481	C	213.011	COL8A1
chr3	99514482	A	189.444	COL8A1
chr3	99514483	C	212.137	COL8A1
chr3	99514484	C	212.446	COL8A1
chr3	99514485	C	212.651	COL8A1
chr3	99514486	C	213.487	COL8A1
chr3	99514487	A	159.237	COL8A1
chr3	99514488	G	194.847	COL8A1
chr3	99514489	G	202.849	COL8A1
chr3	99514490	G	209.766	COL8A1
chr3	99514491	A	150.949	COL8A1
chr3	99514492	G	208.981	COL8A1
chr3	99514493	A	177.349	COL8A1
chr3	99514494	G	208.341	COL8A1
chr3	99514495	T	190.68	COL8A1
chr3	99514496	A	165.013	COL8A1
chr3	99514497	T	209.078	COL8A1
chr3	99514498	C	213.852	COL8A1
chr3	99514499	T	210.524	COL8A1
chr3	99514500	G	214.016	COL8A1
chr3	99514501	C	211.304	COL8A1
chr3	99514502	C	212.675	COL8A1
chr3	99514503	A	195.64	COL8A1
chr3	99514504	G	211.903	COL8A1
chr3	99514505	A	211.685	COL8A1
chr3	99514506	T	201.599	COL8A1
chr3	99514507	A	210.868	COL8A1
chr3	99514508	T	211.723	COL8A1
chr3	99514509	G	213.218	COL8A1
chr3	99514510	G	214.594	COL8A1
chr3	99514511	G	214.895	COL8A1
chr3	99514512	G	215.349	COL8A1
chr3	99514513	C	210.016	COL8A1
chr3	99514514	T	200.941	COL8A1
chr3	99514515	G	215.29	COL8A1
chr3	99514516	G	214.742	COL8A1
chr3	99514517	G	215.336	COL8A1
chr3	99514518	A	199.946	COL8A1
chr3	99514519	A	182.21	COL8A1
chr3	99514520	T	205.022	COL8A1
chr3	99514521	T	211.97	COL8A1
chr3	99514522	G	214.476	COL8A1
chr3	99514523	A	202.355	COL8A1
chr3	99514524	T	209.938	COL8A1
chr3	99514525	G	212.632	COL8A1
chr3	99514526	G	214.591	COL8A1
chr3	99514527	C	213.535	COL8A1
chr3	99514528	G	215.102	COL8A1
chr3	99514529	T	211.422	COL8A1
chr3	99514530	G	215.04	COL8A1
chr3	99514531	A	208.79	COL8A1
chr3	99514532	A	207.989	COL8A1
chr3	99514533	A	210.409	COL8A1
chr3	99514534	C	211.497	COL8A1
chr3	99514535	C	211.573	COL8A1
chr3	99514536	C	212.368	COL8A1
chr3	99514537	C	212.573	COL8A1
chr3	99514538	C	212.954	COL8A1
chr3	99514539	C	212.82	COL8A1
chr3	99514540	C	213.497	COL8A1
chr3	99514541	A	194.984	COL8A1
chr3	99514542	T	191.995	COL8A1
chr3	99514543	G	214.315	COL8A1
chr3	99514544	C	215.374	COL8A1
chr3	99514545	C	215.325	COL8A1
chr3	99514546	T	203.142	COL8A1
chr3	99514547	A	202.411	COL8A1
chr3	99514548	C	215.621	COL8A1
chr3	99514549	G	217.366	COL8A1
chr3	99514550	G	215.578	COL8A1
chr3	99514551	G	215.624	COL8A1
chr3	99514552	G	216.048	COL8A1
chr3	99514553	C	204.301	COL8A1
chr3	99514554	T	216.745	COL8A1
chr3	99514555	A	214.739	COL8A1
chr3	99514556	A	216.191	COL8A1
chr3	99514557	G	217.871	COL8A1
chr3	99514558	A	214.153	COL8A1
chr3	99514559	A	196.844	COL8A1
chr3	99514560	A	320.793	COL8A1
chr3	99514561	G	326.766	COL8A1
chr3	99514562	G	333.011	COL8A1
chr3	99514563	C	338.441	COL8A1
chr3	99514564	A	315.589	COL8A1
chr3	99514565	A	314.411	COL8A1
chr3	99514566	G	318.685	COL8A1
chr3	99514567	A	312.306	COL8A1
chr3	99514568	A	302.43	COL8A1
chr3	99514569	T	312.93	COL8A1
chr3	99514570	G	317.39	COL8A1
chr3	99514571	G	320.185	COL8A1
chr3	99514572	A	319.151	COL8A1
chr3	99514573	G	319.043	COL8A1
chr3	99514574	G	319.094	COL8A1
chr3	99514575	G	319.597	COL8A1
chr3	99514576	C	316.669	COL8A1
chr3	99514577	C	318.374	COL8A1
chr3	99514578	A	318.691	COL8A1
chr3	99514579	G	319.532	COL8A1
chr3	99514580	C	316.255	COL8A1
chr3	99514581	C	317.446	COL8A1
chr3	99514582	T	314.777	COL8A1
chr3	99514583	A	313.903	COL8A1
chr3	99514584	T	315.694	COL8A1
chr3	99514585	G	367.675	COL8A1
chr3	99514586	A	366.309	COL8A1
chr3	99514587	G	366.946	COL8A1
chr3	99514588	A	363.524	COL8A1
chr3	99514589	T	360.129	COL8A1
chr3	99514590	G	366.427	COL8A1
chr3	99514591	C	364.296	COL8A1
chr3	99514592	C	365.28	COL8A1
chr3	99514593	T	367.105	COL8A1
chr3	99514594	G	366.96	COL8A1
chr3	99514595	C	365.293	COL8A1
chr3	99514596	A	365.325	COL8A1
chr3	99514597	T	359.737	COL8A1
chr3	99514598	T	360.097	COL8A1
chr3	99514599	T	363.812	COL8A1
chr3	99514600	A	366.433	COL8A1
chr3	99514601	C	365.906	COL8A1
chr3	99514602	C	365.93	COL8A1
chr3	99514603	G	366.578	COL8A1
chr3	99514604	C	365.196	COL8A1
chr3	99514605	C	365.094	COL8A1
chr3	99514606	G	367.094	COL8A1
chr3	99514607	A	367.809	COL8A1
chr3	99514608	G	366.712	COL8A1
chr3	99514609	C	365.648	COL8A1
chr3	99514610	T	276.505	COL8A1
chr3	99514611	A	274.441	COL8A1
chr3	99514612	A	290.32	COL8A1
chr3	99514613	C	292.392	COL8A1
chr3	99514614	C	292.263	COL8A1
chr3	99514615	G	291.981	COL8A1
chr3	99514616	C	292.989	COL8A1
chr3	99514617	A	291.758	COL8A1
chr3	99514618	C	293.497	COL8A1
chr3	99514619	C	294.591	COL8A1
chr3	99514620	T	293.618	COL8A1
chr3	99514621	T	282.223	COL8A1
chr3	99514622	T	295.672	COL8A1
chr3	99514623	C	295.589	COL8A1
chr3	99514624	C	294.344	COL8A1
chr3	99514625	C	295.094	COL8A1
chr3	99514626	A	285.304	COL8A1
chr3	99514627	C	290.917	COL8A1
chr3	99514628	C	290.777	COL8A1
chr3	99514629	G	290.987	COL8A1
chr3	99514630	G	290.446	COL8A1
chr3	99514631	T	287.145	COL8A1
chr3	99514632	G	291.594	COL8A1
chr3	99514633	G	290.691	COL8A1
chr3	99514634	G	290.368	COL8A1
chr3	99514635	G	321.202	COL8A1
chr3	99514636	G	321.153	COL8A1
chr3	99514637	C	321.411	COL8A1
chr3	99514638	C	321.237	COL8A1
chr3	99514639	C	320.094	COL8A1
chr3	99514640	C	321.086	COL8A1
chr3	99514641	A	318.191	COL8A1
chr3	99514642	G	320.844	COL8A1
chr3	99514643	T	319.72	COL8A1
chr3	99514644	G	321.75	COL8A1
chr3	99514645	A	320.524	COL8A1
chr3	99514646	A	291.941	COL8A1
chr3	99514647	G	319.981	COL8A1
chr3	99514648	T	316.591	COL8A1
chr3	99514649	T	315.548	COL8A1
chr3	99514650	T	319.535	COL8A1
chr3	99514651	A	319.36	COL8A1
chr3	99514652	A	316.411	COL8A1
chr3	99514653	C	321.011	COL8A1
chr3	99514654	A	320.812	COL8A1
chr3	99514655	A	315.731	COL8A1
chr3	99514656	A	316.406	COL8A1
chr3	99514657	C	319.333	COL8A1
chr3	99514658	T	318.124	COL8A1
chr3	99514659	G	368.573	COL8A1
chr3	99514660	C	366.777	COL8A1
chr3	99514661	T	368.922	COL8A1
chr3	99514662	G	264.57	COL8A1
chr3	99514663	T	264.336	COL8A1
chr3	99514664	A	263.382	COL8A1
chr3	99514665	T	264.919	COL8A1
chr3	99514666	A	266.384	COL8A1
chr3	99514667	A	265.78	COL8A1
chr3	99514668	C	265.86	COL8A1
chr3	99514669	G	260.387	COL8A1
chr3	99514670	G	262.599	COL8A1
chr3	99514671	C	265.823	COL8A1
chr3	99514672	A	266.758	COL8A1
chr3	99514673	G	266.694	COL8A1
chr3	99514674	A	265.981	COL8A1
chr3	99514675	C	266.997	COL8A1
chr3	99514676	A	264.935	COL8A1
chr3	99514677	G	266.142	COL8A1
chr3	99514678	A	264.535	COL8A1
chr3	99514679	A	263.833	COL8A1
chr3	99514680	C	266.707	COL8A1
chr3	99514681	T	261.973	COL8A1
chr3	99514682	A	259.935	COL8A1
chr3	99514683	C	258.559	COL8A1
chr3	99514684	A	257.121	COL8A1
chr3	99514685	A	255.841	COL8A1
chr3	99514686	C	257.761	COL8A1
chr3	99514687	C	257.116	COL8A1
chr3	99514688	C	257.315	COL8A1
chr3	99514689	G	256.535	COL8A1
chr3	99514690	C	257.874	COL8A1
chr3	99514691	A	257.522	COL8A1
chr3	99514692	G	256.274	COL8A1
chr3	99514693	A	257.306	COL8A1
chr3	99514694	C	257.315	COL8A1
chr3	99514695	A	254.836	COL8A1
chr3	99514696	G	256.239	COL8A1
chr3	99514697	G	254.328	COL8A1
chr3	99514698	C	255.285	COL8A1
chr3	99514699	A	255.548	COL8A1
chr3	99514700	T	254.392	COL8A1
chr3	99514701	C	255.422	COL8A1
chr3	99514702	T	251.772	COL8A1
chr3	99514703	T	256.591	COL8A1
chr3	99514704	C	256.629	COL8A1
chr3	99514705	A	254.941	COL8A1
chr3	99514706	C	255.207	COL8A1
chr3	99514707	C	255.527	COL8A1
chr3	99514708	T	254.516	COL8A1
chr3	99514709	G	257.03	COL8A1
chr3	99514710	T	254.395	COL8A1
chr3	99514711	G	257.495	COL8A1
chr3	99514712	A	256.035	COL8A1
chr3	99514713	G	257.215	COL8A1
chr3	99514714	G	257.075	COL8A1
chr3	99514715	T	256.382	COL8A1
chr3	99514716	C	256.618	COL8A1
chr3	99514717	C	254.183	COL8A1
chr3	99514718	C	255.718	COL8A1
chr3	99514719	T	254.097	COL8A1
chr3	99514720	G	257.121	COL8A1
chr3	99514721	G	257.86	COL8A1
chr3	99514722	T	257.371	COL8A1
chr3	99514723	G	258.274	COL8A1
chr3	99514724	T	257.804	COL8A1
chr3	99514725	C	253.005	COL8A1
chr3	99514726	T	257.078	COL8A1
chr3	99514727	A	256.228	COL8A1
chr3	99514728	C	256.634	COL8A1
chr3	99514729	T	256.065	COL8A1
chr3	99514730	A	254.102	COL8A1
chr3	99514731	C	256.285	COL8A1
chr3	99514732	T	257.167	COL8A1
chr3	99514733	T	250.901	COL8A1
chr3	99514734	T	257.323	COL8A1
chr3	99514735	G	256.973	COL8A1
chr3	99514736	C	256.441	COL8A1
chr3	99514737	A	257.409	COL8A1
chr3	99514738	T	252.801	COL8A1
chr3	99514739	A	255.984	COL8A1
chr3	99514740	C	256.043	COL8A1
chr3	99514741	C	256.876	COL8A1
chr3	99514742	A	255.175	COL8A1
chr3	99514743	C	256.269	COL8A1
chr3	99514744	G	257.059	COL8A1
chr3	99514745	T	248.833	COL8A1
chr3	99514746	T	258.102	COL8A1
chr3	99514747	C	257.247	COL8A1
chr3	99514748	A	255.629	COL8A1
chr3	99514749	C	257.234	COL8A1
chr3	99514750	T	257.806	COL8A1
chr3	99514751	G	257.876	COL8A1
chr3	99514752	C	256.231	COL8A1
chr3	99514753	A	252.844	COL8A1
chr3	99514754	A	252.629	COL8A1
chr3	99514755	G	257.753	COL8A1
chr3	99514756	G	257.608	COL8A1
chr3	99514757	G	257.728	COL8A1
chr3	99514758	G	257.406	COL8A1
chr3	99514759	G	257.57	COL8A1
chr3	99514760	G	257.269	COL8A1
chr3	99514761	C	256.503	COL8A1
chr3	99514762	A	256.274	COL8A1
chr3	99514763	A	247.903	COL8A1
chr3	99514764	C	258.266	COL8A1
chr3	99514765	G	268.263	COL8A1
chr3	99514766	T	270.742	COL8A1
chr3	99514767	G	272.285	COL8A1
chr3	99514768	T	272.858	COL8A1
chr3	99514769	G	271.884	COL8A1
chr3	99514770	G	271.516	COL8A1
chr3	99514771	G	272.836	COL8A1
chr3	99514772	T	267.306	COL8A1
chr3	99514773	T	273.785	COL8A1
chr3	99514774	G	272.239	COL8A1
chr3	99514775	C	270.68	COL8A1
chr3	99514776	T	272.366	COL8A1
chr3	99514777	C	266.175	COL8A1
chr3	99514778	T	273.083	COL8A1
chr3	99514779	A	271.849	COL8A1
chr3	99514780	T	271.847	COL8A1
chr3	99514781	T	272.013	COL8A1
chr3	99514782	C	271.879	COL8A1
chr3	99514783	A	268.989	COL8A1
chr3	99514784	A	266.847	COL8A1
chr3	99514785	G	149.204	COL8A1
chr3	99514786	A	221.677	COL8A1
chr3	99514787	A	221.204	COL8A1
chr3	99514788	C	223.328	COL8A1
chr3	99514789	A	220.597	COL8A1
chr3	99514790	A	214.694	COL8A1
chr3	99514791	C	224.551	COL8A1
chr3	99514792	G	228.664	COL8A1
chr3	99514793	A	228.758	COL8A1
chr3	99514794	G	225.745	COL8A1
chr3	99514795	C	229.298	COL8A1
chr3	99514796	C	229.067	COL8A1
chr3	99514797	C	228.863	COL8A1
chr3	99514798	G	229.815	COL8A1
chr3	99514799	T	229.309	COL8A1
chr3	99514800	G	229.901	COL8A1
chr3	99514801	A	229.755	COL8A1
chr3	99514802	T	230.312	COL8A1
chr3	99514803	G	230.199	COL8A1
chr3	99514804	T	229.382	COL8A1
chr3	99514805	A	230.027	COL8A1
chr3	99514806	C	229.583	COL8A1
chr3	99514807	A	227.941	COL8A1
chr3	99514808	C	229.105	COL8A1
chr3	99514809	G	439.306	COL8A1
chr3	99514810	T	389.965	COL8A1
chr3	99514811	A	390.288	COL8A1
chr3	99514812	C	390.425	COL8A1
chr3	99514813	G	390.613	COL8A1
chr3	99514814	A	388.944	COL8A1
chr3	99514815	C	391.669	COL8A1
chr3	99514816	G	392.003	COL8A1
chr3	99514817	A	390.452	COL8A1
chr3	99514818	G	392.237	COL8A1
chr3	99514819	T	389.909	COL8A1
chr3	99514820	A	390.495	COL8A1
chr3	99514821	C	392.457	COL8A1
chr3	99514822	A	390.651	COL8A1
chr3	99514823	A	389.462	COL8A1
chr3	99514824	A	387.597	COL8A1
chr3	99514825	A	386.648	COL8A1
chr3	99514826	A	378.575	COL8A1
chr3	99514827	G	388.083	COL8A1
chr3	99514828	G	386.441	COL8A1
chr3	99514829	G	387.392	COL8A1
chr3	99514830	C	387.82	COL8A1
chr3	99514831	T	386.04	COL8A1
chr3	99514832	T	388.546	COL8A1
chr3	99514833	C	388.137	COL8A1
chr3	99514834	C	444.22	COL8A1
chr3	99514835	T	444.763	COL8A1
chr3	99514836	G	443.742	COL8A1
chr3	99514837	G	428.406	COL8A1
chr3	99514838	A	430.465	COL8A1
chr3	99514839	C	430.25	COL8A1
chr3	99514840	C	429.554	COL8A1
chr3	99514841	A	429.839	COL8A1
chr3	99514842	G	428.847	COL8A1
chr3	99514843	G	428.28	COL8A1
chr3	99514844	C	430.957	COL8A1
chr3	99514845	A	430.274	COL8A1
chr3	99514846	T	429.554	COL8A1
chr3	99514847	C	431.366	COL8A1
chr3	99514848	T	428.793	COL8A1
chr3	99514849	G	430.28	COL8A1
chr3	99514850	G	429.887	COL8A1
chr3	99514851	G	430.495	COL8A1
chr3	99514852	A	431.035	COL8A1
chr3	99514853	G	430.925	COL8A1
chr3	99514854	T	429.828	COL8A1
chr3	99514855	G	430.156	COL8A1
chr3	99514856	C	429.737	COL8A1
chr3	99514857	A	428.427	COL8A1
chr3	99514858	G	429.183	COL8A1
chr3	99514859	T	428	COL8A1
chr3	99514860	G	428.906	COL8A1
chr3	99514861	C	428.949	COL8A1
chr3	99514862	T	429.105	COL8A1
chr3	99514863	G	428.927	COL8A1
chr3	99514864	C	428.562	COL8A1
chr3	99514865	T	429.18	COL8A1
chr3	99514866	G	428.809	COL8A1
chr3	99514867	C	428.707	COL8A1
chr3	99514868	T	428.387	COL8A1
chr3	99514869	C	430.019	COL8A1
chr3	99514870	A	428.116	COL8A1
chr3	99514871	G	428.833	COL8A1
chr3	99514872	G	427.815	COL8A1
chr3	99514873	C	429.944	COL8A1
chr3	99514874	C	429.296	COL8A1
chr3	99514875	C	429.976	COL8A1
chr3	99514876	G	428.815	COL8A1
chr3	99514877	G	427.954	COL8A1
chr3	99514878	A	429.508	COL8A1
chr3	99514879	G	426.847	COL8A1
chr3	99514880	A	427.903	COL8A1
chr3	99514881	C	426.72	COL8A1
chr3	99514882	C	424.231	COL8A1
chr3	99514883	G	416.874	COL8A1
chr3	99514884	G	373.468	COL8A1
chr3	99514885	G	422.089	COL8A1
chr3	99514886	T	420.882	COL8A1
chr3	99514887	G	422.987	COL8A1
chr3	99514888	T	420.016	COL8A1
chr3	99514889	T	422.116	COL8A1
chr3	99514890	C	423.065	COL8A1
chr3	99514891	C	421.621	COL8A1
chr3	99514892	T	421.325	COL8A1
chr3	99514893	C	423.656	COL8A1
chr3	99514894	C	422.825	COL8A1
chr3	99514895	A	422.097	COL8A1
chr3	99514896	G	421.355	COL8A1
chr3	99514897	A	421.438	COL8A1
chr3	99514898	T	419.355	COL8A1
chr3	99514899	G	420.414	COL8A1
chr3	99514900	C	417.258	COL8A1
chr3	99514901	C	412.914	COL8A1
chr3	99514902	C	415.409	COL8A1
chr3	99514903	T	412.72	COL8A1
chr3	99514904	C	415.527	COL8A1
chr3	99514905	A	414.484	COL8A1
chr3	99514906	G	413.556	COL8A1
chr3	99514907	A	413.355	COL8A1
chr3	99514908	A	400.704	COL8A1
chr3	99514909	C	413.194	COL8A1
chr3	99514910	A	410.102	COL8A1
chr3	99514911	G	413.54	COL8A1
chr3	99514912	G	412.535	COL8A1
chr3	99514913	C	413.102	COL8A1
chr3	99514914	T	414.18	COL8A1
chr3	99514915	G	414.108	COL8A1
chr3	99514916	C	414.091	COL8A1
chr3	99514917	A	411.685	COL8A1
chr3	99514918	G	411.707	COL8A1
chr3	99514919	G	412.548	COL8A1
chr3	99514920	A	412.003	COL8A1
chr3	99514921	C	403.804	COL8A1
chr3	99514922	T	414.957	COL8A1
chr3	99514923	G	412.874	COL8A1
chr3	99514924	T	415.239	COL8A1
chr3	99514925	A	411.82	COL8A1
chr3	99514926	T	415.621	COL8A1
chr3	99514927	G	415.228	COL8A1
chr3	99514928	C	408.858	COL8A1
chr3	99514929	C	408.847	COL8A1
chr3	99514930	G	413.503	COL8A1
chr3	99514931	G	409.137	COL8A1
chr3	99514932	G	410.39	COL8A1
chr3	99514933	C	408.207	COL8A1
chr3	99514934	A	406.876	COL8A1
chr3	99514935	G	411.312	COL8A1
chr3	99514936	T	415.309	COL8A1
chr3	99514937	A	410.694	COL8A1
chr3	99514938	T	411.551	COL8A1
chr3	99514939	G	411.102	COL8A1
chr3	99514940	T	416.167	COL8A1
chr3	99514941	C	400.347	COL8A1
chr3	99514942	C	409.954	COL8A1
chr3	99514943	A	414.626	COL8A1
chr3	99514944	C	409.247	COL8A1
chr3	99514945	T	415.495	COL8A1
chr3	99514946	C	394.659	COL8A1
chr3	99514947	C	403.062	COL8A1
chr3	99514948	T	413.613	COL8A1
chr3	99514949	C	385.737	COL8A1
chr3	99514950	C	395.067	COL8A1
chr3	99514951	T	398.137	COL8A1
chr3	99514952	T	411.763	COL8A1
chr3	99514953	T	411.747	COL8A1
chr3	99514954	T	412.53	COL8A1
chr3	99514955	C	406.065	COL8A1
chr3	99514956	A	410.116	COL8A1
chr3	99514957	G	387.559	COL8A1
chr3	99514958	G	400.882	COL8A1
chr3	99514959	A	413.97	COL8A1
chr3	99514960	T	415.96	COL8A1
chr3	99514961	A	410.761	COL8A1
chr3	99514962	T	412.989	COL8A1
chr3	99514963	T	415.183	COL8A1
chr3	99514964	T	414.269	COL8A1
chr3	99514965	A	406.352	COL8A1
chr3	99514966	T	411.003	COL8A1
chr3	99514967	T	416.094	COL8A1
chr3	99514968	G	410.427	COL8A1
chr3	99514969	T	414.973	COL8A1
chr3	99514970	A	406.21	COL8A1
chr3	99514971	T	414.892	COL8A1
chr3	99514972	C	402.691	COL8A1
chr3	99514973	C	391.917	COL8A1
chr3	99514974	C	399.366	COL8A1
chr3	99514975	A	413.261	COL8A1
chr3	99514976	T	414.941	COL8A1
chr3	99514977	G	402.801	COL8A1
chr3	99514978	T	414.833	COL8A1
chr3	99514979	A	415.565	COL8A1
chr3	99514980	A	414.169	COL8A1
chr3	99514981	A	415.621	COL8A1
chr3	99514982	A	416.175	COL8A1
chr3	99514983	A	415.468	COL8A1
chr3	99514984	C	403.25	COL8A1
chr3	99514985	A	413.129	COL8A1
chr3	99514986	A	411.796	COL8A1
chr3	99514987	A	410.352	COL8A1
chr3	99514988	A	407.683	COL8A1
chr3	99514989	A	406.508	COL8A1
chr3	99514990	A	408.93	COL8A1
chr3	99514991	A	411.874	COL8A1
chr3	99514992	C	407.968	COL8A1
chr3	99514993	A	414.565	COL8A1
chr3	99514994	A	411.871	COL8A1
chr3	99514995	A	407.632	COL8A1
chr3	99514996	A	399.371	COL8A1
chr3	99514997	A	383.849	COL8A1
chr3	99514998	A	405.099	COL8A1
chr3	99514999	C	407.626	COL8A1
chr3	99515000	A	408.132	COL8A1
chr3	100945793	T	791.855	IMPG2
chr3	100945794	T	787.75	IMPG2
chr3	100945795	T	785.108	IMPG2
chr3	100945796	C	759.763	IMPG2
chr3	100945797	A	793.61	IMPG2
chr3	100945798	G	758.298	IMPG2
chr3	100945799	A	786.973	IMPG2
chr3	100945800	A	787.573	IMPG2
chr3	100945801	C	759.234	IMPG2
chr3	100945802	A	778.79	IMPG2
chr3	100945803	G	759.892	IMPG2
chr3	100945804	G	779.922	IMPG2
chr3	100945805	A	777.763	IMPG2
chr3	100945806	G	767.129	IMPG2
chr3	100945807	T	790.734	IMPG2
chr3	100945808	T	797.358	IMPG2
chr3	100945809	T	798.22	IMPG2
chr3	100945810	T	801.815	IMPG2
chr3	100945811	G	766.892	IMPG2
chr3	100945812	G	770.395	IMPG2
chr3	100945813	T	787.524	IMPG2
chr3	100945814	T	791.844	IMPG2
chr3	100945815	A	800.954	IMPG2
chr3	100945816	A	797.497	IMPG2
chr3	100945817	A	794.258	IMPG2
chr3	100945818	C	749.761	IMPG2
chr3	100945819	C	763.82	IMPG2
chr3	100945820	T	784.323	IMPG2
chr3	100945821	C	732.952	IMPG2
chr3	100945822	T	766.28	IMPG2
chr3	100945823	T	800.301	IMPG2
chr3	100945824	C	777.013	IMPG2
chr3	100945825	C	774.363	IMPG2
chr3	100945826	C	774.484	IMPG2
chr3	100945827	T	794.105	IMPG2
chr3	100945828	G	773.815	IMPG2
chr3	100945829	C	744.25	IMPG2
chr3	100945830	C	745.675	IMPG2
chr3	100945831	A	790.406	IMPG2
chr3	100945832	T	795.175	IMPG2
chr3	100945833	G	750.228	IMPG2
chr3	100945834	A	800.056	IMPG2
chr3	100945835	A	800.228	IMPG2
chr3	100945836	A	801.715	IMPG2
chr3	100945837	A	800.444	IMPG2
chr3	100945838	C	751.374	IMPG2
chr3	100945839	A	800.965	IMPG2
chr3	100945840	C	743.774	IMPG2
chr3	100945841	A	798.207	IMPG2
chr3	100945842	A	786.07	IMPG2
chr3	100945843	A	780.925	IMPG2
chr3	100945844	G	751.774	IMPG2
chr3	100945845	A	778.185	IMPG2
chr3	100947621	G	337.823	IMPG2
chr3	100947622	G	336.411	IMPG2
chr3	100947623	G	326.718	IMPG2
chr3	100947624	C	329.761	IMPG2
chr3	100947625	T	345.14	IMPG2
chr3	100947626	G	345.562	IMPG2
chr3	100947627	T	345.766	IMPG2
chr3	100947628	T	348.161	IMPG2
chr3	100947629	T	340.871	IMPG2
chr3	100947630	C	340.148	IMPG2
chr3	100947631	A	351.255	IMPG2
chr3	100947632	A	516.718	IMPG2
chr3	100947633	A	505.578	IMPG2
chr3	100947634	A	521.005	IMPG2
chr3	100947635	G	513.199	IMPG2
chr3	100947636	C	502.132	IMPG2
chr3	100947637	T	511.825	IMPG2
chr3	100947638	T	507.032	IMPG2
chr3	100947639	A	518.793	IMPG2
chr3	100947640	C	515.175	IMPG2
chr3	100947641	A	509.57	IMPG2
chr3	100947642	C	510.022	IMPG2
chr3	100947643	T	509.277	IMPG2
chr3	100947644	T	541.366	IMPG2
chr3	100947645	G	541.306	IMPG2
chr3	100947646	T	512.532	IMPG2
chr3	100947647	T	545.656	IMPG2
chr3	100947648	G	543.188	IMPG2
chr3	100947649	C	536.04	IMPG2
chr3	100947650	T	546.075	IMPG2
chr3	100947651	C	538.398	IMPG2
chr3	100947652	T	542.667	IMPG2
chr3	100947653	C	536.288	IMPG2
chr3	100947654	T	542.392	IMPG2
chr3	100947655	C	537.823	IMPG2
chr3	100947656	A	544.624	IMPG2
chr3	100947657	C	535.909	IMPG2
chr3	100947658	A	546.099	IMPG2
chr3	100947659	A	542.804	IMPG2
chr3	100947660	A	536.812	IMPG2
chr3	100947661	A	542.113	IMPG2
chr3	100947662	G	532.629	IMPG2
chr3	100947663	C	538.758	IMPG2
chr3	100947664	T	548.492	IMPG2
chr3	100947665	G	539.661	IMPG2
chr3	100947666	C	534.306	IMPG2
chr3	100947667	A	547.401	IMPG2
chr3	100947668	A	543.72	IMPG2
chr3	100947669	A	543.734	IMPG2
chr3	100947670	C	538.672	IMPG2
chr3	100947671	T	545.785	IMPG2
chr3	100947672	C	538.866	IMPG2
chr3	100947673	A	541.333	IMPG2
chr3	100947674	G	529.226	IMPG2
chr3	100947675	G	532.707	IMPG2
chr3	100947676	A	547.548	IMPG2
chr3	100947677	T	542.589	IMPG2
chr3	100947678	C	538.172	IMPG2
chr3	100947679	A	544.196	IMPG2
chr3	100947680	T	539.761	IMPG2
chr3	100947681	T	537.938	IMPG2
chr3	100947682	G	537.75	IMPG2
chr3	100947683	G	530.806	IMPG2
chr3	100947684	C	536.831	IMPG2
chr3	100947685	A	547.102	IMPG2
chr3	100947686	T	543.032	IMPG2
chr3	100947687	A	545.669	IMPG2
chr3	100947688	C	540.594	IMPG2
chr3	100947689	A	545.113	IMPG2
chr3	100947690	G	533.806	IMPG2
chr3	100947691	T	531.785	IMPG2
chr3	100947692	T	545.134	IMPG2
chr3	100947693	C	534.349	IMPG2
chr3	100947694	C	537.062	IMPG2
chr3	100947695	A	549.008	IMPG2
chr3	100947696	A	546.984	IMPG2
chr3	100947697	A	545.223	IMPG2
chr3	100947698	A	541.914	IMPG2
chr3	100947699	C	541.194	IMPG2
chr3	100947700	T	546.465	IMPG2
chr3	100947701	C	542.632	IMPG2
chr3	100947702	T	543.124	IMPG2
chr3	100947703	C	542.634	IMPG2
chr3	100947704	A	544.866	IMPG2
chr3	100947705	T	515.742	IMPG2
chr3	100947706	T	543.782	IMPG2
chr3	100947707	C	541.667	IMPG2
chr3	100947708	T	550.642	IMPG2
chr3	100947709	C	542.844	IMPG2
chr3	100947710	T	548.231	IMPG2
chr3	100947711	C	535.516	IMPG2
chr3	100947712	T	546.616	IMPG2
chr3	100947713	T	544.083	IMPG2
chr3	100947714	G	539.086	IMPG2
chr3	100947715	A	544.984	IMPG2
chr3	100947716	A	546.575	IMPG2
chr3	100947717	T	547.046	IMPG2
chr3	100947718	T	530.245	IMPG2
chr3	100947719	T	551.261	IMPG2
chr3	100947720	C	537.099	IMPG2
chr3	100947721	C	530.554	IMPG2
chr3	100947722	T	547.962	IMPG2
chr3	100947723	T	542.333	IMPG2
chr3	100947724	A	543.36	IMPG2
chr3	100947725	A	537.922	IMPG2
chr3	100947726	A	535.565	IMPG2
chr3	100947727	C	537.527	IMPG2
chr3	100947728	A	544.202	IMPG2
chr3	100947729	A	538.212	IMPG2
chr3	100947730	A	537.538	IMPG2
chr3	100947731	A	536.349	IMPG2
chr3	100947732	A	529.046	IMPG2
chr3	100947733	A	249.624	IMPG2
chr3	100947734	G	232.573	IMPG2
chr3	100947735	A	249.632	IMPG2
chr3	100947736	A	252.476	IMPG2
chr3	100947737	A	254.126	IMPG2
chr3	100947738	C	245.723	IMPG2
chr3	100947739	A	252.567	IMPG2
chr3	100947740	A	245.325	IMPG2
chr3	100948204	A	16.7366	IMPG2
chr3	100948205	T	15.1882	IMPG2
chr3	100948206	A	16.6962	IMPG2
chr3	100948207	A	16.2876	IMPG2
chr3	100948208	A	15.6398	IMPG2
chr3	100948209	T	15.5349	IMPG2
chr3	100948210	G	15.7446	IMPG2
chr3	100948211	C	20.1505	IMPG2
chr3	100948212	A	25.4892	IMPG2
chr3	100948213	A	26.9194	IMPG2
chr3	100948214	A	29.2419	IMPG2
chr3	100948215	G	29.793	IMPG2
chr3	100948216	T	31.1129	IMPG2
chr3	100948217	T	30.4274	IMPG2
chr3	100948218	T	31.8333	IMPG2
chr3	100948219	C	30.5565	IMPG2
chr3	100948220	C	38.4973	IMPG2
chr3	100948221	C	38.9516	IMPG2
chr3	100948222	A	38.3844	IMPG2
chr3	100948223	C	38.3468	IMPG2
chr3	100948224	C	38.9839	IMPG2
chr3	100948225	T	37.2796	IMPG2
chr3	100948226	C	38.6774	IMPG2
chr3	100948227	T	37.5941	IMPG2
chr3	100948228	C	38.6559	IMPG2
chr3	100948229	T	37.7527	IMPG2
chr3	100948230	G	38.0081	IMPG2
chr3	100948231	G	39.078	IMPG2
chr3	100948232	A	39.1559	IMPG2
chr3	100948233	A	38.6183	IMPG2
chr3	100948234	A	39.0645	IMPG2
chr3	100948235	G	147.788	IMPG2
chr3	100948236	C	149.36	IMPG2
chr3	100948237	T	148.032	IMPG2
chr3	100948238	C	149.806	IMPG2
chr3	100948239	A	152.774	IMPG2
chr3	100948240	C	153.495	IMPG2
chr3	100948241	T	151.903	IMPG2
chr3	100948242	G	152.973	IMPG2
chr3	100948243	C	153.769	IMPG2
chr3	100948244	T	152.866	IMPG2
chr3	100948245	C	153.185	IMPG2
chr3	100948246	T	152.68	IMPG2
chr3	100948247	C	153.626	IMPG2
chr3	100948248	A	153.53	IMPG2
chr3	100948249	T	152.556	IMPG2
chr3	100948250	A	155.516	IMPG2
chr3	100948251	C	154.161	IMPG2
chr3	100948252	A	151.86	IMPG2
chr3	100948253	T	149.884	IMPG2
chr3	100948254	C	153.315	IMPG2
chr3	100948255	T	151.263	IMPG2
chr3	100948256	G	153.68	IMPG2
chr3	100948257	T	153.79	IMPG2
chr3	100948258	C	152.922	IMPG2
chr3	100948259	T	298.054	IMPG2
chr3	100948260	G	299.884	IMPG2
chr3	100948261	A	299.454	IMPG2
chr3	100948262	T	294.167	IMPG2
chr3	100948263	T	294.618	IMPG2
chr3	100948264	T	300.823	IMPG2
chr3	100948265	C	299.177	IMPG2
chr3	100948266	T	299.548	IMPG2
chr3	100948267	T	303.035	IMPG2
chr3	100948268	C	316.478	IMPG2
chr3	100948269	T	403.339	IMPG2
chr3	100948270	C	405.468	IMPG2
chr3	100948271	T	404.277	IMPG2
chr3	100948272	G	404.742	IMPG2
chr3	100948273	C	405.669	IMPG2
chr3	100948274	T	406.142	IMPG2
chr3	100948275	C	406.454	IMPG2
chr3	100948276	A	406.855	IMPG2
chr3	100948277	G	404.656	IMPG2
chr3	100948278	C	405.223	IMPG2
chr3	100948279	C	404.597	IMPG2
chr3	100948280	C	405.406	IMPG2
chr3	100948281	A	406.298	IMPG2
chr3	100948282	C	406	IMPG2
chr3	100948283	C	405.726	IMPG2
chr3	100948284	A	460.919	IMPG2
chr3	100948285	A	463.011	IMPG2
chr3	100948286	T	473.212	IMPG2
chr3	100948287	C	476.199	IMPG2
chr3	100948288	A	474.39	IMPG2
chr3	100948289	C	476.28	IMPG2
chr3	100948290	G	473.914	IMPG2
chr3	100948291	T	474.21	IMPG2
chr3	100948292	C	475.728	IMPG2
chr3	100948293	T	475.667	IMPG2
chr3	100948294	C	476.132	IMPG2
chr3	100948295	C	474.726	IMPG2
chr3	100948296	G	474.54	IMPG2
chr3	100948297	C	473.82	IMPG2
chr3	100948298	T	471.922	IMPG2
chr3	100948299	A	474.191	IMPG2
chr3	100948300	G	474.71	IMPG2
chr3	100948301	C	475.441	IMPG2
chr3	100948302	A	477.024	IMPG2
chr3	100948303	G	473.624	IMPG2
chr3	100948304	A	476.433	IMPG2
chr3	100948305	G	474.61	IMPG2
chr3	100948306	C	468.073	IMPG2
chr3	100948307	T	467.583	IMPG2
chr3	100948308	G	492.172	IMPG2
chr3	100948309	T	489.823	IMPG2
chr3	100948310	A	489.239	IMPG2
chr3	100948311	G	488.161	IMPG2
chr3	100948312	A	491.454	IMPG2
chr3	100948313	A	490.202	IMPG2
chr3	100948314	G	491.336	IMPG2
chr3	100948315	G	490.833	IMPG2
chr3	100948316	G	494.538	IMPG2
chr3	100948317	A	508.441	IMPG2
chr3	100948318	T	523.255	IMPG2
chr3	100948319	G	526.331	IMPG2
chr3	100948320	C	526.07	IMPG2
chr3	100948321	T	527.519	IMPG2
chr3	100948322	G	527.812	IMPG2
chr3	100948323	A	527.64	IMPG2
chr3	100948324	G	525.801	IMPG2
chr3	100948325	G	519.876	IMPG2
chr3	100948326	A	506.419	IMPG2
chr3	100948327	T	494.008	IMPG2
chr3	100948328	A	488.296	IMPG2
chr3	100948329	G	502.484	IMPG2
chr3	100948330	G	500.148	IMPG2
chr3	100948331	G	502.648	IMPG2
chr3	100948332	T	504.855	IMPG2
chr3	100948333	C	497.005	IMPG2
chr3	100948334	C	495.419	IMPG2
chr3	100948335	C	667.358	IMPG2
chr3	100948336	T	665.734	IMPG2
chr3	100948337	C	668.89	IMPG2
chr3	100948338	A	667.57	IMPG2
chr3	100948339	T	661.887	IMPG2
chr3	100948340	A	667.715	IMPG2
chr3	100948341	C	666.882	IMPG2
chr3	100948342	T	663.621	IMPG2
chr3	100948343	T	663.358	IMPG2
chr3	100948344	C	667.519	IMPG2
chr3	100948345	T	667.21	IMPG2
chr3	100948346	C	668.379	IMPG2
chr3	100948347	A	711.726	IMPG2
chr3	100948348	C	712.664	IMPG2
chr3	100948349	A	710.169	IMPG2
chr3	100948350	T	709.567	IMPG2
chr3	100948351	C	707.917	IMPG2
chr3	100948352	C	707.621	IMPG2
chr3	100948353	A	709.653	IMPG2
chr3	100948354	G	704.796	IMPG2
chr3	100948355	C	707.272	IMPG2
chr3	100948356	C	706.333	IMPG2
chr3	100948357	C	707.766	IMPG2
chr3	100948358	T	707.538	IMPG2
chr3	100948359	G	705.728	IMPG2
chr3	100948360	T	705.887	IMPG2
chr3	100948361	G	707.578	IMPG2
chr3	100948362	A	689.478	IMPG2
chr3	100948363	C	686.597	IMPG2
chr3	100948364	T	685.981	IMPG2
chr3	100948365	T	681.995	IMPG2
chr3	100948366	T	687.581	IMPG2
chr3	100948367	C	687.688	IMPG2
chr3	100948368	A	688.169	IMPG2
chr3	100948369	T	685.473	IMPG2
chr3	100948370	A	686.656	IMPG2
chr3	100948371	C	603.126	IMPG2
chr3	100948372	A	597.755	IMPG2
chr3	100948373	C	602.82	IMPG2
chr3	100948374	G	602.645	IMPG2
chr3	100948375	G	603.013	IMPG2
chr3	100948376	G	603.075	IMPG2
chr3	100948377	G	604.043	IMPG2
chr3	100948378	T	597.387	IMPG2
chr3	100948379	T	601.511	IMPG2
chr3	100948380	G	604.879	IMPG2
chr3	100948381	T	603.785	IMPG2
chr3	100948382	A	515.823	IMPG2
chr3	100948383	C	514.699	IMPG2
chr3	100948384	T	500.441	IMPG2
chr3	100948385	T	496.868	IMPG2
chr3	100948386	C	482.949	IMPG2
chr3	100948387	A	473.446	IMPG2
chr3	100948388	C	471.562	IMPG2
chr3	100948389	A	471.554	IMPG2
chr3	100948390	G	467.688	IMPG2
chr3	100948391	C	469.153	IMPG2
chr3	100948392	A	471.382	IMPG2
chr3	100948393	T	468.755	IMPG2
chr3	100948394	T	468.634	IMPG2
chr3	100948395	C	470.366	IMPG2
chr3	100948396	T	470.204	IMPG2
chr3	100948397	C	468.567	IMPG2
chr3	100948398	A	464.18	IMPG2
chr3	100948399	A	461.083	IMPG2
chr3	100948400	T	460.28	IMPG2
chr3	100948401	A	467.772	IMPG2
chr3	100948402	G	462.444	IMPG2
chr3	100948403	A	461.207	IMPG2
chr3	100948404	T	455.245	IMPG2
chr3	100948405	G	450.599	IMPG2
chr3	100948406	A	446.785	IMPG2
chr3	100948407	G	441.987	IMPG2
chr3	100948408	A	446.597	IMPG2
chr3	100948409	G	444.642	IMPG2
chr3	100948410	G	442.177	IMPG2
chr3	100948411	C	445.941	IMPG2
chr3	100948412	T	447.78	IMPG2
chr3	100948413	G	446.516	IMPG2
chr3	100948414	T	446.728	IMPG2
chr3	100948415	C	446.505	IMPG2
chr3	100948416	A	445.777	IMPG2
chr3	100948417	G	445.685	IMPG2
chr3	100948418	G	444.328	IMPG2
chr3	100948419	C	446.29	IMPG2
chr3	100948420	T	447.148	IMPG2
chr3	100948421	G	445.712	IMPG2
chr3	100948422	C	440.5	IMPG2
chr3	100948423	C	442.04	IMPG2
chr3	100948424	T	442.285	IMPG2
chr3	100948425	G	442.153	IMPG2
chr3	100948426	C	441.403	IMPG2
chr3	100948427	T	444.161	IMPG2
chr3	100948428	G	441.462	IMPG2
chr3	100948429	G	441.435	IMPG2
chr3	100948430	A	444.194	IMPG2
chr3	100948431	G	440.589	IMPG2
chr3	100948432	C	439.355	IMPG2
chr3	100948433	C	442.137	IMPG2
chr3	100948434	A	436.573	IMPG2
chr3	100948435	C	440.831	IMPG2
chr3	100948436	T	440.847	IMPG2
chr3	100948437	A	425.86	IMPG2
chr3	100948438	A	435.438	IMPG2
chr3	100948439	A	429.379	IMPG2
chr3	100948440	A	434.548	IMPG2
chr3	100948441	G	437.976	IMPG2
chr3	100948442	A	440.242	IMPG2
chr3	100948443	A	428.086	IMPG2
chr3	100948444	A	432.562	IMPG2
chr3	100948445	G	437.616	IMPG2
chr3	100948446	A	436.93	IMPG2
chr3	100948447	T	395.992	IMPG2
chr3	100948448	A	380.573	IMPG2
chr3	100948449	T	397.215	IMPG2
chr3	100948450	G	397.815	IMPG2
chr3	100948451	A	393.003	IMPG2
chr3	100948452	T	399.876	IMPG2
chr3	100948453	G	394.927	IMPG2
chr3	100948454	G	399.376	IMPG2
chr3	100949781	G	404.395	IMPG2
chr3	100949782	A	405.562	IMPG2
chr3	100949783	G	403.79	IMPG2
chr3	100949784	C	402.911	IMPG2
chr3	100949785	T	405.957	IMPG2
chr3	100949786	C	401.516	IMPG2
chr3	100949787	T	402.411	IMPG2
chr3	100949788	T	396.04	IMPG2
chr3	100949789	T	381.949	IMPG2
chr3	100949790	T	406.172	IMPG2
chr3	100949791	C	400.022	IMPG2
chr3	100949792	C	386.726	IMPG2
chr3	100949793	T	395.086	IMPG2
chr3	100949794	T	393.694	IMPG2
chr3	100949795	A	408.013	IMPG2
chr3	100949796	T	538.659	IMPG2
chr3	100949797	T	539.866	IMPG2
chr3	100949798	T	544.401	IMPG2
chr3	100949799	A	554.414	IMPG2
chr3	100949800	C	553.315	IMPG2
chr3	100949801	C	547	IMPG2
chr3	100949802	T	548.401	IMPG2
chr3	100949803	G	553.202	IMPG2
chr3	100949804	A	551.282	IMPG2
chr3	100949805	A	540.696	IMPG2
chr3	100949806	G	551.073	IMPG2
chr3	100949807	G	546.989	IMPG2
chr3	100949808	G	580.941	IMPG2
chr3	100949809	A	583.457	IMPG2
chr3	100949810	C	581.038	IMPG2
chr3	100949811	T	582.761	IMPG2
chr3	100949812	C	581.858	IMPG2
chr3	100949813	T	582.022	IMPG2
chr3	100949814	C	581.64	IMPG2
chr3	100949815	T	578.995	IMPG2
chr3	100949816	C	580.22	IMPG2
chr3	100949817	T	599.895	IMPG2
chr3	100949818	T	597.323	IMPG2
chr3	100949819	T	600.503	IMPG2
chr3	100949820	C	601.242	IMPG2
chr3	100949821	A	607.113	IMPG2
chr3	100949822	C	626.239	IMPG2
chr3	100949823	T	638.075	IMPG2
chr3	100949824	C	638.981	IMPG2
chr3	100949825	C	643.231	IMPG2
chr3	100949826	T	642.798	IMPG2
chr3	100949827	G	646.242	IMPG2
chr3	100949828	T	646.702	IMPG2
chr3	100949829	C	643.056	IMPG2
chr3	100949830	A	640.965	IMPG2
chr3	100949831	T	639.137	IMPG2
chr3	100949832	G	643.559	IMPG2
chr3	100949833	G	646.769	IMPG2
chr3	100949834	T	649.212	IMPG2
chr3	100949835	G	649.261	IMPG2
chr3	100949836	T	647.922	IMPG2
chr3	100949837	G	647.333	IMPG2
chr3	100949838	C	637.71	IMPG2
chr3	100949839	T	644.237	IMPG2
chr3	100949840	T	646.511	IMPG2
chr3	100949841	G	698.836	IMPG2
chr3	100949842	G	698.089	IMPG2
chr3	100949843	A	720.298	IMPG2
chr3	100949844	G	911.522	IMPG2
chr3	100949845	A	910.288	IMPG2
chr3	100949846	G	913.505	IMPG2
chr3	100949847	T	915.099	IMPG2
chr3	100949848	C	909.508	IMPG2
chr3	100949849	C	906.836	IMPG2
chr3	100949850	T	908.132	IMPG2
chr3	100949851	G	913.202	IMPG2
chr3	100949852	A	960.433	IMPG2
chr3	100949853	T	946.013	IMPG2
chr3	100949854	G	961.04	IMPG2
chr3	100949855	A	958.277	IMPG2
chr3	100949856	A	948.046	IMPG2
chr3	100949857	G	956.618	IMPG2
chr3	100949858	A	954.051	IMPG2
chr3	100949859	A	953.901	IMPG2
chr3	100949860	G	958.151	IMPG2
chr3	100949861	T	959.258	IMPG2
chr3	100949862	A	961.425	IMPG2
chr3	100949863	G	954.704	IMPG2
chr3	100949864	A	959.745	IMPG2
chr3	100949865	T	957.984	IMPG2
chr3	100949866	G	974.183	IMPG2
chr3	100949867	A	971.484	IMPG2
chr3	100949868	T	945.906	IMPG2
chr3	100949869	A	953.145	IMPG2
chr3	100949870	G	965.495	IMPG2
chr3	100949871	C	973.376	IMPG2
chr3	100949872	A	973.938	IMPG2
chr3	100949873	G	968.492	IMPG2
chr3	100949874	A	977.637	IMPG2
chr3	100949875	A	976.175	IMPG2
chr3	100949876	A	982.739	IMPG2
chr3	100949877	A	976.379	IMPG2
chr3	100949878	G	989.003	IMPG2
chr3	100949879	A	987.185	IMPG2
chr3	100949880	T	995.164	IMPG2
chr3	100949881	G	990.788	IMPG2
chr3	100949882	A	991.226	IMPG2
chr3	100949883	C	990.836	IMPG2
chr3	100949884	A	989.153	IMPG2
chr3	100949885	A	985.118	IMPG2
chr3	100949886	G	981.637	IMPG2
chr3	100949887	A	986.825	IMPG2
chr3	100949888	A	982.591	IMPG2
chr3	100949889	G	982.435	IMPG2
chr3	100949890	T	810.728	IMPG2
chr3	100949891	C	811.062	IMPG2
chr3	100949892	C	808.602	IMPG2
chr3	100949893	A	812.694	IMPG2
chr3	100949894	A	858.852	IMPG2
chr3	100949895	C	859.538	IMPG2
chr3	100949896	C	858.478	IMPG2
chr3	100949897	A	854.737	IMPG2
chr3	100949898	C	862.815	IMPG2
chr3	100949899	G	854.038	IMPG2
chr3	100949900	G	857.879	IMPG2
chr3	100949901	A	864.968	IMPG2
chr3	100949902	G	859.954	IMPG2
chr3	100949903	G	855.637	IMPG2
chr3	100949904	C	860.868	IMPG2
chr3	100949905	A	852.855	IMPG2
chr3	100949906	A	777.005	IMPG2
chr3	100949907	T	819.586	IMPG2
chr3	100949908	A	792.32	IMPG2
chr3	100949909	G	789.277	IMPG2
chr3	100949910	T	788.497	IMPG2
chr3	100949911	G	789.202	IMPG2
chr3	100949912	A	788.242	IMPG2
chr3	100949913	T	786.43	IMPG2
chr3	100949914	G	787.36	IMPG2
chr3	100949915	C	787.433	IMPG2
chr3	100949916	C	787.524	IMPG2
chr3	100949917	T	790.766	IMPG2
chr3	100949918	A	789.656	IMPG2
chr3	100949919	T	790.659	IMPG2
chr3	100949920	G	788.707	IMPG2
chr3	100949921	A	708.29	IMPG2
chr3	100949922	T	710.027	IMPG2
chr3	100949923	C	709.737	IMPG2
chr3	100949924	A	706.976	IMPG2
chr3	100949925	C	710.137	IMPG2
chr3	100949926	G	704.935	IMPG2
chr3	100949927	G	707.231	IMPG2
chr3	100949928	G	707.352	IMPG2
chr3	100949929	C	707.71	IMPG2
chr3	100949930	T	709.723	IMPG2
chr3	100949931	C	709.987	IMPG2
chr3	100949932	A	705.871	IMPG2
chr3	100949933	G	708.57	IMPG2
chr3	100949934	A	700.419	IMPG2
chr3	100949935	C	699.731	IMPG2
chr3	100949936	A	678.922	IMPG2
chr3	100949937	C	662.656	IMPG2
chr3	100949938	A	650.059	IMPG2
chr3	100949939	A	634.57	IMPG2
chr3	100949940	A	640.532	IMPG2
chr3	100949941	T	578.255	IMPG2
chr3	100949942	T	541.277	IMPG2
chr3	100949943	C	542.546	IMPG2
chr3	100949944	C	541.196	IMPG2
chr3	100949945	T	543.218	IMPG2
chr3	100949946	C	545.159	IMPG2
chr3	100949947	A	541.613	IMPG2
chr3	100949948	C	544.164	IMPG2
chr3	100949949	A	541.844	IMPG2
chr3	100949950	G	541.411	IMPG2
chr3	100949951	T	537.191	IMPG2
chr3	100949952	G	541.538	IMPG2
chr3	100949953	C	496.882	IMPG2
chr3	100949954	T	487.078	IMPG2
chr3	100949955	T	499.185	IMPG2
chr3	100949956	G	499.892	IMPG2
chr3	100949957	C	497.008	IMPG2
chr3	100949958	C	499.269	IMPG2
chr3	100949959	T	500.366	IMPG2
chr3	100949960	C	498.785	IMPG2
chr3	100949961	G	498.331	IMPG2
chr3	100949962	G	499.323	IMPG2
chr3	100949963	T	497.124	IMPG2
chr3	100949964	A	493.753	IMPG2
chr3	100949965	C	350.594	IMPG2
chr3	100949966	C	350.688	IMPG2
chr3	100949967	A	348.742	IMPG2
chr3	100949968	C	348.734	IMPG2
chr3	100949969	C	349.261	IMPG2
chr3	100949970	A	349.433	IMPG2
chr3	100949971	G	349.957	IMPG2
chr3	100949972	T	341.879	IMPG2
chr3	100949973	T	350.253	IMPG2
chr3	100949974	C	350.444	IMPG2
chr3	100949975	T	350.476	IMPG2
chr3	100949976	C	350.707	IMPG2
chr3	100949977	A	341.005	IMPG2
chr3	100949978	C	348.887	IMPG2
chr3	100949979	C	348.594	IMPG2
chr3	100949980	C	349.898	IMPG2
chr3	100949981	A	346.513	IMPG2
chr3	100949982	C	348.546	IMPG2
chr3	100949983	C	347.691	IMPG2
chr3	100949984	C	343.75	IMPG2
chr3	100949985	G	359.989	IMPG2
chr3	100949986	G	358.347	IMPG2
chr3	100949987	C	358.562	IMPG2
chr3	100949988	A	358.457	IMPG2
chr3	100949989	C	356.723	IMPG2
chr3	100949990	C	350.898	IMPG2
chr3	100949991	T	347.183	IMPG2
chr3	100949992	G	350.809	IMPG2
chr3	100949993	C	350.589	IMPG2
chr3	100949994	A	351.508	IMPG2
chr3	100949995	A	348.728	IMPG2
chr3	100949996	C	349.207	IMPG2
chr3	100949997	C	350.011	IMPG2
chr3	100949998	A	341.895	IMPG2
chr3	100949999	A	337.809	IMPG2
chr3	100950000	C	350.315	IMPG2
chr3	100950001	A	337.167	IMPG2
chr3	100950002	G	348.425	IMPG2
chr3	100950003	T	351.398	IMPG2
chr3	100950004	C	350.911	IMPG2
chr3	100950005	A	348.274	IMPG2
chr3	100950006	C	348.239	IMPG2
chr3	100950007	C	350.422	IMPG2
chr3	100950008	A	350.793	IMPG2
chr3	100950009	A	351.586	IMPG2
chr3	100951605	A	200.694	IMPG2
chr3	100951606	A	203.277	IMPG2
chr3	100951607	T	203.39	IMPG2
chr3	100951608	C	212.473	IMPG2
chr3	100951609	T	213.129	IMPG2
chr3	100951610	G	211.731	IMPG2
chr3	100951611	T	211.078	IMPG2
chr3	100951612	A	211.616	IMPG2
chr3	100951613	A	213.105	IMPG2
chr3	100951614	C	213.129	IMPG2
chr3	100951615	T	213.011	IMPG2
chr3	100951616	A	212.935	IMPG2
chr3	100951617	C	213.172	IMPG2
chr3	100951618	A	214.118	IMPG2
chr3	100951619	A	214.269	IMPG2
chr3	100951620	C	213.556	IMPG2
chr3	100951621	A	213.57	IMPG2
chr3	100951622	T	211.21	IMPG2
chr3	100951623	A	213.508	IMPG2
chr3	100951624	C	212.839	IMPG2
chr3	100951625	C	211.801	IMPG2
chr3	100951626	T	211.965	IMPG2
chr3	100951627	A	213.72	IMPG2
chr3	100951628	C	213.699	IMPG2
chr3	100951629	A	214.438	IMPG2
chr3	100951630	A	213.237	IMPG2
chr3	100951631	A	211.513	IMPG2
chr3	100951632	T	215.766	IMPG2
chr3	100951633	G	215.18	IMPG2
chr3	100951634	G	247.371	IMPG2
chr3	100951635	C	252.487	IMPG2
chr3	100951636	C	252.605	IMPG2
chr3	100951637	C	252.651	IMPG2
chr3	100951638	C	253.148	IMPG2
chr3	100951639	G	255.137	IMPG2
chr3	100951640	T	253.083	IMPG2
chr3	100951641	G	255.269	IMPG2
chr3	100951642	C	255.919	IMPG2
chr3	100951643	C	255.782	IMPG2
chr3	100951644	C	256.462	IMPG2
chr3	100951645	A	255.992	IMPG2
chr3	100951646	G	254.909	IMPG2
chr3	100951647	G	254.726	IMPG2
chr3	100951648	C	257.056	IMPG2
chr3	100951649	A	256.737	IMPG2
chr3	100951650	T	255.172	IMPG2
chr3	100951651	A	256.973	IMPG2
chr3	100951652	A	330.839	IMPG2
chr3	100951653	T	330.266	IMPG2
chr3	100951654	G	331.618	IMPG2
chr3	100951655	T	323.169	IMPG2
chr3	100951656	C	342.269	IMPG2
chr3	100951657	A	339.806	IMPG2
chr3	100951658	C	344.417	IMPG2
chr3	100951659	A	342.102	IMPG2
chr3	100951660	C	343.683	IMPG2
chr3	100951661	T	334.667	IMPG2
chr3	100951662	T	320.72	IMPG2
chr3	100951663	T	340	IMPG2
chr3	100951664	C	345.048	IMPG2
chr3	100951665	C	344.505	IMPG2
chr3	100951666	A	343.737	IMPG2
chr3	100951667	T	342.457	IMPG2
chr3	100951668	C	345.965	IMPG2
chr3	100951669	A	345.005	IMPG2
chr3	100951670	T	343.32	IMPG2
chr3	100951671	T	344.285	IMPG2
chr3	100951672	C	346.317	IMPG2
chr3	100951673	A	344.917	IMPG2
chr3	100951674	A	345.763	IMPG2
chr3	100951675	G	341.484	IMPG2
chr3	100951676	C	345.659	IMPG2
chr3	100951677	A	538.688	IMPG2
chr3	100951678	G	531.473	IMPG2
chr3	100951679	A	537.801	IMPG2
chr3	100951680	A	536.981	IMPG2
chr3	100951681	G	531.602	IMPG2
chr3	100951682	T	534.669	IMPG2
chr3	100951683	C	538.196	IMPG2
chr3	100951684	A	539.71	IMPG2
chr3	100951685	G	543.325	IMPG2
chr3	100951686	G	565.777	IMPG2
chr3	100951687	C	588.387	IMPG2
chr3	100951688	T	586.048	IMPG2
chr3	100951689	G	588.793	IMPG2
chr3	100951690	T	587.594	IMPG2
chr3	100951691	A	637.788	IMPG2
chr3	100951692	G	633.987	IMPG2
chr3	100951693	G	635.073	IMPG2
chr3	100951694	T	635.613	IMPG2
chr3	100951695	C	636.242	IMPG2
chr3	100951696	A	633.812	IMPG2
chr3	100951697	C	634.401	IMPG2
chr3	100951698	A	636.263	IMPG2
chr3	100951699	G	633.505	IMPG2
chr3	100951700	A	638.309	IMPG2
chr3	100951701	G	634.237	IMPG2
chr3	100951702	A	636.97	IMPG2
chr3	100951703	C	637.645	IMPG2
chr3	100951704	T	644.817	IMPG2
chr3	100951705	C	666.914	IMPG2
chr3	100951706	T	1044.33	IMPG2
chr3	100951707	G	1058.08	IMPG2
chr3	100951708	A	1058.5	IMPG2
chr3	100951709	C	1056.97	IMPG2
chr3	100951710	A	1057.96	IMPG2
chr3	100951711	G	1058.97	IMPG2
chr3	100951712	G	1055.19	IMPG2
chr3	100951713	G	1057.15	IMPG2
chr3	100951714	C	1055.56	IMPG2
chr3	100951715	C	1053.47	IMPG2
chr3	100951716	G	1058.05	IMPG2
chr3	100951717	T	1044.88	IMPG2
chr3	100951718	T	1045.72	IMPG2
chr3	100951719	C	1048.95	IMPG2
chr3	100951720	T	1027.89	IMPG2
chr3	100951721	T	1056.26	IMPG2
chr3	100951722	C	1052.68	IMPG2
chr3	100951723	C	1055.45	IMPG2
chr3	100951724	A	1058.85	IMPG2
chr3	100951725	C	1057.03	IMPG2
chr3	100951726	A	1036.58	IMPG2
chr3	100951727	C	1037.73	IMPG2
chr3	100951728	T	1101.69	IMPG2
chr3	100951729	C	1112.18	IMPG2
chr3	100951730	A	1109.58	IMPG2
chr3	100951731	G	1105.08	IMPG2
chr3	100951732	G	1107.38	IMPG2
chr3	100951733	T	1105.58	IMPG2
chr3	100951734	A	1104.68	IMPG2
chr3	100951735	T	1113.91	IMPG2
chr3	100951736	C	1107.76	IMPG2
chr3	100951737	C	1110.03	IMPG2
chr3	100951738	A	1115.74	IMPG2
chr3	100951739	G	1109.03	IMPG2
chr3	100951740	G	1107.25	IMPG2
chr3	100951741	G	1111.2	IMPG2
chr3	100951742	A	1116.7	IMPG2
chr3	100951743	A	964.29	IMPG2
chr3	100951744	G	1101.74	IMPG2
chr3	100951745	C	1108.42	IMPG2
chr3	100951746	A	1112.55	IMPG2
chr3	100951747	T	1105.84	IMPG2
chr3	100951748	C	1096.92	IMPG2
chr3	100951749	T	1090.24	IMPG2
chr3	100951750	G	1081.58	IMPG2
chr3	100951751	C	1082.75	IMPG2
chr3	100951752	A	1046.52	IMPG2
chr3	100951753	C	1044.17	IMPG2
chr3	100951754	T	1038.28	IMPG2
chr3	100951755	T	1028.62	IMPG2
chr3	100951756	T	1047.67	IMPG2
chr3	100951757	G	1040.94	IMPG2
chr3	100951758	C	1039.28	IMPG2
chr3	100951759	T	1032.12	IMPG2
chr3	100951760	T	1044.74	IMPG2
chr3	100951761	C	1042.41	IMPG2
chr3	100951762	T	1049.57	IMPG2
chr3	100951763	C	1045.41	IMPG2
chr3	100951764	C	1045.57	IMPG2
chr3	100951765	A	1045.98	IMPG2
chr3	100951766	C	1046.08	IMPG2
chr3	100951767	T	1037.61	IMPG2
chr3	100951768	C	1026.77	IMPG2
chr3	100951769	C	1024.34	IMPG2
chr3	100951770	A	1018.48	IMPG2
chr3	100951771	G	1020.39	IMPG2
chr3	100951772	G	1018.14	IMPG2
chr3	100951773	G	1020.43	IMPG2
chr3	100951774	G	1023.65	IMPG2
chr3	100951775	T	1023.65	IMPG2
chr3	100951776	T	1027.31	IMPG2
chr3	100951777	G	1006.13	IMPG2
chr3	100951778	A	1010.83	IMPG2
chr3	100951779	C	1005.86	IMPG2
chr3	100951780	C	1007.53	IMPG2
chr3	100951781	A	1003.66	IMPG2
chr3	100951782	G	1001.15	IMPG2
chr3	100951783	A	1010.32	IMPG2
chr3	100951784	C	1008.63	IMPG2
chr3	100951785	A	990.387	IMPG2
chr3	100951786	C	1008.89	IMPG2
chr3	100951787	T	997.47	IMPG2
chr3	100951788	C	1007.78	IMPG2
chr3	100951789	T	950.581	IMPG2
chr3	100951790	G	953.067	IMPG2
chr3	100951791	A	957.067	IMPG2
chr3	100951792	A	943.008	IMPG2
chr3	100951793	A	945.546	IMPG2
chr3	100951794	A	954.753	IMPG2
chr3	100951795	T	945.858	IMPG2
chr3	100951796	T	951.935	IMPG2
chr3	100951797	C	952.253	IMPG2
chr3	100951798	A	948.562	IMPG2
chr3	100951799	T	934.895	IMPG2
chr3	100951800	T	937.137	IMPG2
chr3	100951801	A	915.355	IMPG2
chr3	100951802	C	927.266	IMPG2
chr3	100951803	A	920.315	IMPG2
chr3	100951804	G	704.468	IMPG2
chr3	100951805	G	704.062	IMPG2
chr3	100951806	C	707.427	IMPG2
chr3	100951807	C	710.013	IMPG2
chr3	100951808	T	704.161	IMPG2
chr3	100951809	G	711.325	IMPG2
chr3	100951810	A	711.57	IMPG2
chr3	100951811	A	681.151	IMPG2
chr3	100951812	A	688.344	IMPG2
chr3	100951813	C	710.831	IMPG2
chr3	100951814	T	689.901	IMPG2
chr3	100951815	T	699.304	IMPG2
chr3	100951816	G	706.086	IMPG2
chr3	100951817	C	707.683	IMPG2
chr3	100951818	A	690.368	IMPG2
chr3	100951819	A	686.938	IMPG2
chr3	100951820	G	679.793	IMPG2
chr3	100951821	G	672.07	IMPG2
chr3	100951822	G	677.745	IMPG2
chr3	100951823	T	668.589	IMPG2
chr3	100951824	T	669.68	IMPG2
chr3	100951825	G	676.516	IMPG2
chr3	100951826	G	674.556	IMPG2
chr3	100951827	C	603.433	IMPG2
chr3	100951828	T	636.29	IMPG2
chr3	100951829	T	627.108	IMPG2
chr3	100951830	C	632.118	IMPG2
chr3	100951831	A	635.957	IMPG2
chr3	100951832	T	636.82	IMPG2
chr3	100951833	C	635.18	IMPG2
chr3	100951834	A	637.755	IMPG2
chr3	100951835	C	624.032	IMPG2
chr3	100951836	C	625.664	IMPG2
chr3	100951837	T	639.022	IMPG2
chr3	100951838	A	639.505	IMPG2
chr3	100951839	A	637	IMPG2
chr3	100951840	A	630.645	IMPG2
chr3	100951841	A	626.341	IMPG2
chr3	100951842	C	630.433	IMPG2
chr3	100951843	A	607.29	IMPG2
chr3	100951844	T	629.449	IMPG2
chr3	100951845	T	635.091	IMPG2
chr3	100951846	A	626.336	IMPG2
chr3	100951847	A	613.274	IMPG2
chr3	100951848	A	621.156	IMPG2
chr3	100951849	C	632.538	IMPG2
chr3	100951850	A	630.142	IMPG2
chr3	100951851	A	611.427	IMPG2
chr3	100951852	A	632.871	IMPG2
chr3	100951853	G	572.398	IMPG2
chr3	100951854	A	580.366	IMPG2
chr3	100951855	A	570.081	IMPG2
chr3	100961512	C	626.952	IMPG2
chr3	100961513	A	632.011	IMPG2
chr3	100961514	T	623.215	IMPG2
chr3	100961515	G	617.024	IMPG2
chr3	100961516	C	614.656	IMPG2
chr3	100961517	T	618.406	IMPG2
chr3	100961518	A	619.22	IMPG2
chr3	100961519	G	613.301	IMPG2
chr3	100961520	G	607.901	IMPG2
chr3	100961521	C	614.513	IMPG2
chr3	100961522	A	625.702	IMPG2
chr3	100961523	A	615.675	IMPG2
chr3	100961524	T	617.653	IMPG2
chr3	100961525	A	625.446	IMPG2
chr3	100961526	T	624.626	IMPG2
chr3	100961527	C	622.027	IMPG2
chr3	100961528	A	626.61	IMPG2
chr3	100961529	T	604.476	IMPG2
chr3	100961530	A	625.984	IMPG2
chr3	100961531	C	617.349	IMPG2
chr3	100961532	C	619.527	IMPG2
chr3	100961533	T	622.089	IMPG2
chr3	100961534	G	622.505	IMPG2
chr3	100961535	A	626.707	IMPG2
chr3	100961536	T	592.366	IMPG2
chr3	100961537	T	628.637	IMPG2
chr3	100961538	C	618.339	IMPG2
chr3	100961539	C	623.718	IMPG2
chr3	100961540	A	625.524	IMPG2
chr3	100961541	C	622.433	IMPG2
chr3	100961542	A	625.927	IMPG2
chr3	100961543	T	621.962	IMPG2
chr3	100961544	C	621.508	IMPG2
chr3	100961545	A	624.828	IMPG2
chr3	100961546	A	623.591	IMPG2
chr3	100961547	G	624.046	IMPG2
chr3	100961548	A	621.952	IMPG2
chr3	100961549	G	623.212	IMPG2
chr3	100961550	A	623.511	IMPG2
chr3	100961551	G	617.003	IMPG2
chr3	100961552	T	619.621	IMPG2
chr3	100961553	A	618.151	IMPG2
chr3	100961554	T	617.067	IMPG2
chr3	100961555	T	625.374	IMPG2
chr3	100961556	T	626.32	IMPG2
chr3	100961557	A	625.702	IMPG2
chr3	100961558	T	628.844	IMPG2
chr3	100961559	C	625.177	IMPG2
chr3	100961560	A	627.43	IMPG2
chr3	100961561	A	623.167	IMPG2
chr3	100961562	T	616.664	IMPG2
chr3	100961563	A	628.374	IMPG2
chr3	100961564	G	623.973	IMPG2
chr3	100961565	C	624.511	IMPG2
chr3	100961566	C	624.113	IMPG2
chr3	100961567	A	623.586	IMPG2
chr3	100961568	A	619.925	IMPG2
chr3	100961569	G	625.288	IMPG2
chr3	100961570	T	628.457	IMPG2
chr3	100961571	T	633.261	IMPG2
chr3	100961572	C	624.675	IMPG2
chr3	100961573	A	620.382	IMPG2
chr3	100961574	T	757.858	IMPG2
chr3	100961575	G	772.059	IMPG2
chr3	100961576	G	776.156	IMPG2
chr3	100961577	T	774.151	IMPG2
chr3	100961578	A	760.22	IMPG2
chr3	100961579	T	805.849	IMPG2
chr3	100961580	T	825.642	IMPG2
chr3	100961581	G	828.543	IMPG2
chr3	100961582	T	830.234	IMPG2
chr3	100961583	A	826.978	IMPG2
chr3	100961584	G	824.941	IMPG2
chr3	100961585	G	824.274	IMPG2
chr3	100961586	C	828.29	IMPG2
chr3	100961587	A	825.395	IMPG2
chr3	100961588	G	828.685	IMPG2
chr3	100961589	T	742.511	IMPG2
chr3	100961590	G	738.578	IMPG2
chr3	100961591	G	738.734	IMPG2
chr3	100961592	T	744.099	IMPG2
chr3	100961593	A	736.688	IMPG2
chr3	100961594	C	739.013	IMPG2
chr3	100961595	A	741.642	IMPG2
chr3	100961596	A	734.909	IMPG2
chr3	100961597	A	724.933	IMPG2
chr3	100961598	A	727.946	IMPG2
chr3	100961599	G	735.253	IMPG2
chr3	100961600	T	817.409	IMPG2
chr3	100961601	C	820.398	IMPG2
chr3	100961602	T	824.586	IMPG2
chr3	100961603	T	836.296	IMPG2
chr3	100961604	C	836.446	IMPG2
chr3	100961605	C	838.984	IMPG2
chr3	100961606	A	843.054	IMPG2
chr3	100961607	G	839.156	IMPG2
chr3	100961608	A	842.901	IMPG2
chr3	100961609	A	962.995	IMPG2
chr3	100961610	T	973.497	IMPG2
chr3	100961611	C	965.253	IMPG2
chr3	100961612	A	968.363	IMPG2
chr3	100961613	T	972.468	IMPG2
chr3	100961614	G	969.395	IMPG2
chr3	100961615	T	975.175	IMPG2
chr3	100961616	A	974.073	IMPG2
chr3	100961617	C	971.75	IMPG2
chr3	100961618	A	971.298	IMPG2
chr3	100961619	C	970.503	IMPG2
chr3	100961620	C	969.094	IMPG2
chr3	100961621	G	969.914	IMPG2
chr3	100961622	C	962.774	IMPG2
chr3	100961623	A	1153.62	IMPG2
chr3	100961624	T	1125.23	IMPG2
chr3	100961625	T	1163.17	IMPG2
chr3	100961626	G	1168.07	IMPG2
chr3	100961627	T	1151.62	IMPG2
chr3	100961628	T	792.817	IMPG2
chr3	100961629	G	796.941	IMPG2
chr3	100961630	A	791.763	IMPG2
chr3	100961631	C	791.446	IMPG2
chr3	100961632	G	796.973	IMPG2
chr3	100961633	T	766.288	IMPG2
chr3	100961634	T	781.591	IMPG2
chr3	100961635	A	786.546	IMPG2
chr3	100961636	G	798.315	IMPG2
chr3	100961637	G	797.016	IMPG2
chr3	100961638	A	795.452	IMPG2
chr3	100961639	G	799.145	IMPG2
chr3	100961640	G	795.833	IMPG2
chr3	100961641	G	795.903	IMPG2
chr3	100961642	A	800.046	IMPG2
chr3	100961643	C	797.379	IMPG2
chr3	100961644	A	795.973	IMPG2
chr3	100961645	G	793.583	IMPG2
chr3	100961646	A	781.382	IMPG2
chr3	100961647	A	753.944	IMPG2
chr3	100961648	T	771.202	IMPG2
chr3	100961649	T	772.535	IMPG2
chr3	100961650	G	716.747	IMPG2
chr3	100961651	G	713.457	IMPG2
chr3	100961652	C	715.909	IMPG2
chr3	100961653	A	722.556	IMPG2
chr3	100961654	A	719.669	IMPG2
chr3	100961655	A	711.237	IMPG2
chr3	100961656	C	715.583	IMPG2
chr3	100961657	T	717.548	IMPG2
chr3	100961658	T	712.07	IMPG2
chr3	100961659	C	718.091	IMPG2
chr3	100961660	A	720.591	IMPG2
chr3	100961661	T	711.659	IMPG2
chr3	100961662	T	718.871	IMPG2
chr3	100961663	C	721.013	IMPG2
chr3	100961664	G	715.949	IMPG2
chr3	100961665	A	723.379	IMPG2
chr3	100961666	C	721.056	IMPG2
chr3	100961667	T	720.78	IMPG2
chr3	100961668	G	718.769	IMPG2
chr3	100961669	T	708.605	IMPG2
chr3	100961670	T	704.898	IMPG2
chr3	100961671	C	699.452	IMPG2
chr3	100961672	A	641.828	IMPG2
chr3	100961673	C	641.707	IMPG2
chr3	100961674	C	640.454	IMPG2
chr3	100961675	A	640.282	IMPG2
chr3	100961676	C	642.132	IMPG2
chr3	100961677	A	669.172	IMPG2
chr3	100961678	A	653.194	IMPG2
chr3	100961679	T	661.18	IMPG2
chr3	100961680	G	666.32	IMPG2
chr3	100961681	C	667.508	IMPG2
chr3	100961682	T	669.484	IMPG2
chr3	100961683	G	669.954	IMPG2
chr3	100961684	C	666.946	IMPG2
chr3	100961685	C	665.059	IMPG2
chr3	100961686	A	665.503	IMPG2
chr3	100961687	T	657.379	IMPG2
chr3	100961688	T	656.968	IMPG2
chr3	100961689	T	661.82	IMPG2
chr3	100961690	C	656.366	IMPG2
chr3	100961691	T	660.03	IMPG2
chr3	100961692	G	658.868	IMPG2
chr3	100961693	A	655.051	IMPG2
chr3	100961694	A	653.573	IMPG2
chr3	100961695	G	658.503	IMPG2
chr3	100961696	T	652.97	IMPG2
chr3	100961697	T	656.965	IMPG2
chr3	100961698	G	659.355	IMPG2
chr3	100961699	A	657.831	IMPG2
chr3	100961700	G	657.21	IMPG2
chr3	100961701	G	657.156	IMPG2
chr3	100961702	A	659.164	IMPG2
chr3	100961703	T	657.457	IMPG2
chr3	100961704	T	657.067	IMPG2
chr3	100961705	T	658.758	IMPG2
chr3	100961706	C	652.263	IMPG2
chr3	100961707	T	659.911	IMPG2
chr3	100961708	A	656.29	IMPG2
chr3	100961709	A	655.667	IMPG2
chr3	100961710	G	657.277	IMPG2
chr3	100961711	T	656.309	IMPG2
chr3	100961712	T	650.925	IMPG2
chr3	100961713	C	646.874	IMPG2
chr3	100961714	T	652.97	IMPG2
chr3	100961715	G	646.909	IMPG2
chr3	100961716	G	646.124	IMPG2
chr3	100961717	A	651.161	IMPG2
chr3	100961718	A	641.583	IMPG2
chr3	100961719	C	644.013	IMPG2
chr3	100961720	C	640.47	IMPG2
chr3	100961721	C	639.016	IMPG2
chr3	100961722	C	432.056	IMPG2
chr3	100961723	G	423.347	IMPG2
chr3	100961724	T	410.594	IMPG2
chr3	100961725	G	419.806	IMPG2
chr3	100961726	A	419.422	IMPG2
chr3	100961727	G	418.758	IMPG2
chr3	100961728	A	417.992	IMPG2
chr3	100961729	T	409.153	IMPG2
chr3	100961730	T	413.892	IMPG2
chr3	100961731	T	418.648	IMPG2
chr3	100961732	G	418.011	IMPG2
chr3	100961733	A	415.239	IMPG2
chr3	100961734	C	413.957	IMPG2
chr3	100961735	T	419.64	IMPG2
chr3	100961736	G	415.78	IMPG2
chr3	100961737	G	419.108	IMPG2
chr3	100961738	A	419.503	IMPG2
chr3	100961739	G	417.815	IMPG2
chr3	100961740	A	418.148	IMPG2
chr3	100961741	T	417	IMPG2
chr3	100961742	A	416.914	IMPG2
chr3	100961743	G	416.43	IMPG2
chr3	100961744	G	412.841	IMPG2
chr3	100961745	G	417.591	IMPG2
chr3	100961746	A	419.048	IMPG2
chr3	100961747	A	413.78	IMPG2
chr3	100961748	C	410.573	IMPG2
chr3	100961749	C	415.492	IMPG2
chr3	100961750	A	419.516	IMPG2
chr3	100961751	G	414.61	IMPG2
chr3	100961752	C	405.277	IMPG2
chr3	100961753	T	420.062	IMPG2
chr3	100961754	A	417.145	IMPG2
chr3	100961755	C	410.435	IMPG2
chr3	100961756	A	416.11	IMPG2
chr3	100961757	A	417.513	IMPG2
chr3	100961758	T	419.871	IMPG2
chr3	100961759	A	416.444	IMPG2
chr3	100961760	T	418.452	IMPG2
chr3	100961761	A	415.989	IMPG2
chr3	100961762	C	413.691	IMPG2
chr3	100961763	A	416.013	IMPG2
chr3	100961764	A	410.978	IMPG2
chr3	100961765	A	405.371	IMPG2
chr3	100961766	A	415.581	IMPG2
chr3	100961767	G	416.194	IMPG2
chr3	100961768	T	419.696	IMPG2
chr3	100961769	G	412.261	IMPG2
chr3	100961770	G	414.737	IMPG2
chr3	100961771	T	420.417	IMPG2
chr3	100962353	G	682.384	IMPG2
chr3	100962354	T	672.621	IMPG2
chr3	100962355	T	707.621	IMPG2
chr3	100962356	T	717.667	IMPG2
chr3	100962357	C	714.944	IMPG2
chr3	100962358	A	715.505	IMPG2
chr3	100962359	C	710.183	IMPG2
chr3	100962360	T	716.761	IMPG2
chr3	100962361	T	701.04	IMPG2
chr3	100962362	T	713.078	IMPG2
chr3	100962363	T	714.419	IMPG2
chr3	100962364	T	716.833	IMPG2
chr3	100962365	A	909.398	IMPG2
chr3	100962366	T	911.452	IMPG2
chr3	100962367	G	902.457	IMPG2
chr3	100962368	C	900.097	IMPG2
chr3	100962369	T	905.876	IMPG2
chr3	100962370	T	904.917	IMPG2
chr3	100962371	A	916.113	IMPG2
chr3	100962372	C	905.465	IMPG2
chr3	100962373	C	908.196	IMPG2
chr3	100962374	A	919.648	IMPG2
chr3	100962375	A	916.796	IMPG2
chr3	100962376	T	903.121	IMPG2
chr3	100962377	T	911.887	IMPG2
chr3	100962378	C	904.798	IMPG2
chr3	100962379	T	915.39	IMPG2
chr3	100962380	A	912.992	IMPG2
chr3	100962381	A	913.798	IMPG2
chr3	100962382	G	899.25	IMPG2
chr3	100962383	A	911.863	IMPG2
chr3	100962384	A	913.306	IMPG2
chr3	100962385	T	913.505	IMPG2
chr3	100962386	C	902.132	IMPG2
chr3	100962387	T	911.978	IMPG2
chr3	100962388	T	906.476	IMPG2
chr3	100962389	T	917.855	IMPG2
chr3	100962390	G	906.973	IMPG2
chr3	100962391	C	911.796	IMPG2
chr3	100962392	T	919.538	IMPG2
chr3	100962393	C	913.089	IMPG2
chr3	100962394	C	909.505	IMPG2
chr3	100962395	A	929.685	IMPG2
chr3	100962396	G	928.895	IMPG2
chr3	100962397	G	929.003	IMPG2
chr3	100962398	G	944.906	IMPG2
chr3	100962399	C	946.185	IMPG2
chr3	100962400	T	955.14	IMPG2
chr3	100962401	T	954.89	IMPG2
chr3	100962402	T	958.108	IMPG2
chr3	100962403	A	960.833	IMPG2
chr3	100962404	T	952.013	IMPG2
chr3	100962405	A	957.624	IMPG2
chr3	100962406	C	956.167	IMPG2
chr3	100962407	T	960.422	IMPG2
chr3	100962408	C	948.352	IMPG2
chr3	100962409	C	951.503	IMPG2
chr3	100962410	A	946.46	IMPG2
chr3	100962411	A	945.586	IMPG2
chr3	100962412	G	936.817	IMPG2
chr3	100962413	G	949.457	IMPG2
chr3	100962414	A	963.086	IMPG2
chr3	100962415	G	955.892	IMPG2
chr3	100962416	T	936.384	IMPG2
chr3	100962417	T	1039.75	IMPG2
chr3	100962418	T	1037.57	IMPG2
chr3	100962419	T	1041.61	IMPG2
chr3	100962420	T	1046.56	IMPG2
chr3	100962421	A	1046.81	IMPG2
chr3	100962422	T	1044.99	IMPG2
chr3	100962423	T	1047.03	IMPG2
chr3	100962424	A	1047.39	IMPG2
chr3	100962425	A	1036.89	IMPG2
chr3	100962426	A	1037.41	IMPG2
chr3	100962427	C	1038.17	IMPG2
chr3	100962428	A	1050	IMPG2
chr3	100962429	G	1058.32	IMPG2
chr3	100962430	A	1059.74	IMPG2
chr3	100962431	T	1062.6	IMPG2
chr3	100962432	C	1049.45	IMPG2
chr3	100962433	T	1054.37	IMPG2
chr3	100962434	T	1066.13	IMPG2
chr3	100962435	C	1065.78	IMPG2
chr3	100962436	T	1069.33	IMPG2
chr3	100962437	G	1068.73	IMPG2
chr3	100962438	A	1069.28	IMPG2
chr3	100962439	A	1071.28	IMPG2
chr3	100962440	A	1071.53	IMPG2
chr3	100962441	A	1064.45	IMPG2
chr3	100962442	C	1064.85	IMPG2
chr3	100962443	A	1062.97	IMPG2
chr3	100962444	T	1067.42	IMPG2
chr3	100962445	C	1065.35	IMPG2
chr3	100962446	A	1058.7	IMPG2
chr3	100962447	T	1069.35	IMPG2
chr3	100962448	G	1064.59	IMPG2
chr3	100962449	T	1067.61	IMPG2
chr3	100962450	T	1073.02	IMPG2
chr3	100962451	A	1071.32	IMPG2
chr3	100962452	G	1043.45	IMPG2
chr3	100962453	T	1048.01	IMPG2
chr3	100962454	C	1044.74	IMPG2
chr3	100962455	A	1040.44	IMPG2
chr3	100962456	C	1044.81	IMPG2
chr3	100962457	T	1046.5	IMPG2
chr3	100962458	C	1044.2	IMPG2
chr3	100962459	G	1039.48	IMPG2
chr3	100962460	G	1044.72	IMPG2
chr3	100962461	A	1047.03	IMPG2
chr3	100962462	G	1043.63	IMPG2
chr3	100962463	G	1039.6	IMPG2
chr3	100962464	C	1039.21	IMPG2
chr3	100962465	T	1048.34	IMPG2
chr3	100962466	G	1046.28	IMPG2
chr3	100962467	A	1039.72	IMPG2
chr3	100962468	A	840.481	IMPG2
chr3	100962469	G	837.285	IMPG2
chr3	100962470	A	840.901	IMPG2
chr3	100962471	A	840.997	IMPG2
chr3	100962472	A	837.677	IMPG2
chr3	100962473	A	838.022	IMPG2
chr3	100962474	C	839.207	IMPG2
chr3	100962475	C	838.282	IMPG2
chr3	100962476	A	836.395	IMPG2
chr3	100962477	C	841.745	IMPG2
chr3	100962478	C	843.032	IMPG2
chr3	100962479	A	834.798	IMPG2
chr3	100962480	A	787.632	IMPG2
chr3	100962481	A	786.204	IMPG2
chr3	100962482	G	838.065	IMPG2
chr3	100962483	C	843.11	IMPG2
chr3	100962484	T	846.024	IMPG2
chr3	100962485	C	835.344	IMPG2
chr3	100962486	C	837.269	IMPG2
chr3	100962487	T	838.298	IMPG2
chr3	100962488	G	840.427	IMPG2
chr3	100962489	A	837.102	IMPG2
chr3	100962490	A	836.051	IMPG2
chr3	100962491	G	839.849	IMPG2
chr3	100962492	T	841.586	IMPG2
chr3	100962493	C	833.032	IMPG2
chr3	100962494	T	840.866	IMPG2
chr3	100962495	G	840.255	IMPG2
chr3	100962496	G	734.417	IMPG2
chr3	100962497	G	738.642	IMPG2
chr3	100962498	T	741.422	IMPG2
chr3	100962499	A	735.341	IMPG2
chr3	100962500	T	742.5	IMPG2
chr3	100962501	A	739.285	IMPG2
chr3	100962502	A	735.903	IMPG2
chr3	100962503	C	737.543	IMPG2
chr3	100962504	T	740.562	IMPG2
chr3	100962505	C	737.952	IMPG2
chr3	100962506	A	736.118	IMPG2
chr3	100962507	A	730.952	IMPG2
chr3	100962508	G	732.774	IMPG2
chr3	100962509	T	737.661	IMPG2
chr3	100962510	C	734.691	IMPG2
chr3	100962511	A	733.785	IMPG2
chr3	100962512	T	736.914	IMPG2
chr3	100962513	C	731.258	IMPG2
chr3	100962514	T	736.288	IMPG2
chr3	100962515	C	477.339	IMPG2
chr3	100962516	C	470.078	IMPG2
chr3	100962517	T	457.312	IMPG2
chr3	100962518	C	454.796	IMPG2
chr3	100962519	C	452.831	IMPG2
chr3	100962520	T	450.145	IMPG2
chr3	100962521	T	451.898	IMPG2
chr3	100962522	C	449.798	IMPG2
chr3	100962523	T	454.28	IMPG2
chr3	100962524	G	455.804	IMPG2
chr3	100962525	T	458.734	IMPG2
chr3	100962526	G	459.452	IMPG2
chr3	100962527	G	458.048	IMPG2
chr3	100962528	G	459.597	IMPG2
chr3	100962529	C	435.449	IMPG2
chr3	100962530	C	436.777	IMPG2
chr3	100962531	A	436.185	IMPG2
chr3	100962532	A	431.667	IMPG2
chr3	100962533	G	437.755	IMPG2
chr3	100962534	C	435.132	IMPG2
chr3	100962535	C	437.669	IMPG2
chr3	100962536	A	438.04	IMPG2
chr3	100962537	C	437.091	IMPG2
chr3	100962538	A	436.919	IMPG2
chr3	100962539	C	437.124	IMPG2
chr3	100962540	T	439.72	IMPG2
chr3	100962541	A	437.949	IMPG2
chr3	100962542	A	304.441	IMPG2
chr3	100962543	C	304.565	IMPG2
chr3	100962544	C	326.839	IMPG2
chr3	100962545	A	306.481	IMPG2
chr3	100962546	T	328.183	IMPG2
chr3	100962547	C	330.067	IMPG2
chr3	100962548	T	331.53	IMPG2
chr3	100962549	C	329.653	IMPG2
chr3	100962550	T	327.565	IMPG2
chr3	100962551	G	331.554	IMPG2
chr3	100962552	T	331.852	IMPG2
chr3	100962553	G	330.573	IMPG2
chr3	100962554	G	332.14	IMPG2
chr3	100962555	A	331.817	IMPG2
chr3	100962556	G	332.148	IMPG2
chr3	100962557	T	333.016	IMPG2
chr3	100962558	G	331.468	IMPG2
chr3	100962559	A	331.769	IMPG2
chr3	100962560	A	330.414	IMPG2
chr3	100962561	C	330.599	IMPG2
chr3	100962562	A	330.132	IMPG2
chr3	100962563	C	328.914	IMPG2
chr3	100962564	T	332.169	IMPG2
chr3	100962565	T	225.336	IMPG2
chr3	100962566	G	244.368	IMPG2
chr3	100962567	T	244.675	IMPG2
chr3	100962568	T	244.874	IMPG2
chr3	100962569	G	244.53	IMPG2
chr3	100962570	A	244.272	IMPG2
chr3	100962571	C	243.707	IMPG2
chr3	100962572	A	244.597	IMPG2
chr3	100962573	T	244.462	IMPG2
chr3	100962574	T	244.288	IMPG2
chr3	100962575	T	247.32	IMPG2
chr3	100962576	C	247.317	IMPG2
chr3	100962577	C	248.349	IMPG2
chr3	100962578	A	248.36	IMPG2
chr3	100962579	C	247.755	IMPG2
chr3	100962580	A	246.664	IMPG2
chr3	100962581	T	245.858	IMPG2
chr3	100962582	A	243.914	IMPG2
chr3	100962583	A	243.03	IMPG2
chr3	100962584	C	243.522	IMPG2
chr3	100962585	T	241.946	IMPG2
chr3	100962586	A	236.07	IMPG2
chr3	100962587	C	242.997	IMPG2
chr3	100962588	C	243.086	IMPG2
chr3	100962589	A	232.591	IMPG2
chr3	100962590	A	102.349	IMPG2
chr3	100962591	C	105.266	IMPG2
chr3	100962592	C	105.546	IMPG2
chr3	100962593	T	104.25	IMPG2
chr3	100962594	T	105.597	IMPG2
chr3	100962595	G	105.938	IMPG2
chr3	100962596	C	202.653	IMPG2
chr3	100962597	C	202.718	IMPG2
chr3	100962598	A	202.952	IMPG2
chr3	100962599	T	196.164	IMPG2
chr3	100962600	T	201.288	IMPG2
chr3	100962601	T	203.212	IMPG2
chr3	100962602	T	204.661	IMPG2
chr3	100962603	G	204	IMPG2
chr3	100962604	C	203.339	IMPG2
chr3	100962605	T	202.634	IMPG2
chr3	100962606	C	203.28	IMPG2
chr3	100962607	T	198.909	IMPG2
chr3	100962608	T	202.562	IMPG2
chr3	100962609	G	203.086	IMPG2
chr3	100962610	G	201.941	IMPG2
chr3	100962611	A	203.035	IMPG2
chr3	100962612	C	202.282	IMPG2
chr3	100962613	T	202.21	IMPG2
chr3	100962614	T	202.478	IMPG2
chr3	100962615	G	284.782	IMPG2
chr3	100962616	C	286.167	IMPG2
chr3	100962617	T	286.266	IMPG2
chr3	100962618	C	286.333	IMPG2
chr3	100962619	A	287.296	IMPG2
chr3	100962620	G	272.793	IMPG2
chr3	100962621	G	272.293	IMPG2
chr3	100962622	C	273.39	IMPG2
chr3	100962623	T	273.53	IMPG2
chr3	100962624	G	273.051	IMPG2
chr3	100962625	A	274.091	IMPG2
chr3	100962626	T	272.422	IMPG2
chr3	100962627	A	274.565	IMPG2
chr3	100962628	G	272.495	IMPG2
chr3	100962629	T	273.39	IMPG2
chr3	100962630	A	274.809	IMPG2
chr3	100962631	A	274.142	IMPG2
chr3	100962632	T	273.202	IMPG2
chr3	100962633	C	272.997	IMPG2
chr3	100962634	T	273.685	IMPG2
chr3	100962635	G	272.331	IMPG2
chr3	100962636	T	272.207	IMPG2
chr3	100962637	G	268.86	IMPG2
chr3	100962638	C	267.852	IMPG2
chr3	100962639	C	267.874	IMPG2
chr3	100962640	T	576.64	IMPG2
chr3	100962641	A	577.253	IMPG2
chr3	100962642	T	530.745	IMPG2
chr3	100962643	C	532.616	IMPG2
chr3	100962644	C	531.968	IMPG2
chr3	100962645	G	530.167	IMPG2
chr3	100962646	G	529.242	IMPG2
chr3	100962647	T	531.731	IMPG2
chr3	100962648	C	533.575	IMPG2
chr3	100962649	C	532.134	IMPG2
chr3	100962650	A	534.048	IMPG2
chr3	100962651	G	531.503	IMPG2
chr3	100962652	T	528.532	IMPG2
chr3	100962653	T	531.57	IMPG2
chr3	100962654	C	532.796	IMPG2
chr3	100962655	T	532.954	IMPG2
chr3	100962656	A	512.608	IMPG2
chr3	100962657	A	505.946	IMPG2
chr3	100962658	C	510.852	IMPG2
chr3	100962659	G	507.645	IMPG2
chr3	100962660	A	511.645	IMPG2
chr3	100962661	A	511.503	IMPG2
chr3	100962662	A	508.989	IMPG2
chr3	100962663	T	507.64	IMPG2
chr3	100962664	A	510.384	IMPG2
chr3	100962665	T	508.323	IMPG2
chr3	100962666	C	508.253	IMPG2
chr3	100962667	C	506.019	IMPG2
chr3	100962668	T	507.148	IMPG2
chr3	100962669	G	506.341	IMPG2
chr3	100962670	T	507.973	IMPG2
chr3	100962671	A	510.038	IMPG2
chr3	100962672	C	509.61	IMPG2
chr3	100962673	A	511.183	IMPG2
chr3	100962674	C	509.29	IMPG2
chr3	100962675	C	506.21	IMPG2
chr3	100962676	C	508.188	IMPG2
chr3	100962677	A	507.578	IMPG2
chr3	100962678	T	503.849	IMPG2
chr3	100962679	A	505.769	IMPG2
chr3	100962680	A	506.688	IMPG2
chr3	100962681	T	501	IMPG2
chr3	100962682	T	506.801	IMPG2
chr3	100962683	A	509.559	IMPG2
chr3	100962684	C	506.79	IMPG2
chr3	100962685	T	505.137	IMPG2
chr3	100962686	T	506.594	IMPG2
chr3	100962687	C	509.497	IMPG2
chr3	100962688	A	509.586	IMPG2
chr3	100962689	T	508.487	IMPG2
chr3	100962690	C	509.194	IMPG2
chr3	100962691	C	506.538	IMPG2
chr3	100962692	T	508.546	IMPG2
chr3	100962693	C	510.366	IMPG2
chr3	100962694	T	508.825	IMPG2
chr3	100962695	A	505.024	IMPG2
chr3	100962696	G	504.739	IMPG2
chr3	100962697	C	507.376	IMPG2
chr3	100962698	A	502.997	IMPG2
chr3	100962699	G	506.989	IMPG2
chr3	100962700	G	503.745	IMPG2
chr3	100962701	G	506.247	IMPG2
chr3	100962702	T	423.425	IMPG2
chr3	100962703	G	507.868	IMPG2
chr3	100962704	G	504.868	IMPG2
chr3	100962705	A	507.817	IMPG2
chr3	100962706	G	506.632	IMPG2
chr3	100962707	A	508.809	IMPG2
chr3	100962708	T	338.317	IMPG2
chr3	100962709	T	395.804	IMPG2
chr3	100962710	G	409.656	IMPG2
chr3	100962711	T	393.796	IMPG2
chr3	100962712	G	410.446	IMPG2
chr3	100962713	G	408.239	IMPG2
chr3	100962714	T	406.073	IMPG2
chr3	100962715	T	409.524	IMPG2
chr3	100962716	G	410.882	IMPG2
chr3	100962717	G	408.161	IMPG2
chr3	100962718	A	411.895	IMPG2
chr3	100962719	G	411.274	IMPG2
chr3	100962720	G	408.263	IMPG2
chr3	100962721	C	410.841	IMPG2
chr3	100962722	A	405.462	IMPG2
chr3	100962723	A	366.962	IMPG2
chr3	100962724	T	395.349	IMPG2
chr3	100962725	T	405.39	IMPG2
chr3	100962726	T	410.239	IMPG2
chr3	100962727	G	411.349	IMPG2
chr3	100962728	G	410.551	IMPG2
chr3	100962729	T	412.567	IMPG2
chr3	100962730	A	408.793	IMPG2
chr3	100962731	G	411.016	IMPG2
chr3	100962732	A	412.306	IMPG2
chr3	100962733	C	411.177	IMPG2
chr3	100962734	T	412.196	IMPG2
chr3	100962735	G	412.266	IMPG2
chr3	100962736	T	411.086	IMPG2
chr3	100962737	G	412.425	IMPG2
chr3	100962738	T	412.72	IMPG2
chr3	100962739	C	412.376	IMPG2
chr3	100962740	A	410.917	IMPG2
chr3	100962741	C	412.013	IMPG2
chr3	100962742	A	410.634	IMPG2
chr3	100962743	G	410.038	IMPG2
chr3	100962744	A	412.212	IMPG2
chr3	100962745	T	411.941	IMPG2
chr3	100962746	A	411.118	IMPG2
chr3	100962747	A	410.935	IMPG2
chr3	100962748	C	412.543	IMPG2
chr3	100962749	C	413.409	IMPG2
chr3	100962750	A	414.828	IMPG2
chr3	100962751	G	414.293	IMPG2
chr3	100962752	A	360.578	IMPG2
chr3	100962753	G	361.556	IMPG2
chr3	100962754	C	355.954	IMPG2
chr3	100962755	C	361.04	IMPG2
chr3	100962756	T	362.895	IMPG2
chr3	100962757	G	364.169	IMPG2
chr3	100962758	T	360.629	IMPG2
chr3	100962759	C	361.341	IMPG2
chr3	100962760	A	364.25	IMPG2
chr3	100962761	G	362.25	IMPG2
chr3	100962762	C	361.637	IMPG2
chr3	100962763	A	360.349	IMPG2
chr3	100962764	C	362.056	IMPG2
chr3	100962765	T	461.839	IMPG2
chr3	100962766	C	456.306	IMPG2
chr3	100962767	T	476.597	IMPG2
chr3	100962768	G	481.892	IMPG2
chr3	100962769	T	480.89	IMPG2
chr3	100962770	G	479.847	IMPG2
chr3	100962771	G	482.003	IMPG2
chr3	100962772	T	482.022	IMPG2
chr3	100962773	G	481.844	IMPG2
chr3	100962774	T	482.495	IMPG2
chr3	100962775	A	480.661	IMPG2
chr3	100962776	C	479.194	IMPG2
chr3	100962777	T	477.086	IMPG2
chr3	100962778	T	481.823	IMPG2
chr3	100962779	G	481.731	IMPG2
chr3	100962780	C	475.29	IMPG2
chr3	100962781	C	478.228	IMPG2
chr3	100962782	A	480.169	IMPG2
chr3	100962783	A	474.513	IMPG2
chr3	100962784	T	478.137	IMPG2
chr3	100962785	A	472.116	IMPG2
chr3	100962786	T	471.839	IMPG2
chr3	100962787	G	480.395	IMPG2
chr3	100962788	T	480.769	IMPG2
chr3	100962789	C	478.441	IMPG2
chr3	100962790	T	663.019	IMPG2
chr3	100962791	C	643.573	IMPG2
chr3	100962792	T	644.906	IMPG2
chr3	100962793	G	640.425	IMPG2
chr3	100962794	G	643.438	IMPG2
chr3	100962795	A	646.156	IMPG2
chr3	100962796	C	641.487	IMPG2
chr3	100962797	A	641.796	IMPG2
chr3	100962798	A	639.089	IMPG2
chr3	100962799	T	641.989	IMPG2
chr3	100962800	T	642.745	IMPG2
chr3	100962801	T	645.019	IMPG2
chr3	100962802	C	644.481	IMPG2
chr3	100962803	T	645.804	IMPG2
chr3	100962804	C	642.325	IMPG2
chr3	100962805	T	635.126	IMPG2
chr3	100962806	A	633.831	IMPG2
chr3	100962807	G	641.522	IMPG2
chr3	100962808	G	639.747	IMPG2
chr3	100962809	G	643.699	IMPG2
chr3	100962810	A	645.513	IMPG2
chr3	100962811	A	629.237	IMPG2
chr3	100962812	G	643.927	IMPG2
chr3	100962813	A	642.556	IMPG2
chr3	100962814	A	639.142	IMPG2
chr3	100962815	G	645.059	IMPG2
chr3	100962816	T	646.656	IMPG2
chr3	100962817	T	651.14	IMPG2
chr3	100962818	C	642.089	IMPG2
chr3	100962819	T	679.228	IMPG2
chr3	100962820	T	679.124	IMPG2
chr3	100962821	G	679.207	IMPG2
chr3	100962822	T	680.903	IMPG2
chr3	100962823	C	676.788	IMPG2
chr3	100962824	C	677.352	IMPG2
chr3	100962825	A	679.476	IMPG2
chr3	100962826	A	679.487	IMPG2
chr3	100962827	A	673.124	IMPG2
chr3	100962828	C	678.341	IMPG2
chr3	100962829	T	679.277	IMPG2
chr3	100962830	C	679.538	IMPG2
chr3	100962831	T	677.048	IMPG2
chr3	100962832	C	678.849	IMPG2
chr3	100962833	T	674.411	IMPG2
chr3	100962834	C	679.016	IMPG2
chr3	100962835	T	676.75	IMPG2
chr3	100962836	G	677.739	IMPG2
chr3	100962837	A	680.669	IMPG2
chr3	100962838	T	673.57	IMPG2
chr3	100962839	T	678.089	IMPG2
chr3	100962840	C	662.747	IMPG2
chr3	100962841	T	663.556	IMPG2
chr3	100962842	G	661.68	IMPG2
chr3	100962843	G	658.629	IMPG2
chr3	100962844	C	661.831	IMPG2
chr3	100962845	A	664.524	IMPG2
chr3	100962846	A	655.497	IMPG2
chr3	100962847	T	660.298	IMPG2
chr3	100962848	A	660.987	IMPG2
chr3	100962849	T	662.263	IMPG2
chr3	100962850	A	660.532	IMPG2
chr3	100962851	G	656.016	IMPG2
chr3	100962852	T	663.113	IMPG2
chr3	100962853	C	663.105	IMPG2
chr3	100962854	C	659.906	IMPG2
chr3	100962855	A	664.175	IMPG2
chr3	100962856	C	662.978	IMPG2
chr3	100962857	A	662.226	IMPG2
chr3	100962858	A	657.728	IMPG2
chr3	100962859	A	658.043	IMPG2
chr3	100962860	G	659.677	IMPG2
chr3	100962861	T	656.333	IMPG2
chr3	100962862	T	656.737	IMPG2
chr3	100962863	T	660.355	IMPG2
chr3	100962864	G	657.272	IMPG2
chr3	100962865	C	401.699	IMPG2
chr3	100962866	A	460.621	IMPG2
chr3	100962867	T	460.382	IMPG2
chr3	100962868	A	463.134	IMPG2
chr3	100962869	T	461.761	IMPG2
chr3	100962870	C	460.884	IMPG2
chr3	100962871	T	462.409	IMPG2
chr3	100962872	G	459.433	IMPG2
chr3	100962873	G	453.47	IMPG2
chr3	100962874	C	460.272	IMPG2
chr3	100962875	T	459.245	IMPG2
chr3	100962876	T	453.562	IMPG2
chr3	100962877	T	461.637	IMPG2
chr3	100962878	A	462.925	IMPG2
chr3	100962879	C	459.091	IMPG2
chr3	100962880	C	458.669	IMPG2
chr3	100962881	A	461.508	IMPG2
chr3	100962882	T	454.648	IMPG2
chr3	100962883	T	456.183	IMPG2
chr3	100962884	G	450.976	IMPG2
chr3	100962885	A	433.245	IMPG2
chr3	100962886	A	433.336	IMPG2
chr3	100962887	A	431.973	IMPG2
chr3	100962888	C	428.14	IMPG2
chr3	100962889	C	427.742	IMPG2
chr3	100962890	T	429.075	IMPG2
chr3	100962891	C	430.618	IMPG2
chr3	100962892	A	427.414	IMPG2
chr3	100962893	C	430.228	IMPG2
chr3	100962894	T	428.651	IMPG2
chr3	100962895	G	426.715	IMPG2
chr3	100962896	T	428.995	IMPG2
chr3	100962897	C	430.465	IMPG2
chr3	100962898	A	430.368	IMPG2
chr3	100962899	A	428.253	IMPG2
chr3	100962900	A	420.489	IMPG2
chr3	100962901	C	426.524	IMPG2
chr3	100962902	C	423.559	IMPG2
chr3	100962903	A	425.728	IMPG2
chr3	100962904	T	419.242	IMPG2
chr3	100962905	T	424.78	IMPG2
chr3	100962906	C	425.874	IMPG2
chr3	100962907	A	424.156	IMPG2
chr3	100962908	T	415.734	IMPG2
chr3	100962909	A	427.831	IMPG2
chr3	100962910	G	427.167	IMPG2
chr3	100962911	T	426.309	IMPG2
chr3	100962912	T	428.433	IMPG2
chr3	100962913	G	424.844	IMPG2
chr3	100962914	G	426.513	IMPG2
chr3	100962915	A	428.688	IMPG2
chr3	100962916	T	428.995	IMPG2
chr3	100962917	G	428.825	IMPG2
chr3	100962918	A	427.833	IMPG2
chr3	100962919	C	426.003	IMPG2
chr3	100962920	T	429.734	IMPG2
chr3	100962921	C	426.341	IMPG2
chr3	100962922	A	427.352	IMPG2
chr3	100962923	G	426.57	IMPG2
chr3	100962924	T	427.653	IMPG2
chr3	100962925	A	424.97	IMPG2
chr3	100962926	A	426.454	IMPG2
chr3	100962927	T	427.172	IMPG2
chr3	100962928	T	427.094	IMPG2
chr3	100962929	T	428.457	IMPG2
chr3	100962930	G	426.43	IMPG2
chr3	100962931	T	383.642	IMPG2
chr3	100962932	T	411.167	IMPG2
chr3	100962933	C	407.513	IMPG2
chr3	100962934	C	408.71	IMPG2
chr3	100962935	A	411.664	IMPG2
chr3	100962936	T	404.352	IMPG2
chr3	100962937	A	406.188	IMPG2
chr3	100962938	T	411.653	IMPG2
chr3	100962939	C	409.352	IMPG2
chr3	100962940	C	409.648	IMPG2
chr3	100962941	T	409.895	IMPG2
chr3	100962942	C	408.938	IMPG2
chr3	100962943	C	406.46	IMPG2
chr3	100962944	C	408.339	IMPG2
chr3	100962945	T	404.086	IMPG2
chr3	100962946	T	401.47	IMPG2
chr3	100962947	A	402.366	IMPG2
chr3	100962948	G	406.39	IMPG2
chr3	100962949	G	409.161	IMPG2
chr3	100962950	A	410.825	IMPG2
chr3	100962951	T	412.207	IMPG2
chr3	100962952	G	411.073	IMPG2
chr3	100962953	G	409.315	IMPG2
chr3	100962954	C	409.175	IMPG2
chr3	100962955	A	410.234	IMPG2
chr3	100962956	T	409.374	IMPG2
chr3	100962957	C	410.93	IMPG2
chr3	100962958	T	411.03	IMPG2
chr3	100962959	G	411.145	IMPG2
chr3	100962960	C	405.949	IMPG2
chr3	100962961	C	409.352	IMPG2
chr3	100962962	T	413.258	IMPG2
chr3	100962963	G	411.341	IMPG2
chr3	100962964	A	409.253	IMPG2
chr3	100962965	T	412.081	IMPG2
chr3	100962966	C	409.384	IMPG2
chr3	100962967	T	413.027	IMPG2
chr3	100962968	G	410.634	IMPG2
chr3	100962969	A	410.14	IMPG2
chr3	100962970	T	411.548	IMPG2
chr3	100962971	T	411.212	IMPG2
chr3	100962972	T	412.965	IMPG2
chr3	100962973	A	409.261	IMPG2
chr3	100962974	T	414.333	IMPG2
chr3	100962975	C	414.016	IMPG2
chr3	100962976	A	414.925	IMPG2
chr3	100962977	G	415.481	IMPG2
chr3	100962978	T	413.401	IMPG2
chr3	100962979	A	410.384	IMPG2
chr3	100962980	G	413.691	IMPG2
chr3	100962981	A	411.132	IMPG2
chr3	100962982	G	411.164	IMPG2
chr3	100962983	G	411.61	IMPG2
chr3	100962984	C	411.048	IMPG2
chr3	100962985	A	412.462	IMPG2
chr3	100962986	G	413.484	IMPG2
chr3	100962987	A	412.298	IMPG2
chr3	100962988	G	412.422	IMPG2
chr3	100962989	A	411.403	IMPG2
chr3	100962990	T	288.161	IMPG2
chr3	100962991	T	293.495	IMPG2
chr3	100962992	G	293.366	IMPG2
chr3	100962993	C	291.849	IMPG2
chr3	100962994	T	311.159	IMPG2
chr3	100962995	A	309.71	IMPG2
chr3	100962996	C	309.694	IMPG2
chr3	100962997	A	308.804	IMPG2
chr3	100962998	G	314.554	IMPG2
chr3	100962999	A	311.046	IMPG2
chr3	100963000	T	314.237	IMPG2
chr3	100963001	G	316.046	IMPG2
chr3	100963002	T	316.185	IMPG2
chr3	100963003	C	314.973	IMPG2
chr3	100963004	A	315.621	IMPG2
chr3	100963005	G	315.669	IMPG2
chr3	100963006	T	317.301	IMPG2
chr3	100963007	A	315.323	IMPG2
chr3	100963008	T	316.624	IMPG2
chr3	100963009	A	313.688	IMPG2
chr3	100963010	A	311.102	IMPG2
chr3	100963011	G	315.599	IMPG2
chr3	100963012	A	314.925	IMPG2
chr3	100963013	G	315.226	IMPG2
chr3	100963014	G	316.336	IMPG2
chr3	100963015	T	132.626	IMPG2
chr3	100963016	G	133.234	IMPG2
chr3	100963017	C	132.194	IMPG2
chr3	100963018	T	194.03	IMPG2
chr3	100963019	T	196.68	IMPG2
chr3	100963020	T	203.202	IMPG2
chr3	100963021	G	207.806	IMPG2
chr3	100963022	G	209.427	IMPG2
chr3	100963023	T	210.086	IMPG2
chr3	100963024	A	209.487	IMPG2
chr3	100963025	A	208.849	IMPG2
chr3	100963026	C	209.64	IMPG2
chr3	100963027	T	209.554	IMPG2
chr3	100963028	G	209.758	IMPG2
chr3	100963029	A	209.712	IMPG2
chr3	100963030	G	209.11	IMPG2
chr3	100963031	T	208.887	IMPG2
chr3	100963032	A	208.653	IMPG2
chr3	100963033	A	205.336	IMPG2
chr3	100963034	T	207.121	IMPG2
chr3	100963035	C	207.371	IMPG2
chr3	100963036	A	208.32	IMPG2
chr3	100963037	T	206.734	IMPG2
chr3	100963038	C	207.387	IMPG2
chr3	100963039	A	208.212	IMPG2
chr3	100963040	A	207.965	IMPG2
chr3	100963041	C	210.747	IMPG2
chr3	100963042	A	217.121	IMPG2
chr3	100963043	C	222.978	IMPG2
chr3	100963044	C	322.005	IMPG2
chr3	100963045	A	317.237	IMPG2
chr3	100963046	G	321.602	IMPG2
chr3	100963047	G	321.441	IMPG2
chr3	100963048	T	321.465	IMPG2
chr3	100963049	A	319.306	IMPG2
chr3	100963050	C	322.073	IMPG2
chr3	100963051	T	318.957	IMPG2
chr3	100963052	T	319.694	IMPG2
chr3	100963053	C	321.785	IMPG2
chr3	100963054	T	318.777	IMPG2
chr3	100963055	G	322.339	IMPG2
chr3	100963056	A	322.245	IMPG2
chr3	100963057	T	311.769	IMPG2
chr3	100963058	A	320.914	IMPG2
chr3	100963059	T	319.234	IMPG2
chr3	100963060	G	322.156	IMPG2
chr3	100963061	T	320.145	IMPG2
chr3	100963062	G	322.583	IMPG2
chr3	100963063	C	319.102	IMPG2
chr3	100963064	T	310.433	IMPG2
chr3	100963065	T	469.261	IMPG2
chr3	100963066	G	488.419	IMPG2
chr3	100963067	G	487.215	IMPG2
chr3	100963068	G	488.199	IMPG2
chr3	100963069	G	488.667	IMPG2
chr3	100963070	A	489.642	IMPG2
chr3	100963071	G	490.011	IMPG2
chr3	100963072	G	488.226	IMPG2
chr3	100963073	G	488.914	IMPG2
chr3	100963074	T	478.519	IMPG2
chr3	100963075	T	484.578	IMPG2
chr3	100963076	A	487.527	IMPG2
chr3	100963077	G	489.476	IMPG2
chr3	100963078	A	492.97	IMPG2
chr3	100963079	G	488.116	IMPG2
chr3	100963080	A	492.755	IMPG2
chr3	100963081	C	487.734	IMPG2
chr3	100963082	G	476.417	IMPG2
chr3	100963083	C	478.151	IMPG2
chr3	100963084	A	478.919	IMPG2
chr3	100963085	G	474.508	IMPG2
chr3	100963086	A	477.962	IMPG2
chr3	100963087	T	471.444	IMPG2
chr3	100963088	T	474.704	IMPG2
chr3	100963089	C	477.952	IMPG2
chr3	100963090	A	763.444	IMPG2
chr3	100963091	G	718.914	IMPG2
chr3	100963092	C	722.067	IMPG2
chr3	100963093	T	721.293	IMPG2
chr3	100963094	G	719.484	IMPG2
chr3	100963095	C	721.621	IMPG2
chr3	100963096	A	724.973	IMPG2
chr3	100963097	G	720.048	IMPG2
chr3	100963098	T	718.618	IMPG2
chr3	100963099	A	723.239	IMPG2
chr3	100963100	T	720.39	IMPG2
chr3	100963101	C	721.473	IMPG2
chr3	100963102	T	720.309	IMPG2
chr3	100963103	G	717.575	IMPG2
chr3	100963104	C	720.331	IMPG2
chr3	100963105	G	714.325	IMPG2
chr3	100963106	A	713.554	IMPG2
chr3	100963107	A	702.333	IMPG2
chr3	100963108	G	688.231	IMPG2
chr3	100963109	A	697.32	IMPG2
chr3	100963110	T	695.798	IMPG2
chr3	100963111	G	690.573	IMPG2
chr3	100963112	G	687.422	IMPG2
chr3	100963113	G	689.777	IMPG2
chr3	100963114	C	696.309	IMPG2
chr3	100963115	A	686.414	IMPG2
chr3	100963116	C	698.153	IMPG2
chr3	100963117	A	698.255	IMPG2
chr3	100963118	G	692.226	IMPG2
chr3	100963119	C	695.473	IMPG2
chr3	100963120	A	696.755	IMPG2
chr3	100963121	G	692.906	IMPG2
chr3	100963122	G	689.922	IMPG2
chr3	100963123	C	697.344	IMPG2
chr3	100963124	C	696.019	IMPG2
chr3	100963125	C	697.019	IMPG2
chr3	100963126	A	697.215	IMPG2
chr3	100963127	C	697.871	IMPG2
chr3	100963128	T	690.247	IMPG2
chr3	100963129	A	693.435	IMPG2
chr3	100963130	A	696.852	IMPG2
chr3	100963131	G	692.285	IMPG2
chr3	100963132	A	694.406	IMPG2
chr3	100963133	G	692.403	IMPG2
chr3	100963134	G	687.849	IMPG2
chr3	100963135	C	696.255	IMPG2
chr3	100963136	T	696.269	IMPG2
chr3	100963137	C	697.188	IMPG2
chr3	100963138	T	680.524	IMPG2
chr3	100963139	T	692.046	IMPG2
chr3	100963140	C	694.602	IMPG2
chr3	100963141	C	692.218	IMPG2
chr3	100963142	T	693.651	IMPG2
chr3	100963143	C	696.487	IMPG2
chr3	100963144	T	690.621	IMPG2
chr3	100963145	G	691.89	IMPG2
chr3	100963146	G	690.382	IMPG2
chr3	100963147	A	695.188	IMPG2
chr3	100963148	A	678.457	IMPG2
chr3	100963149	A	686.258	IMPG2
chr3	100963150	G	692.175	IMPG2
chr3	100963151	T	686.739	IMPG2
chr3	100963152	G	692.505	IMPG2
chr3	100963153	T	643.578	IMPG2
chr3	100963154	G	638.374	IMPG2
chr3	100963155	T	644.29	IMPG2
chr3	100963156	G	686.892	IMPG2
chr3	100963157	G	685.497	IMPG2
chr3	100963158	A	692.151	IMPG2
chr3	100963159	T	688.96	IMPG2
chr3	100963160	C	690.519	IMPG2
chr3	100963161	T	690.774	IMPG2
chr3	100963162	G	690.277	IMPG2
chr3	100963163	T	690.315	IMPG2
chr3	100963164	C	693.734	IMPG2
chr3	100963165	A	691.242	IMPG2
chr3	100963166	T	688.07	IMPG2
chr3	100963167	C	690.954	IMPG2
chr3	100963168	A	689.349	IMPG2
chr3	100963169	T	669.747	IMPG2
chr3	100963170	G	687.836	IMPG2
chr3	100963171	T	682.18	IMPG2
chr3	100963172	T	683.89	IMPG2
chr3	100963173	C	687.398	IMPG2
chr3	100963174	A	691.742	IMPG2
chr3	100963175	T	679.906	IMPG2
chr3	100963176	A	688.484	IMPG2
chr3	100963177	T	690.753	IMPG2
chr3	100963178	T	689.597	IMPG2
chr3	100963179	T	687.185	IMPG2
chr3	100963180	T	693.454	IMPG2
chr3	100963181	G	694.556	IMPG2
chr3	100963182	A	691.54	IMPG2
chr3	100963183	G	693.618	IMPG2
chr3	100963184	T	692.903	IMPG2
chr3	100963185	G	691.925	IMPG2
chr3	100963186	C	687.847	IMPG2
chr3	100963187	T	690.984	IMPG2
chr3	100963188	T	691.124	IMPG2
chr3	100963189	A	691.223	IMPG2
chr3	100963190	C	688.169	IMPG2
chr3	100963191	T	695.019	IMPG2
chr3	100963192	A	684.446	IMPG2
chr3	100963193	A	684.559	IMPG2
chr3	100963194	T	690.626	IMPG2
chr3	100963195	T	694.645	IMPG2
chr3	100963196	T	701.363	IMPG2
chr3	100963197	G	708.038	IMPG2
chr3	100963198	G	707.019	IMPG2
chr3	100963199	T	713.022	IMPG2
chr3	100963200	C	707.382	IMPG2
chr3	100963201	T	711.817	IMPG2
chr3	100963202	G	711.417	IMPG2
chr3	100963203	T	708.887	IMPG2
chr3	100963204	G	701.105	IMPG2
chr3	100963205	G	709.763	IMPG2
chr3	100963206	A	710.03	IMPG2
chr3	100963207	A	704.027	IMPG2
chr3	100963208	T	712.793	IMPG2
chr3	100963209	C	696.003	IMPG2
chr3	100963210	C	702.952	IMPG2
chr3	100963211	A	710.702	IMPG2
chr3	100963212	T	708.656	IMPG2
chr3	100963213	T	711.151	IMPG2
chr3	100963214	T	715.815	IMPG2
chr3	100963215	T	768.685	IMPG2
chr3	100963216	G	792.782	IMPG2
chr3	100963217	T	794.473	IMPG2
chr3	100963218	C	791.728	IMPG2
chr3	100963219	A	765.309	IMPG2
chr3	100963220	A	762.282	IMPG2
chr3	100963221	C	762.075	IMPG2
chr3	100963222	T	768.976	IMPG2
chr3	100963223	A	767	IMPG2
chr3	100963224	A	757.578	IMPG2
chr3	100963225	A	754.105	IMPG2
chr3	100963226	A	759.726	IMPG2
chr3	100963227	C	763.637	IMPG2
chr3	100963228	T	765.64	IMPG2
chr3	100963229	A	762.731	IMPG2
chr3	100963230	G	765.317	IMPG2
chr3	100963231	T	762.444	IMPG2
chr3	100963232	T	763.828	IMPG2
chr3	100963233	T	766.608	IMPG2
chr3	100963234	C	745.642	IMPG2
chr3	100963235	T	758.651	IMPG2
chr3	100963236	T	758.484	IMPG2
chr3	100963237	G	770.282	IMPG2
chr3	100963238	T	764.661	IMPG2
chr3	100963239	C	752.831	IMPG2
chr3	100963240	T	895.315	IMPG2
chr3	100963241	T	894.707	IMPG2
chr3	100963242	C	895.511	IMPG2
chr3	100963243	A	812.048	IMPG2
chr3	100963244	A	807.962	IMPG2
chr3	100963245	T	819.406	IMPG2
chr3	100963246	C	829.172	IMPG2
chr3	100963247	T	830.868	IMPG2
chr3	100963248	C	834.183	IMPG2
chr3	100963249	A	822.968	IMPG2
chr3	100963250	G	832.191	IMPG2
chr3	100963251	C	834.54	IMPG2
chr3	100963252	T	829.726	IMPG2
chr3	100963253	G	832.124	IMPG2
chr3	100963254	G	830.468	IMPG2
chr3	100963255	C	831.93	IMPG2
chr3	100963256	A	836.059	IMPG2
chr3	100963257	A	827.253	IMPG2
chr3	100963258	A	821.411	IMPG2
chr3	100963259	A	836.151	IMPG2
chr3	100963260	G	834.503	IMPG2
chr3	100963261	T	835.726	IMPG2
chr3	100963262	G	833.358	IMPG2
chr3	100963263	A	831.148	IMPG2
chr3	100963264	A	825.03	IMPG2
chr3	100963265	T	958.156	IMPG2
chr3	100963266	C	960.242	IMPG2
chr3	100963267	A	961.954	IMPG2
chr3	100963268	T	962.89	IMPG2
chr3	100963269	C	832.909	IMPG2
chr3	100963270	A	834.723	IMPG2
chr3	100963271	T	833.245	IMPG2
chr3	100963272	C	830.925	IMPG2
chr3	100963273	T	834.532	IMPG2
chr3	100963274	T	834.03	IMPG2
chr3	100963275	C	835.272	IMPG2
chr3	100963276	A	834.293	IMPG2
chr3	100963277	A	831.699	IMPG2
chr3	100963278	G	819.68	IMPG2
chr3	100963279	C	833.516	IMPG2
chr3	100963280	C	833.148	IMPG2
chr3	100963281	A	834.374	IMPG2
chr3	100963282	C	834.954	IMPG2
chr3	100963283	G	830.804	IMPG2
chr3	100963284	G	822.774	IMPG2
chr3	100963285	C	805.997	IMPG2
chr3	100963286	T	818.715	IMPG2
chr3	100963287	T	818.18	IMPG2
chr3	100963288	G	815.597	IMPG2
chr3	100963289	G	816.067	IMPG2
chr3	100963290	A	601.185	IMPG2
chr3	100963291	C	633.532	IMPG2
chr3	100963292	A	621.419	IMPG2
chr3	100963293	G	631.651	IMPG2
chr3	100963294	T	628.355	IMPG2
chr3	100963295	G	631.358	IMPG2
chr3	100963296	G	630.358	IMPG2
chr3	100963297	T	629.554	IMPG2
chr3	100963298	T	632.102	IMPG2
chr3	100963299	C	632.863	IMPG2
chr3	100963300	A	632.895	IMPG2
chr3	100963301	G	630.895	IMPG2
chr3	100963302	C	631.917	IMPG2
chr3	100963303	G	630.597	IMPG2
chr3	100963304	C	631.425	IMPG2
chr3	100963305	T	627.083	IMPG2
chr3	100963306	C	620.718	IMPG2
chr3	100963307	T	599.71	IMPG2
chr3	100963308	T	598.511	IMPG2
chr3	100963309	C	598.858	IMPG2
chr3	100963310	T	598.468	IMPG2
chr3	100963311	C	598.793	IMPG2
chr3	100963312	T	596.438	IMPG2
chr3	100963313	G	596.919	IMPG2
chr3	100963314	A	596.038	IMPG2
chr3	100963315	T	450.255	IMPG2
chr3	100963316	G	450.328	IMPG2
chr3	100963317	A	449.823	IMPG2
chr3	100963318	A	441.53	IMPG2
chr3	100963319	G	446.761	IMPG2
chr3	100963320	T	450.36	IMPG2
chr3	100963321	C	453.761	IMPG2
chr3	100963322	T	453.29	IMPG2
chr3	100963323	C	454.374	IMPG2
chr3	100963324	A	452.675	IMPG2
chr3	100963325	C	454.038	IMPG2
chr3	100963326	T	451.132	IMPG2
chr3	100963327	C	454.707	IMPG2
chr3	100963328	C	452.328	IMPG2
chr3	100963329	A	433.374	IMPG2
chr3	100963330	T	448.245	IMPG2
chr3	100963331	G	446.067	IMPG2
chr3	100963332	G	432.344	IMPG2
chr3	100963333	C	432.081	IMPG2
chr3	100963334	C	431.527	IMPG2
chr3	100963335	A	427.71	IMPG2
chr3	100963336	A	431.075	IMPG2
chr3	100963337	G	429.863	IMPG2
chr3	100963338	T	428.879	IMPG2
chr3	100963339	A	432.137	IMPG2
chr3	100963340	A	424.172	IMPG2
chr3	100963341	T	429.906	IMPG2
chr3	100963342	C	432.355	IMPG2
chr3	100963343	A	431.559	IMPG2
chr3	100963344	G	428.933	IMPG2
chr3	100963345	A	429	IMPG2
chr3	100963346	T	431.602	IMPG2
chr3	100963347	C	431.933	IMPG2
chr3	100963348	T	430.051	IMPG2
chr3	100963349	A	431.118	IMPG2
chr3	100963350	C	430.409	IMPG2
chr3	100963351	C	428.266	IMPG2
chr3	100963352	T	411.866	IMPG2
chr3	100963353	T	406.371	IMPG2
chr3	100963354	T	411.116	IMPG2
chr3	100963355	T	420.892	IMPG2
chr3	100963356	G	427.707	IMPG2
chr3	100963357	C	429.403	IMPG2
chr3	100963358	C	428.696	IMPG2
chr3	100963359	C	431.355	IMPG2
chr3	100963360	A	431.661	IMPG2
chr3	100963361	G	426.882	IMPG2
chr3	100963362	A	431.306	IMPG2
chr3	100963363	C	431.403	IMPG2
chr3	100963364	C	428.355	IMPG2
chr3	100963365	C	431.199	IMPG2
chr3	100963366	T	424.702	IMPG2
chr3	100963367	G	428.269	IMPG2
chr3	100963368	A	429.495	IMPG2
chr3	100963369	A	429.906	IMPG2
chr3	100963370	C	429.172	IMPG2
chr3	100963371	C	429.301	IMPG2
chr3	100963372	T	427.661	IMPG2
chr3	100963373	A	422.29	IMPG2
chr3	100963374	A	410.659	IMPG2
chr3	100963375	A	412.333	IMPG2
chr3	100963376	C	430.046	IMPG2
chr3	100963377	C	431.769	IMPG2
chr3	100963378	A	407.656	IMPG2
chr3	100963379	C	429.968	IMPG2
chr3	100963380	C	426.839	IMPG2
chr3	100963381	G	426.25	IMPG2
chr3	100963382	T	427.411	IMPG2
chr3	100963383	C	426.702	IMPG2
chr3	100963384	A	432.038	IMPG2
chr3	100963385	A	430.57	IMPG2
chr3	100963386	A	424.796	IMPG2
chr3	100963387	T	428.223	IMPG2
chr3	100963388	A	418.116	IMPG2
chr3	100963389	T	428.36	IMPG2
chr3	100963390	T	427.156	IMPG2
chr3	100963391	A	426.083	IMPG2
chr3	100963392	A	418.008	IMPG2
chr3	100963393	C	430.683	IMPG2
chr3	100963394	T	425.489	IMPG2
chr3	100963395	C	429.858	IMPG2
chr3	100963396	T	415.14	IMPG2
chr3	100963397	T	416.188	IMPG2
chr3	100963398	T	427.293	IMPG2
chr3	100963399	T	409.538	IMPG2
chr3	100963400	T	433.132	IMPG2
chr3	100963401	C	430.976	IMPG2
chr3	100963402	C	428.04	IMPG2
chr3	100963403	A	401.554	IMPG2
chr3	100963404	T	423.161	IMPG2
chr3	100963405	G	428.769	IMPG2
chr3	100963406	G	432.255	IMPG2
chr3	100963407	A	426.769	IMPG2
chr3	100963408	T	414.519	IMPG2
chr3	100963409	G	432.145	IMPG2
chr3	100963410	C	430.677	IMPG2
chr3	100963411	A	420.323	IMPG2
chr3	100963412	T	428.828	IMPG2
chr3	100963413	C	431.328	IMPG2
chr3	100963414	T	294.121	IMPG2
chr3	100963415	G	432.274	IMPG2
chr3	100963416	G	430.718	IMPG2
chr3	100963417	C	430.922	IMPG2
chr3	100963418	A	431.871	IMPG2
chr3	100963419	G	431.855	IMPG2
chr3	100963420	G	432.608	IMPG2
chr3	100963421	A	432.215	IMPG2
chr3	100963422	A	423.355	IMPG2
chr3	100963423	A	432.573	IMPG2
chr3	100963424	G	442.137	IMPG2
chr3	100963425	G	444.465	IMPG2
chr3	100963426	G	446.097	IMPG2
chr3	100963427	C	444.995	IMPG2
chr3	100963428	T	448.782	IMPG2
chr3	100963429	C	446.981	IMPG2
chr3	100963430	A	445.796	IMPG2
chr3	100963431	C	444.548	IMPG2
chr3	100963432	T	443.82	IMPG2
chr3	100963433	T	449.401	IMPG2
chr3	100963434	T	451.215	IMPG2
chr3	100963435	T	451.712	IMPG2
chr3	100963436	A	446.769	IMPG2
chr3	100963437	A	443.051	IMPG2
chr3	100963438	T	449.116	IMPG2
chr3	100963439	T	448.817	IMPG2
chr3	100963440	G	379.844	IMPG2
chr3	100963441	G	382.21	IMPG2
chr3	100963442	T	376.919	IMPG2
chr3	100963443	C	378.075	IMPG2
chr3	100963444	T	587.199	IMPG2
chr3	100963445	T	591.629	IMPG2
chr3	100963446	T	591.484	IMPG2
chr3	100963447	G	591.371	IMPG2
chr3	100963448	A	590.384	IMPG2
chr3	100963449	C	588.957	IMPG2
chr3	100963450	T	594.132	IMPG2
chr3	100963451	T	594.957	IMPG2
chr3	100963452	T	601.833	IMPG2
chr3	100963453	G	607.707	IMPG2
chr3	100963454	G	608.29	IMPG2
chr3	100963455	A	608.599	IMPG2
chr3	100963456	G	606.949	IMPG2
chr3	100963457	G	607.355	IMPG2
chr3	100963458	T	609.39	IMPG2
chr3	100963459	C	605.196	IMPG2
chr3	100963460	A	607.836	IMPG2
chr3	100963461	A	606.941	IMPG2
chr3	100963462	G	606.535	IMPG2
chr3	100963463	G	608.298	IMPG2
chr3	100963464	A	609.626	IMPG2
chr3	100963465	G	476.124	IMPG2
chr3	100963466	T	477.457	IMPG2
chr3	100963467	C	474.613	IMPG2
chr3	100963468	C	474.688	IMPG2
chr3	100963469	A	479.484	IMPG2
chr3	100963470	A	547.175	IMPG2
chr3	100963471	G	541.013	IMPG2
chr3	100963472	C	545.688	IMPG2
chr3	100963473	C	546.035	IMPG2
chr3	100963474	A	547.293	IMPG2
chr3	100963475	A	547.723	IMPG2
chr3	100963476	A	546.968	IMPG2
chr3	100963477	A	540.392	IMPG2
chr3	100963478	G	544.608	IMPG2
chr3	100963479	G	545.425	IMPG2
chr3	100963480	T	546.317	IMPG2
chr3	100963481	A	535.137	IMPG2
chr3	100963482	T	538.804	IMPG2
chr3	100963483	A	537.833	IMPG2
chr3	100963484	G	527.753	IMPG2
chr3	100963485	A	532.409	IMPG2
chr3	100963486	A	533.172	IMPG2
chr3	100963487	G	526.481	IMPG2
chr3	100963488	A	534.755	IMPG2
chr3	100963489	G	532.844	IMPG2
chr3	100963490	G	389.863	IMPG2
chr3	100963491	T	393.231	IMPG2
chr3	100963492	C	564.204	IMPG2
chr3	100963493	A	563.796	IMPG2
chr3	100963494	G	562.892	IMPG2
chr3	100963495	A	565.884	IMPG2
chr3	100963496	T	563.594	IMPG2
chr3	100963497	A	564.806	IMPG2
chr3	100963498	T	561.298	IMPG2
chr3	100963499	G	562.151	IMPG2
chr3	100963500	G	561.823	IMPG2
chr3	100963501	T	564.129	IMPG2
chr3	100963502	G	564.476	IMPG2
chr3	100963503	A	567.25	IMPG2
chr3	100963504	A	566.766	IMPG2
chr3	100963505	G	557.508	IMPG2
chr3	100963506	A	566.183	IMPG2
chr3	100963507	T	564.331	IMPG2
chr3	100963508	G	563.059	IMPG2
chr3	100963509	T	558.484	IMPG2
chr3	100963510	T	558.478	IMPG2
chr3	100963511	A	554.449	IMPG2
chr3	100963512	A	551.559	IMPG2
chr3	100963513	G	546.481	IMPG2
chr3	100963514	G	545.457	IMPG2
chr3	100963515	A	552.188	IMPG2
chr3	100963516	C	631.32	IMPG2
chr3	100963517	A	628.737	IMPG2
chr3	100963518	C	631.882	IMPG2
chr3	100963519	A	632.376	IMPG2
chr3	100963520	T	629.113	IMPG2
chr3	100963521	C	630.581	IMPG2
chr3	100963522	A	628.831	IMPG2
chr3	100963523	G	626.411	IMPG2
chr3	100963524	A	631.274	IMPG2
chr3	100963525	G	627.833	IMPG2
chr3	100963526	T	627.694	IMPG2
chr3	100963527	C	631.433	IMPG2
chr3	100963528	T	630.785	IMPG2
chr3	100963529	T	628.696	IMPG2
chr3	100963530	C	629.887	IMPG2
chr3	100963531	C	623.712	IMPG2
chr3	100963532	A	625.868	IMPG2
chr3	100963533	T	602.989	IMPG2
chr3	100963534	G	615.03	IMPG2
chr3	100963535	G	612.543	IMPG2
chr3	100963536	A	618.161	IMPG2
chr3	100963537	T	591.879	IMPG2
chr3	100963538	G	614.239	IMPG2
chr3	100963539	G	613.694	IMPG2
chr3	100963540	T	648.914	IMPG2
chr3	100963541	A	619.548	IMPG2
chr3	100963542	T	634.938	IMPG2
chr3	100963543	T	651.008	IMPG2
chr3	100963544	G	651.25	IMPG2
chr3	100963545	T	655.253	IMPG2
chr3	100963546	T	654.769	IMPG2
chr3	100963547	T	656.118	IMPG2
chr3	100963548	C	651.965	IMPG2
chr3	100963549	T	654.715	IMPG2
chr3	100963550	T	646.538	IMPG2
chr3	100963551	T	651.013	IMPG2
chr3	100963552	T	654.841	IMPG2
chr3	100963553	G	647.47	IMPG2
chr3	100963554	G	637.626	IMPG2
chr3	100963555	C	650.941	IMPG2
chr3	100963556	A	650.93	IMPG2
chr3	100963557	C	644.64	IMPG2
chr3	100963558	A	649.21	IMPG2
chr3	100963559	G	643.43	IMPG2
chr3	100963560	G	641.656	IMPG2
chr3	100963561	T	643.699	IMPG2
chr3	100963562	T	644.685	IMPG2
chr3	100963563	G	647.172	IMPG2
chr3	100963564	A	647.473	IMPG2
chr3	100963565	G	645.782	IMPG2
chr3	100963566	T	642.777	IMPG2
chr3	100963567	G	645.492	IMPG2
chr3	100963568	A	647.753	IMPG2
chr3	100963569	A	633.446	IMPG2
chr3	100963570	T	647.863	IMPG2
chr3	100963571	G	643.962	IMPG2
chr3	100963572	A	641.973	IMPG2
chr3	100963573	A	642.156	IMPG2
chr3	100963574	C	639.048	IMPG2
chr3	100963575	T	645.524	IMPG2
chr3	100963576	T	644.817	IMPG2
chr3	100963577	G	644.567	IMPG2
chr3	100963578	A	643.594	IMPG2
chr3	100963579	A	648.156	IMPG2
chr3	100963580	G	637.497	IMPG2
chr3	100963581	G	631.97	IMPG2
chr3	100963582	C	637.293	IMPG2
chr3	100963583	A	648.457	IMPG2
chr3	100963584	A	642.253	IMPG2
chr3	100963585	T	648.433	IMPG2
chr3	100963586	G	644.718	IMPG2
chr3	100963587	A	648.538	IMPG2
chr3	100963588	A	643.204	IMPG2
chr3	100963589	T	645.841	IMPG2
chr3	100963590	C	640.626	IMPG2
chr3	100963591	A	649.922	IMPG2
chr3	100963592	A	649.798	IMPG2
chr3	100963593	T	649.366	IMPG2
chr3	100963594	A	652.352	IMPG2
chr3	100963595	G	635.487	IMPG2
chr3	100963596	A	649.056	IMPG2
chr3	100963597	A	645.18	IMPG2
chr3	100963598	A	650.691	IMPG2
chr3	100963599	G	640.594	IMPG2
chr3	100963600	A	646.828	IMPG2
chr3	100963601	A	646.86	IMPG2
chr3	100963602	A	645.995	IMPG2
chr3	100963603	A	645.556	IMPG2
chr3	100963604	T	643.626	IMPG2
chr3	100963605	C	633.161	IMPG2
chr3	100963606	T	640.629	IMPG2
chr3	100963607	T	640.823	IMPG2
chr3	100963608	C	642.473	IMPG2
chr3	100963609	T	648.618	IMPG2
chr3	100963610	G	644.61	IMPG2
chr3	100963611	A	646.137	IMPG2
chr3	100963612	C	642.086	IMPG2
chr3	100963613	T	640.083	IMPG2
chr3	100963614	C	639.07	IMPG2
chr3	100963615	T	646.919	IMPG2
chr3	100963616	T	639.505	IMPG2
chr3	100963617	C	640.468	IMPG2
chr3	100963618	A	647.395	IMPG2
chr3	100963619	A	646.578	IMPG2
chr3	100963620	C	643.366	IMPG2
chr3	100963621	A	644.879	IMPG2
chr3	100963622	T	642.263	IMPG2
chr3	100963623	T	640.118	IMPG2
chr3	100963624	G	638.538	IMPG2
chr3	100963625	G	629.589	IMPG2
chr3	100963626	C	620.968	IMPG2
chr3	100963627	T	651.755	IMPG2
chr3	100963628	A	649.301	IMPG2
chr3	100963629	A	645.118	IMPG2
chr3	100963630	T	652.231	IMPG2
chr3	100963631	C	635.054	IMPG2
chr3	100963632	C	637.855	IMPG2
chr3	100963633	T	650.871	IMPG2
chr3	100963634	A	649.401	IMPG2
chr3	100963635	A	644.906	IMPG2
chr3	100963636	A	640.207	IMPG2
chr3	100963637	A	634.997	IMPG2
chr3	100963638	A	643.78	IMPG2
chr3	100963639	T	651.946	IMPG2
chr3	100963640	A	649.062	IMPG2
chr3	100963641	A	640.36	IMPG2
chr3	100963642	A	641.995	IMPG2
chr3	100963643	G	635.696	IMPG2
chr3	100963644	T	632.597	IMPG2
chr3	100963645	T	647.188	IMPG2
chr3	100963646	T	636.309	IMPG2
chr3	100963647	T	654.003	IMPG2
chr3	100963648	C	641.003	IMPG2
chr3	100963649	C	643.71	IMPG2
chr3	100963650	A	648.406	IMPG2
chr3	100963651	T	650.272	IMPG2
chr3	100964626	A	522.019	IMPG2
chr3	100964627	A	516.849	IMPG2
chr3	100964628	G	520.987	IMPG2
chr3	100964629	C	522.941	IMPG2
chr3	100964630	A	526.763	IMPG2
chr3	100964631	A	509.317	IMPG2
chr3	100964632	T	516.922	IMPG2
chr3	100964633	T	520.575	IMPG2
chr3	100964634	A	528.263	IMPG2
chr3	100964635	A	526.599	IMPG2
chr3	100964636	A	527.116	IMPG2
chr3	100964637	G	518.019	IMPG2
chr3	100964638	T	523.591	IMPG2
chr3	100964639	T	524.234	IMPG2
chr3	100964640	T	526.833	IMPG2
chr3	100964641	C	525.944	IMPG2
chr3	100964642	T	528.315	IMPG2
chr3	100964643	C	527.906	IMPG2
chr3	100964644	A	527.734	IMPG2
chr3	100964645	C	526.766	IMPG2
chr3	100964646	C	523.145	IMPG2
chr3	100964647	A	527.949	IMPG2
chr3	100964648	T	522.242	IMPG2
chr3	100964649	C	525.159	IMPG2
chr3	100964650	T	524.392	IMPG2
chr3	100964651	T	522.642	IMPG2
chr3	100964652	C	524.645	IMPG2
chr3	100964653	T	526.191	IMPG2
chr3	100964654	A	527.616	IMPG2
chr3	100964655	C	523.223	IMPG2
chr3	100964656	C	521.118	IMPG2
chr3	100964657	A	524.177	IMPG2
chr3	100964658	A	519.301	IMPG2
chr3	100964659	G	517.118	IMPG2
chr3	100964660	T	507.586	IMPG2
chr3	100964661	G	522.073	IMPG2
chr3	100964662	A	527.29	IMPG2
chr3	100964663	G	523.016	IMPG2
chr3	100964664	A	526.745	IMPG2
chr3	100964665	T	526.29	IMPG2
chr3	100964666	C	518.315	IMPG2
chr3	100964667	C	521.274	IMPG2
chr3	100964668	A	525.952	IMPG2
chr3	100964669	G	523.137	IMPG2
chr3	100964670	A	520.298	IMPG2
chr3	100964671	A	519.487	IMPG2
chr3	100964672	G	517.091	IMPG2
chr3	100964673	T	524.707	IMPG2
chr3	100964674	C	518.715	IMPG2
chr3	100964675	C	519.126	IMPG2
chr3	100964676	T	521.594	IMPG2
chr3	100964677	T	504.411	IMPG2
chr3	100964678	T	525.742	IMPG2
chr3	100964679	C	517.599	IMPG2
chr3	100964680	C	520.591	IMPG2
chr3	100964681	T	521.583	IMPG2
chr3	100964682	C	523.105	IMPG2
chr3	100964683	A	524.105	IMPG2
chr3	100964684	G	521.027	IMPG2
chr3	100964685	A	521.223	IMPG2
chr3	100964686	A	519.61	IMPG2
chr3	100964687	G	512.527	IMPG2
chr3	100964688	C	518.726	IMPG2
chr3	100964689	C	522.263	IMPG2
chr3	100964690	A	521.409	IMPG2
chr3	100964691	C	524.188	IMPG2
chr3	100964692	A	521.685	IMPG2
chr3	100964693	G	520.734	IMPG2
chr3	100964694	G	522.065	IMPG2
chr3	100964695	C	521.868	IMPG2
chr3	100964696	A	524.129	IMPG2
chr3	100964697	A	511.392	IMPG2
chr3	100964698	G	521.632	IMPG2
chr3	100964699	C	519.583	IMPG2
chr3	100964700	C	522.296	IMPG2
chr3	100964701	A	519.151	IMPG2
chr3	100964702	G	522.167	IMPG2
chr3	100964703	T	523.25	IMPG2
chr3	100964704	C	523.269	IMPG2
chr3	100964705	T	526.734	IMPG2
chr3	100964706	G	524.737	IMPG2
chr3	100964707	A	522.505	IMPG2
chr3	100964708	A	526.917	IMPG2
chr3	100964709	G	524.153	IMPG2
chr3	100964710	C	523.599	IMPG2
chr3	100964711	A	520.374	IMPG2
chr3	100964712	C	523.968	IMPG2
chr3	100964713	T	525.618	IMPG2
chr3	100964714	G	526.016	IMPG2
chr3	100964715	C	520.624	IMPG2
chr3	100964716	C	521.384	IMPG2
chr3	100964717	G	525.126	IMPG2
chr3	100964718	G	525.242	IMPG2
chr3	100964719	G	522.218	IMPG2
chr3	100964720	G	526.707	IMPG2
chr3	100964721	T	528.075	IMPG2
chr3	100964722	G	526.556	IMPG2
chr3	100964723	A	525.497	IMPG2
chr3	100964724	C	522.242	IMPG2
chr3	100964725	A	525.497	IMPG2
chr3	100964726	G	524.336	IMPG2
chr3	100964727	A	523.417	IMPG2
chr3	100964728	A	514.452	IMPG2
chr3	100964729	T	484.22	IMPG2
chr3	100964730	G	485.575	IMPG2
chr3	100964731	A	489.435	IMPG2
chr3	100964732	A	495.758	IMPG2
chr3	100964733	G	509.374	IMPG2
chr3	100964734	A	510.978	IMPG2
chr3	100964735	G	512.866	IMPG2
chr3	100964736	T	513.527	IMPG2
chr3	100964737	C	512.199	IMPG2
chr3	100964738	A	512.04	IMPG2
chr3	100964739	A	509.782	IMPG2
chr3	100964740	G	511.946	IMPG2
chr3	100964741	C	513.019	IMPG2
chr3	100964742	T	514.992	IMPG2
chr3	100964743	G	513.653	IMPG2
chr3	100964744	C	509.683	IMPG2
chr3	100964745	T	514.634	IMPG2
chr3	100964746	A	513.925	IMPG2
chr3	100964747	A	510.218	IMPG2
chr3	100964748	C	509.172	IMPG2
chr3	100964749	C	512.024	IMPG2
chr3	100964750	T	512.457	IMPG2
chr3	100964751	C	462.247	IMPG2
chr3	100964752	T	491.151	IMPG2
chr3	100964753	A	488.336	IMPG2
chr3	100964754	A	479.57	IMPG2
chr3	100964755	A	471.03	IMPG2
chr3	100964756	A	471.118	IMPG2
chr3	100964757	C	488.126	IMPG2
chr3	100964758	C	489.608	IMPG2
chr3	100964759	T	490.524	IMPG2
chr3	100964760	C	489.863	IMPG2
chr3	100964761	T	490.997	IMPG2
chr3	100964762	G	498.317	IMPG2
chr3	100964763	G	498.116	IMPG2
chr3	100964764	G	498.53	IMPG2
chr3	100964765	G	500.352	IMPG2
chr3	100964766	A	499.005	IMPG2
chr3	100964767	A	499.513	IMPG2
chr3	100964768	G	499.919	IMPG2
chr3	100964769	A	500.11	IMPG2
chr3	100964770	G	499.395	IMPG2
chr3	100964771	C	497.645	IMPG2
chr3	100964772	T	500.03	IMPG2
chr3	100964773	G	501.035	IMPG2
chr3	100964774	A	500.282	IMPG2
chr3	100964775	G	265.97	IMPG2
chr3	100964776	G	266.406	IMPG2
chr3	100964777	C	267.86	IMPG2
chr3	100964778	C	421.801	IMPG2
chr3	100964779	C	421.903	IMPG2
chr3	100964780	A	422.919	IMPG2
chr3	100964781	T	420.68	IMPG2
chr3	100964782	C	421.226	IMPG2
chr3	100964783	T	422.199	IMPG2
chr3	100964784	T	424.333	IMPG2
chr3	100964785	C	422.478	IMPG2
chr3	100964786	G	423.013	IMPG2
chr3	100964787	A	423.82	IMPG2
chr3	100964788	G	420.481	IMPG2
chr3	100964789	G	419.137	IMPG2
chr3	100964790	G	416.363	IMPG2
chr3	100964791	A	405.882	IMPG2
chr3	100964792	A	393.616	IMPG2
chr3	100964793	A	401.538	IMPG2
chr3	100964794	G	399.368	IMPG2
chr3	100964795	G	398.132	IMPG2
chr3	100964796	C	410.828	IMPG2
chr3	100964797	T	414.269	IMPG2
chr3	100964798	A	412.653	IMPG2
chr3	100964799	A	415.024	IMPG2
chr3	100964800	T	418.543	IMPG2
chr3	100964801	T	421.285	IMPG2
chr3	100964802	T	421.925	IMPG2
chr3	100964803	G	355.731	IMPG2
chr3	100964804	T	356.745	IMPG2
chr3	100964805	G	356.156	IMPG2
chr3	100964806	T	357.422	IMPG2
chr3	100964807	G	356.392	IMPG2
chr3	100964808	T	357.285	IMPG2
chr3	100964809	A	356.624	IMPG2
chr3	100964810	G	351.597	IMPG2
chr3	100964811	A	357.57	IMPG2
chr3	100964812	C	356.411	IMPG2
chr3	100964813	A	356.398	IMPG2
chr3	100964814	C	356.699	IMPG2
chr3	100964815	T	356.336	IMPG2
chr3	100964816	A	356.105	IMPG2
chr3	100964817	A	357.285	IMPG2
chr3	100964818	A	356.546	IMPG2
chr3	100964819	T	356.691	IMPG2
chr3	100964820	C	356.309	IMPG2
chr3	100964821	A	357.374	IMPG2
chr3	100964822	C	356.312	IMPG2
chr3	100964823	C	265.578	IMPG2
chr3	100964824	C	573.898	IMPG2
chr3	100964825	A	568.489	IMPG2
chr3	100964826	A	564.841	IMPG2
chr3	100964827	A	564.817	IMPG2
chr3	100964828	G	567.71	IMPG2
chr3	100964829	G	567.032	IMPG2
chr3	100964830	A	573.909	IMPG2
chr3	100964831	C	570.64	IMPG2
chr3	100964832	T	564.336	IMPG2
chr3	100964833	T	566.868	IMPG2
chr3	100964834	T	569.556	IMPG2
chr3	100964835	C	570.586	IMPG2
chr3	100964836	T	570.944	IMPG2
chr3	100964837	G	568.427	IMPG2
chr3	100964838	A	568.516	IMPG2
chr3	100964839	C	561.417	IMPG2
chr3	100964840	C	558.734	IMPG2
chr3	100964841	A	556.395	IMPG2
chr3	100964842	G	557.559	IMPG2
chr3	100964843	A	560.398	IMPG2
chr3	100964844	G	555.417	IMPG2
chr3	100964845	T	555.005	IMPG2
chr3	100964846	T	561.417	IMPG2
chr3	100964847	C	560.315	IMPG2
chr3	100964848	C	557.43	IMPG2
chr3	100964849	C	679.073	IMPG2
chr3	100964850	T	678.952	IMPG2
chr3	100964851	G	675.804	IMPG2
chr3	100964852	C	679.358	IMPG2
chr3	100964853	C	680.694	IMPG2
chr3	100964854	A	672.056	IMPG2
chr3	100964855	G	676.64	IMPG2
chr3	100964856	T	673.032	IMPG2
chr3	100964857	G	677.169	IMPG2
chr3	100964858	G	674.54	IMPG2
chr3	100964859	C	673.212	IMPG2
chr3	100964860	T	657.339	IMPG2
chr3	100964861	G	677.29	IMPG2
chr3	100964862	A	671.113	IMPG2
chr3	100964863	G	676.933	IMPG2
chr3	100964864	G	671.997	IMPG2
chr3	100964865	G	674.226	IMPG2
chr3	100964866	A	675.527	IMPG2
chr3	100964867	G	664.567	IMPG2
chr3	100964868	G	660.352	IMPG2
chr3	100964869	A	665.194	IMPG2
chr3	100964870	C	662.847	IMPG2
chr3	100964871	C	662.03	IMPG2
chr3	100964872	A	662.204	IMPG2
chr3	100964873	G	653.25	IMPG2
chr3	100964874	A	661.204	IMPG2
chr3	100964875	G	660.801	IMPG2
chr3	100964876	C	661.664	IMPG2
chr3	100964877	T	659.352	IMPG2
chr3	100964878	G	661.527	IMPG2
chr3	100964879	A	663.29	IMPG2
chr3	100964880	A	662.522	IMPG2
chr3	100964881	A	663.371	IMPG2
chr3	100964882	T	661.352	IMPG2
chr3	100964883	C	662.194	IMPG2
chr3	100964884	A	659.481	IMPG2
chr3	100964885	A	655.288	IMPG2
chr3	100964886	G	651.226	IMPG2
chr3	100964887	T	650.901	IMPG2
chr3	100964888	G	658.946	IMPG2
chr3	100964889	G	655.059	IMPG2
chr3	100964890	T	662.78	IMPG2
chr3	100964891	G	661.075	IMPG2
chr3	100964892	G	661.409	IMPG2
chr3	100964893	A	663.008	IMPG2
chr3	100964894	A	630.519	IMPG2
chr3	100964895	T	661.798	IMPG2
chr3	100964896	A	659.153	IMPG2
chr3	100964897	C	658.575	IMPG2
chr3	100964898	T	660.825	IMPG2
chr3	100964899	G	662.417	IMPG2
chr3	100964900	C	656.788	IMPG2
chr3	100964901	T	654.22	IMPG2
chr3	100964902	G	663.089	IMPG2
chr3	100964903	G	663.503	IMPG2
chr3	100964904	T	662.747	IMPG2
chr3	100964905	G	664.892	IMPG2
chr3	100964906	A	657.481	IMPG2
chr3	100964907	T	646.194	IMPG2
chr3	100964908	G	661.594	IMPG2
chr3	100964909	G	662.132	IMPG2
chr3	100964910	A	662.804	IMPG2
chr3	100964911	T	660.315	IMPG2
chr3	100964912	T	664.196	IMPG2
chr3	100964913	C	661.457	IMPG2
chr3	100964914	A	661.527	IMPG2
chr3	100964915	T	663.419	IMPG2
chr3	100964916	C	662.981	IMPG2
chr3	100964917	T	666.871	IMPG2
chr3	100964918	G	663.137	IMPG2
chr3	100964919	C	659.503	IMPG2
chr3	100964920	T	661.457	IMPG2
chr3	100964921	G	664.086	IMPG2
chr3	100964922	A	656.312	IMPG2
chr3	100964923	G	663.113	IMPG2
chr3	100964924	G	659.691	IMPG2
chr3	100964925	G	662.339	IMPG2
chr3	100964926	C	661.03	IMPG2
chr3	100964927	C	661.667	IMPG2
chr3	100964928	A	655.22	IMPG2
chr3	100964929	T	655.226	IMPG2
chr3	100964930	G	662.371	IMPG2
chr3	100964931	C	661.366	IMPG2
chr3	100964932	A	657.473	IMPG2
chr3	100964933	G	662.594	IMPG2
chr3	100964934	C	657.597	IMPG2
chr3	100964935	T	656.462	IMPG2
chr3	100964936	T	658.599	IMPG2
chr3	100964937	G	664.508	IMPG2
chr3	100964938	A	661.914	IMPG2
chr3	100964939	A	659.562	IMPG2
chr3	100964940	A	663.591	IMPG2
chr3	100964941	G	658.183	IMPG2
chr3	100964942	G	662.497	IMPG2
chr3	100964943	T	666.578	IMPG2
chr3	100964944	A	653.013	IMPG2
chr3	100964945	T	663.554	IMPG2
chr3	100964946	T	657.465	IMPG2
chr3	100964947	A	629.223	IMPG2
chr3	100964948	T	665.183	IMPG2
chr3	100964949	C	657.72	IMPG2
chr3	100964950	C	660.868	IMPG2
chr3	100964951	T	658.788	IMPG2
chr3	100964952	G	661.68	IMPG2
chr3	100964953	G	660.919	IMPG2
chr3	100964954	G	659.992	IMPG2
chr3	100964955	G	657.64	IMPG2
chr3	100964956	G	655.973	IMPG2
chr3	100964957	G	661.102	IMPG2
chr3	100964958	A	654.062	IMPG2
chr3	100964959	A	639.215	IMPG2
chr3	100964960	A	647.769	IMPG2
chr3	100964961	A	652.137	IMPG2
chr3	100964962	A	651.022	IMPG2
chr3	100964963	A	649.223	IMPG2
chr3	100964964	A	654.425	IMPG2
chr3	100964965	G	650.546	IMPG2
chr3	100964966	G	650.36	IMPG2
chr3	100964967	C	642.599	IMPG2
chr3	100964968	T	663.707	IMPG2
chr3	100964969	A	661.669	IMPG2
chr3	100972520	C	830.634	IMPG2
chr3	100972521	A	834.051	IMPG2
chr3	100972522	T	815.801	IMPG2
chr3	100972523	A	831.175	IMPG2
chr3	100972524	A	827.957	IMPG2
chr3	100972525	A	824.024	IMPG2
chr3	100972526	A	826.011	IMPG2
chr3	100972527	C	825.484	IMPG2
chr3	100972528	A	831.849	IMPG2
chr3	100972529	T	819.374	IMPG2
chr3	100972530	A	830.417	IMPG2
chr3	100972531	A	827.452	IMPG2
chr3	100972532	A	829.508	IMPG2
chr3	100972533	A	828.298	IMPG2
chr3	100972534	A	791.581	IMPG2
chr3	100972535	C	826.194	IMPG2
chr3	100972536	A	832.183	IMPG2
chr3	100972537	T	818.444	IMPG2
chr3	100972538	A	831.473	IMPG2
chr3	100972539	C	933.005	IMPG2
chr3	100972540	C	933.218	IMPG2
chr3	100972541	A	946.96	IMPG2
chr3	100972542	G	931.664	IMPG2
chr3	100972543	A	945.25	IMPG2
chr3	100972544	A	938.255	IMPG2
chr3	100972545	T	967.758	IMPG2
chr3	100972546	A	980.226	IMPG2
chr3	100972547	G	958.226	IMPG2
chr3	100972548	A	966.93	IMPG2
chr3	100972549	T	978.366	IMPG2
chr3	100972550	G	968.726	IMPG2
chr3	100972551	A	975.473	IMPG2
chr3	100972552	C	979.379	IMPG2
chr3	100972553	G	964.312	IMPG2
chr3	100972554	G	973.5	IMPG2
chr3	100972555	C	972.981	IMPG2
chr3	100972556	G	976.621	IMPG2
chr3	100972557	T	963.382	IMPG2
chr3	100972558	T	973.253	IMPG2
chr3	100972559	G	974.188	IMPG2
chr3	100972560	C	969.473	IMPG2
chr3	100972561	C	976.207	IMPG2
chr3	100972562	T	978.801	IMPG2
chr3	100972563	G	976.046	IMPG2
chr3	100972564	A	969.616	IMPG2
chr3	100972565	A	973.336	IMPG2
chr3	100972566	G	958.75	IMPG2
chr3	100972567	A	972.258	IMPG2
chr3	100972568	C	969.089	IMPG2
chr3	100972569	T	974.39	IMPG2
chr3	100972570	T	973.5	IMPG2
chr3	100972571	G	962.148	IMPG2
chr3	100972572	A	969.5	IMPG2
chr3	100972573	A	960.269	IMPG2
chr3	100972574	C	961.016	IMPG2
chr3	100972575	T	960.151	IMPG2
chr3	100972576	T	938.223	IMPG2
chr3	100972577	T	963.315	IMPG2
chr3	100972578	G	968.274	IMPG2
chr3	100972579	G	954.218	IMPG2
chr3	100972580	G	968.339	IMPG2
chr3	100972581	T	976.524	IMPG2
chr3	100972582	G	973.003	IMPG2
chr3	100972583	T	963.941	IMPG2
chr3	100972584	T	976.218	IMPG2
chr3	100972585	C	955.134	IMPG2
chr3	100972586	C	961.965	IMPG2
chr3	100972587	A	977.062	IMPG2
chr3	100972588	A	971.11	IMPG2
chr3	100972589	A	963.957	IMPG2
chr3	100972590	C	963.712	IMPG2
chr3	100972591	T	976.599	IMPG2
chr3	100972592	A	965.376	IMPG2
chr3	100972593	G	946.89	IMPG2
chr3	100972594	A	968.731	IMPG2
chr3	100972595	T	964.704	IMPG2
chr3	100972596	C	947.882	IMPG2
chr3	100972597	T	972.449	IMPG2
chr3	100972598	T	971.296	IMPG2
chr3	100972599	C	967.489	IMPG2
chr3	100972600	A	973.89	IMPG2
chr3	100972601	G	979.333	IMPG2
chr3	100972602	T	980.844	IMPG2
chr3	100972603	T	979.164	IMPG2
chr3	100972604	T	982.091	IMPG2
chr3	100972605	G	975.401	IMPG2
chr3	100972606	G	979.844	IMPG2
chr3	100972607	T	983.766	IMPG2
chr3	100972608	G	981.817	IMPG2
chr3	100972609	A	975.016	IMPG2
chr3	100972610	C	967.839	IMPG2
chr3	100972611	G	971.435	IMPG2
chr3	100972612	C	968.368	IMPG2
chr3	100972613	A	980.038	IMPG2
chr3	100972614	A	975.027	IMPG2
chr3	100972615	A	975.253	IMPG2
chr3	100972616	A	974.645	IMPG2
chr3	100972617	C	977.301	IMPG2
chr3	100972618	T	983.487	IMPG2
chr3	100972619	C	969.468	IMPG2
chr3	100972620	C	976.478	IMPG2
chr3	100972621	T	974.519	IMPG2
chr3	100972622	C	976.019	IMPG2
chr3	100972623	T	976.906	IMPG2
chr3	100972624	C	974.75	IMPG2
chr3	100972625	A	954.522	IMPG2
chr3	100972626	C	974.038	IMPG2
chr3	100972627	T	975.462	IMPG2
chr3	100972628	G	980.22	IMPG2
chr3	100972629	A	977.675	IMPG2
chr3	100972630	G	961.22	IMPG2
chr3	100972631	G	977.293	IMPG2
chr3	100972632	A	977.699	IMPG2
chr3	100972633	A	824.597	IMPG2
chr3	100972634	A	829.586	IMPG2
chr3	100972635	G	824.758	IMPG2
chr3	100972636	A	825.078	IMPG2
chr3	100972637	A	819.675	IMPG2
chr3	100972638	C	819.817	IMPG2
chr3	100972639	A	820.035	IMPG2
chr3	100972640	A	799.839	IMPG2
chr3	100972641	T	822.46	IMPG2
chr3	100972642	A	788.384	IMPG2
chr3	100972643	T	821.298	IMPG2
chr3	100972644	T	823.909	IMPG2
chr3	100972645	A	807.594	IMPG2
chr3	100976353	A	409.763	IMPG2
chr3	100976354	T	408.473	IMPG2
chr3	100976355	G	406.438	IMPG2
chr3	100976356	A	409.61	IMPG2
chr3	100976357	T	410.5	IMPG2
chr3	100976358	G	405.091	IMPG2
chr3	100976359	G	404.124	IMPG2
chr3	100976360	A	412.323	IMPG2
chr3	100976361	T	410.793	IMPG2
chr3	100976362	A	408.817	IMPG2
chr3	100976363	T	408.005	IMPG2
chr3	100976364	C	408.895	IMPG2
chr3	100976365	A	411.898	IMPG2
chr3	100976366	A	409.543	IMPG2
chr3	100976367	A	402.793	IMPG2
chr3	100976368	C	408.642	IMPG2
chr3	100976369	T	409.315	IMPG2
chr3	100976370	C	409.82	IMPG2
chr3	100976371	A	405.435	IMPG2
chr3	100976372	C	406.476	IMPG2
chr3	100976373	C	404.234	IMPG2
chr3	100976374	A	406.024	IMPG2
chr3	100976375	T	398.368	IMPG2
chr3	100976376	T	407.487	IMPG2
chr3	100976377	G	407.68	IMPG2
chr3	100976378	A	410.685	IMPG2
chr3	100976379	T	409.637	IMPG2
chr3	100976380	A	407.766	IMPG2
chr3	100976381	A	408.874	IMPG2
chr3	100976382	G	400.97	IMPG2
chr3	100976383	C	408.782	IMPG2
chr3	100976384	T	410.554	IMPG2
chr3	100976385	G	408.306	IMPG2
chr3	100976386	C	408.051	IMPG2
chr3	100976387	A	408.634	IMPG2
chr3	100976388	G	408.239	IMPG2
chr3	100976389	G	404.105	IMPG2
chr3	100976390	G	407.742	IMPG2
chr3	100976391	A	409.608	IMPG2
chr3	100976392	A	362.503	IMPG2
chr3	100976393	T	417.065	IMPG2
chr3	100976394	C	420.954	IMPG2
chr3	100976395	A	422.823	IMPG2
chr3	100976396	G	419.917	IMPG2
chr3	100976397	G	417.833	IMPG2
chr3	100976398	A	423.188	IMPG2
chr3	100976399	T	419.022	IMPG2
chr3	100976400	C	415.371	IMPG2
chr3	100976401	T	421.228	IMPG2
chr3	100976402	G	416.938	IMPG2
chr3	100976403	G	419.043	IMPG2
chr3	100976404	A	421.97	IMPG2
chr3	100976405	T	420.056	IMPG2
chr3	100976406	T	419.578	IMPG2
chr3	100976407	C	419.54	IMPG2
chr3	100976408	A	420.172	IMPG2
chr3	100976409	A	421.602	IMPG2
chr3	100976410	G	414.562	IMPG2
chr3	100976411	G	621.124	IMPG2
chr3	100976412	A	624.497	IMPG2
chr3	100976413	A	612.79	IMPG2
chr3	100976414	G	623.763	IMPG2
chr3	100976415	A	623.581	IMPG2
chr3	100976416	G	624.823	IMPG2
chr3	100976417	T	598.871	IMPG2
chr3	100976418	T	651.992	IMPG2
chr3	100976419	C	656.398	IMPG2
chr3	100976420	C	654.401	IMPG2
chr3	100976421	C	652.487	IMPG2
chr3	100976422	C	657.169	IMPG2
chr3	100976423	A	657.96	IMPG2
chr3	100976424	G	650.207	IMPG2
chr3	100976425	C	654.484	IMPG2
chr3	100976426	A	657.866	IMPG2
chr3	100976427	A	651.737	IMPG2
chr3	100976428	A	655.812	IMPG2
chr3	100976429	A	656.874	IMPG2
chr3	100976430	A	648.21	IMPG2
chr3	100976431	A	655.223	IMPG2
chr3	100976432	T	653.328	IMPG2
chr3	100976433	T	658.086	IMPG2
chr3	100976434	C	656.599	IMPG2
chr3	100976435	T	659.578	IMPG2
chr3	100976436	G	656.105	IMPG2
chr3	100976437	C	656.411	IMPG2
chr3	100976438	T	886.935	IMPG2
chr3	100976439	G	882.815	IMPG2
chr3	100976440	C	881.266	IMPG2
chr3	100976441	A	889.978	IMPG2
chr3	100976442	A	889.978	IMPG2
chr3	100976443	T	894.917	IMPG2
chr3	100976444	G	899.091	IMPG2
chr3	100976445	T	904.285	IMPG2
chr3	100976446	C	898.508	IMPG2
chr3	100976447	T	900.449	IMPG2
chr3	100976448	C	900.71	IMPG2
chr3	100976449	A	898.406	IMPG2
chr3	100976450	G	905.747	IMPG2
chr3	100976451	C	903.742	IMPG2
chr3	100976452	A	911.667	IMPG2
chr3	100976453	A	900.116	IMPG2
chr3	100976454	T	902.702	IMPG2
chr3	100976455	A	911.306	IMPG2
chr3	100976456	T	909.613	IMPG2
chr3	100976457	A	910.161	IMPG2
chr3	100976458	A	893.944	IMPG2
chr3	100976459	T	908.441	IMPG2
chr3	100976460	C	911.336	IMPG2
chr3	100976461	T	907.36	IMPG2
chr3	100976462	C	969.379	IMPG2
chr3	100976463	T	959.151	IMPG2
chr3	100976464	G	972.11	IMPG2
chr3	100976465	A	974.406	IMPG2
chr3	100976466	A	878.468	IMPG2
chr3	100976467	G	876.231	IMPG2
chr3	100976468	T	875.882	IMPG2
chr3	100976469	T	878.849	IMPG2
chr3	100976470	A	879.124	IMPG2
chr3	100976471	C	875.836	IMPG2
chr3	100976472	T	879.747	IMPG2
chr3	100976473	G	875.823	IMPG2
chr3	100976474	A	877.642	IMPG2
chr3	100976475	T	872.169	IMPG2
chr3	100976476	T	878.696	IMPG2
chr3	100976477	G	875.546	IMPG2
chr3	100976478	T	879.898	IMPG2
chr3	100976479	A	878.677	IMPG2
chr3	100976480	T	881.105	IMPG2
chr3	100976481	A	881.495	IMPG2
chr3	100976482	A	879.737	IMPG2
chr3	100976483	A	870.659	IMPG2
chr3	100976484	C	877.097	IMPG2
chr3	100976485	A	872.535	IMPG2
chr3	100976486	A	846.261	IMPG2
chr3	100976487	C	868.909	IMPG2
chr3	100976488	A	893.04	IMPG2
chr3	100976489	G	818.059	IMPG2
chr3	100976490	T	820.132	IMPG2
chr3	100976491	G	821.758	IMPG2
chr3	100976492	G	817.524	IMPG2
chr3	100976493	G	820.016	IMPG2
chr3	100976494	T	820.683	IMPG2
chr3	100976495	T	819.882	IMPG2
chr3	100976496	T	824.734	IMPG2
chr3	100976497	A	826.973	IMPG2
chr3	100976498	T	824.651	IMPG2
chr3	100976499	C	823.465	IMPG2
chr3	100976500	A	825.175	IMPG2
chr3	100976501	T	824.858	IMPG2
chr3	100976502	C	821.685	IMPG2
chr3	100976503	C	819.29	IMPG2
chr3	100976504	A	825.952	IMPG2
chr3	100976505	G	819.274	IMPG2
chr3	100976506	T	802.094	IMPG2
chr3	100976507	T	807.957	IMPG2
chr3	100976508	C	802.981	IMPG2
chr3	100976509	C	799.465	IMPG2
chr3	100976510	A	798.876	IMPG2
chr3	100976511	C	867.93	IMPG2
chr3	100976512	A	736.465	IMPG2
chr3	100976513	A	719.011	IMPG2
chr3	100976514	G	718.527	IMPG2
chr3	100976515	G	728.317	IMPG2
chr3	100976516	C	738.102	IMPG2
chr3	100976517	C	733.685	IMPG2
chr3	100976518	A	727.844	IMPG2
chr3	100976519	T	713.478	IMPG2
chr3	100976520	G	733.785	IMPG2
chr3	100976521	G	732.027	IMPG2
chr3	100976522	T	737.551	IMPG2
chr3	100976523	T	738.769	IMPG2
chr3	100976524	T	740.301	IMPG2
chr3	100976525	T	743.599	IMPG2
chr3	100976526	C	738.925	IMPG2
chr3	100976527	C	737.978	IMPG2
chr3	100976528	A	731.922	IMPG2
chr3	100976529	C	712.559	IMPG2
chr3	100976530	C	708.484	IMPG2
chr3	100976531	T	694.433	IMPG2
chr3	100976532	T	698.567	IMPG2
chr3	100976533	G	716.328	IMPG2
chr3	100976534	T	711.124	IMPG2
chr3	100976535	T	711.578	IMPG2
chr3	100976536	G	715.478	IMPG2
chr3	100976537	G	714.863	IMPG2
chr3	100976538	A	718.078	IMPG2
chr3	100976539	G	718.145	IMPG2
chr3	100976540	T	716.987	IMPG2
chr3	100976541	G	647.215	IMPG2
chr3	100976542	A	643.715	IMPG2
chr3	100976543	A	639.987	IMPG2
chr3	100976544	G	641.852	IMPG2
chr3	100976545	G	641.793	IMPG2
chr3	100976546	C	642.726	IMPG2
chr3	100976547	T	646.629	IMPG2
chr3	100976548	A	636.704	IMPG2
chr3	100976549	A	637.656	IMPG2
chr3	100976550	T	630.543	IMPG2
chr3	100976551	G	631.384	IMPG2
chr3	100976552	A	627.54	IMPG2
chr3	100976553	G	626.532	IMPG2
chr3	100976554	G	630.309	IMPG2
chr3	100976555	T	632.806	IMPG2
chr3	100976556	C	626.441	IMPG2
chr3	100976557	C	618.919	IMPG2
chr3	100976558	C	623.419	IMPG2
chr3	100976559	A	626.411	IMPG2
chr3	100976560	G	623.495	IMPG2
chr3	100976561	G	624.043	IMPG2
chr3	100976562	T	624.167	IMPG2
chr3	100976563	G	564.151	IMPG2
chr3	100976564	G	566.484	IMPG2
chr3	100976565	T	568.664	IMPG2
chr3	100976566	A	559.97	IMPG2
chr3	100976567	T	557.605	IMPG2
chr3	100976568	T	569.438	IMPG2
chr3	100976569	G	566.804	IMPG2
chr3	100976570	C	563.153	IMPG2
chr3	100976571	T	570.401	IMPG2
chr3	100976572	G	568.914	IMPG2
chr3	100976573	A	564.664	IMPG2
chr3	100976574	T	569.734	IMPG2
chr3	100976575	G	567.726	IMPG2
chr3	100976576	G	567.677	IMPG2
chr3	100976577	C	557.863	IMPG2
chr3	100976578	C	562.723	IMPG2
chr3	100976579	T	569.376	IMPG2
chr3	100976580	C	564.03	IMPG2
chr3	100976581	A	561.562	IMPG2
chr3	100976582	C	557.094	IMPG2
chr3	100976583	C	560.102	IMPG2
chr3	100976584	A	532.022	IMPG2
chr3	100976585	T	562.495	IMPG2
chr3	100976586	T	564.57	IMPG2
chr3	100976587	G	567.035	IMPG2
chr3	100976588	A	560.126	IMPG2
chr3	100976589	A	560.535	IMPG2
chr3	100976590	G	559.126	IMPG2
chr3	100976591	G	561.194	IMPG2
chr3	100976592	T	569.231	IMPG2
chr3	100976593	A	564.245	IMPG2
chr3	100976594	A	562.105	IMPG2
chr3	100976595	C	563.433	IMPG2
chr3	100976596	T	569.422	IMPG2
chr3	100976597	G	562.43	IMPG2
chr3	100976598	C	561.019	IMPG2
chr3	100976599	A	564.954	IMPG2
chr3	100976600	T	566.753	IMPG2
chr3	100976601	A	565.532	IMPG2
chr3	100976602	G	563.82	IMPG2
chr3	100976603	T	570.565	IMPG2
chr3	100976604	A	566.425	IMPG2
chr3	100976605	A	563.739	IMPG2
chr3	100976606	A	561.543	IMPG2
chr3	100976607	C	563.522	IMPG2
chr3	100976608	A	568.019	IMPG2
chr3	100976609	T	568.871	IMPG2
chr3	100976610	C	553.642	IMPG2
chr3	100976611	T	569.102	IMPG2
chr3	100976612	A	564.285	IMPG2
chr3	100976613	C	564.508	IMPG2
chr3	100976614	G	563.919	IMPG2
chr3	100976615	C	560.325	IMPG2
chr3	100976616	C	563.21	IMPG2
chr3	100976617	A	562.728	IMPG2
chr3	100976618	C	562.043	IMPG2
chr3	100976619	T	567.661	IMPG2
chr3	100976620	A	558.712	IMPG2
chr3	100976621	T	568.465	IMPG2
chr3	100976622	G	564.083	IMPG2
chr3	100976623	G	567.03	IMPG2
chr3	100976624	A	565.766	IMPG2
chr3	100976625	T	571.602	IMPG2
chr3	100976626	G	564.21	IMPG2
chr3	100976627	G	567.245	IMPG2
chr3	100976628	A	566.995	IMPG2
chr3	100976629	A	563.368	IMPG2
chr3	100976630	A	566.511	IMPG2
chr3	100976631	G	567.952	IMPG2
chr3	100976632	A	567.589	IMPG2
chr3	100976633	G	567.758	IMPG2
chr3	100976634	A	568.438	IMPG2
chr3	100976635	G	565.419	IMPG2
chr3	100976636	A	337.199	IMPG2
chr3	100976637	A	334.677	IMPG2
chr3	100986335	G	570.414	IMPG2
chr3	100986336	A	581.978	IMPG2
chr3	100986337	G	572.645	IMPG2
chr3	100986338	A	581.003	IMPG2
chr3	100986339	A	570.898	IMPG2
chr3	100986340	A	572.64	IMPG2
chr3	100986341	G	569.804	IMPG2
chr3	100986342	T	575.177	IMPG2
chr3	100986343	G	573.22	IMPG2
chr3	100986344	C	563.788	IMPG2
chr3	100986345	C	571.28	IMPG2
chr3	100986346	A	580.293	IMPG2
chr3	100986347	A	576.737	IMPG2
chr3	100986348	A	575.32	IMPG2
chr3	100986349	A	570.341	IMPG2
chr3	100986350	A	571.984	IMPG2
chr3	100986351	G	566.777	IMPG2
chr3	100986352	T	569.097	IMPG2
chr3	100986353	A	578.637	IMPG2
chr3	100986354	C	569.844	IMPG2
chr3	100986355	C	571.067	IMPG2
chr3	100986356	T	574.376	IMPG2
chr3	100986357	G	574.185	IMPG2
chr3	100986358	T	575.293	IMPG2
chr3	100986359	C	574.594	IMPG2
chr3	100986360	A	577.54	IMPG2
chr3	100986361	T	571.473	IMPG2
chr3	100986362	T	574.202	IMPG2
chr3	100986363	T	563.61	IMPG2
chr3	100986364	T	581.589	IMPG2
chr3	100986365	C	570.473	IMPG2
chr3	100986366	C	556.712	IMPG2
chr3	100986367	T	573.707	IMPG2
chr3	100986368	T	573.046	IMPG2
chr3	100986369	G	577.263	IMPG2
chr3	100986370	G	571.398	IMPG2
chr3	100986371	G	573.285	IMPG2
chr3	100986372	G	571	IMPG2
chr3	100986373	G	576.745	IMPG2
chr3	100986374	A	581.118	IMPG2
chr3	100986375	C	567.462	IMPG2
chr3	100986376	C	570.876	IMPG2
chr3	100986377	T	570.976	IMPG2
chr3	100986378	G	574.978	IMPG2
chr3	100986379	A	579.651	IMPG2
chr3	100986380	A	572.79	IMPG2
chr3	100986381	A	574.309	IMPG2
chr3	100986382	A	575.841	IMPG2
chr3	100986383	C	570.763	IMPG2
chr3	100986384	A	579.513	IMPG2
chr3	100986385	A	576.29	IMPG2
chr3	100986386	A	576.484	IMPG2
chr3	100986387	A	570.968	IMPG2
chr3	100986388	A	571.301	IMPG2
chr3	100986389	T	570.105	IMPG2
chr3	100986390	T	574.194	IMPG2
chr3	100986391	A	577.855	IMPG2
chr3	100986392	A	573.298	IMPG2
chr3	100986393	A	572.062	IMPG2
chr3	100986394	A	568.363	IMPG2
chr3	100986395	A	574.013	IMPG2
chr3	100988339	A	391.712	IMPG2
chr3	100988340	T	380.228	IMPG2
chr3	100988341	T	386.172	IMPG2
chr3	100988342	T	388.82	IMPG2
chr3	100988343	A	390.952	IMPG2
chr3	100988344	G	384.285	IMPG2
chr3	100988345	A	389.312	IMPG2
chr3	100988346	T	388.694	IMPG2
chr3	100988347	A	389.892	IMPG2
chr3	100988348	A	389.019	IMPG2
chr3	100988349	G	380.755	IMPG2
chr3	100988350	T	387.96	IMPG2
chr3	100988351	C	382.844	IMPG2
chr3	100988352	T	389.812	IMPG2
chr3	100988353	A	388.341	IMPG2
chr3	100988354	T	387.379	IMPG2
chr3	100988355	T	386.927	IMPG2
chr3	100988356	T	386.772	IMPG2
chr3	100988357	A	390.71	IMPG2
chr3	100988358	C	383.728	IMPG2
chr3	100988359	C	381.72	IMPG2
chr3	100988360	T	389.008	IMPG2
chr3	100988361	A	390.218	IMPG2
chr3	100988362	A	389.489	IMPG2
chr3	100988363	A	390.013	IMPG2
chr3	100988364	T	388.484	IMPG2
chr3	100988365	T	387.228	IMPG2
chr3	100988366	C	384.887	IMPG2
chr3	100988367	A	388.723	IMPG2
chr3	100988368	A	389.911	IMPG2
chr3	100988369	G	380.196	IMPG2
chr3	100988370	T	387.411	IMPG2
chr3	100988371	A	389.844	IMPG2
chr3	100988372	C	385.997	IMPG2
chr3	100988373	A	389.21	IMPG2
chr3	100988374	C	385.04	IMPG2
chr3	100988375	G	381.651	IMPG2
chr3	100988376	A	390.317	IMPG2
chr3	100988377	A	388.449	IMPG2
chr3	100988378	T	387.172	IMPG2
chr3	100988379	T	382.22	IMPG2
chr3	100988380	T	387.774	IMPG2
chr3	100988381	C	384.336	IMPG2
chr3	100988382	C	377.64	IMPG2
chr3	100988383	T	385.524	IMPG2
chr3	100988384	T	385.228	IMPG2
chr3	100988385	G	385.745	IMPG2
chr3	100988386	T	387.196	IMPG2
chr3	100988387	A	390.161	IMPG2
chr3	100988388	G	377.505	IMPG2
chr3	100988389	C	383.957	IMPG2
chr3	100988390	C	383.613	IMPG2
chr3	100988391	T	388.629	IMPG2
chr3	100988392	G	381.968	IMPG2
chr3	100988393	G	381.766	IMPG2
chr3	100988394	T	389.363	IMPG2
chr3	100988395	A	387.694	IMPG2
chr3	100988396	A	384.266	IMPG2
chr3	100988397	C	385.36	IMPG2
chr3	100988398	C	381.82	IMPG2
chr3	100988399	C	386.102	IMPG2
chr3	100988400	A	388.492	IMPG2
chr3	100988401	G	383.901	IMPG2
chr3	100988402	T	385.812	IMPG2
chr3	100988403	A	388.177	IMPG2
chr3	100988404	A	387.938	IMPG2
chr3	100988405	A	386.981	IMPG2
chr3	100988406	T	387.78	IMPG2
chr3	100988407	G	381.358	IMPG2
chr3	100988408	C	383.056	IMPG2
chr3	100988409	A	388.855	IMPG2
chr3	100988410	T	386.097	IMPG2
chr3	100988411	T	385.57	IMPG2
chr3	100988412	T	385.785	IMPG2
chr3	100988413	T	388.411	IMPG2
chr3	100988414	C	384.78	IMPG2
chr3	100988415	A	386.317	IMPG2
chr3	100988416	A	385.575	IMPG2
chr3	100988417	C	381.919	IMPG2
chr3	100988418	C	380.812	IMPG2
chr3	100988419	T	386.688	IMPG2
chr3	100988420	G	382.108	IMPG2
chr3	100988421	T	383.858	IMPG2
chr3	100988422	T	387.317	IMPG2
chr3	100988423	A	388.704	IMPG2
chr3	100988424	A	387.777	IMPG2
chr3	100988425	A	384.737	IMPG2
chr3	100988426	A	386.288	IMPG2
chr3	100988427	G	380.608	IMPG2
chr3	100988428	T	388.199	IMPG2
chr3	100988429	A	388.54	IMPG2
chr3	100988430	C	382.591	IMPG2
chr3	100988431	A	388.884	IMPG2
chr3	100988432	A	386.997	IMPG2
chr3	100988433	A	387.277	IMPG2
chr3	100988434	T	387.446	IMPG2
chr3	100988435	A	388.239	IMPG2
chr3	100988436	A	386.565	IMPG2
chr3	100988437	A	384.586	IMPG2
chr3	100992405	T	553.831	IMPG2
chr3	100992406	T	557.978	IMPG2
chr3	100992407	T	560.755	IMPG2
chr3	100992408	T	561.546	IMPG2
chr3	100992409	T	574.901	IMPG2
chr3	100992410	T	574.255	IMPG2
chr3	100992411	T	574.027	IMPG2
chr3	100992412	T	575.105	IMPG2
chr3	100992413	T	578.032	IMPG2
chr3	100992414	T	579.024	IMPG2
chr3	100992415	A	660.841	IMPG2
chr3	100992416	A	665.398	IMPG2
chr3	100992417	T	673.185	IMPG2
chr3	100992418	C	661.788	IMPG2
chr3	100992419	A	675.96	IMPG2
chr3	100992420	C	668.642	IMPG2
chr3	100992421	C	665.355	IMPG2
chr3	100992422	C	674.454	IMPG2
chr3	100992423	A	674.944	IMPG2
chr3	100992424	C	667.14	IMPG2
chr3	100992425	C	671.121	IMPG2
chr3	100992426	T	654.669	IMPG2
chr3	100992427	C	667.965	IMPG2
chr3	100992428	T	671.806	IMPG2
chr3	100992429	G	666.954	IMPG2
chr3	100992430	A	674.411	IMPG2
chr3	100992431	A	671.441	IMPG2
chr3	100992432	A	670.363	IMPG2
chr3	100992433	T	746.444	IMPG2
chr3	100992434	A	753.575	IMPG2
chr3	100992435	A	749.387	IMPG2
chr3	100992436	A	750.788	IMPG2
chr3	100992437	T	747.613	IMPG2
chr3	100992438	T	754.132	IMPG2
chr3	100992439	C	737.849	IMPG2
chr3	100992440	T	759.234	IMPG2
chr3	100992441	T	763.793	IMPG2
chr3	100992442	C	757.516	IMPG2
chr3	100992443	T	765.438	IMPG2
chr3	100992444	T	768.548	IMPG2
chr3	100992445	C	760.941	IMPG2
chr3	100992446	A	747.935	IMPG2
chr3	100992447	A	757.441	IMPG2
chr3	100992448	G	764.118	IMPG2
chr3	100992449	G	769.922	IMPG2
chr3	100992450	T	771.099	IMPG2
chr3	100992451	G	772.172	IMPG2
chr3	100992452	C	764.766	IMPG2
chr3	100992453	T	769.255	IMPG2
chr3	100992454	G	771.575	IMPG2
chr3	100992455	G	819.301	IMPG2
chr3	100992456	T	823.602	IMPG2
chr3	100992457	G	818.578	IMPG2
chr3	100992458	G	816.841	IMPG2
chr3	100992459	T	821.312	IMPG2
chr3	100992460	G	823.003	IMPG2
chr3	100992461	A	832.968	IMPG2
chr3	100992462	A	850.672	IMPG2
chr3	100992463	A	863.976	IMPG2
chr3	100992464	G	873.618	IMPG2
chr3	100992465	C	872.142	IMPG2
chr3	100992466	T	883.855	IMPG2
chr3	100992467	G	878.29	IMPG2
chr3	100992468	G	881.274	IMPG2
chr3	100992469	A	881.18	IMPG2
chr3	100992470	G	876.272	IMPG2
chr3	100992471	G	879.718	IMPG2
chr3	100992472	A	879.97	IMPG2
chr3	100992473	A	863.022	IMPG2
chr3	100992474	T	882.312	IMPG2
chr3	100992475	C	871.497	IMPG2
chr3	100992476	C	876.218	IMPG2
chr3	100992477	T	883.435	IMPG2
chr3	100992478	G	879.93	IMPG2
chr3	100992479	T	883.828	IMPG2
chr3	100992480	A	881.914	IMPG2
chr3	100992481	G	878.624	IMPG2
chr3	100992482	T	879.159	IMPG2
chr3	100992483	T	980.785	IMPG2
chr3	100992484	C	968.739	IMPG2
chr3	100992485	T	951.43	IMPG2
chr3	100992486	T	986.704	IMPG2
chr3	100992487	C	980.043	IMPG2
chr3	100992488	C	977.091	IMPG2
chr3	100992489	C	980.911	IMPG2
chr3	100992490	T	997.282	IMPG2
chr3	100992491	G	996.003	IMPG2
chr3	100992492	T	997.484	IMPG2
chr3	100992493	A	994.492	IMPG2
chr3	100992494	C	995.401	IMPG2
chr3	100992495	T	999.371	IMPG2
chr3	100992496	G	995.906	IMPG2
chr3	100992497	C	992.79	IMPG2
chr3	100992498	T	909.035	IMPG2
chr3	100992499	T	1001.07	IMPG2
chr3	100992500	C	994.516	IMPG2
chr3	100992501	C	993.815	IMPG2
chr3	100992502	C	991.901	IMPG2
chr3	100992503	C	993.887	IMPG2
chr3	100992504	A	995.164	IMPG2
chr3	100992505	A	987.349	IMPG2
chr3	100992506	A	958.5	IMPG2
chr3	100992507	A	976.731	IMPG2
chr3	100992508	G	802.608	IMPG2
chr3	100992509	G	803.185	IMPG2
chr3	100992510	T	809.852	IMPG2
chr3	100992511	G	805.804	IMPG2
chr3	100992512	G	804.849	IMPG2
chr3	100992513	A	809.626	IMPG2
chr3	100992514	T	809.546	IMPG2
chr3	100992515	A	805.556	IMPG2
chr3	100992516	C	803.952	IMPG2
chr3	100992517	T	812.392	IMPG2
chr3	100992518	G	805.68	IMPG2
chr3	100992519	A	808.352	IMPG2
chr3	100992520	A	802.734	IMPG2
chr3	100992521	T	800.777	IMPG2
chr3	100992522	T	808.167	IMPG2
chr3	100992523	C	795.968	IMPG2
chr3	100992524	T	809.341	IMPG2
chr3	100992525	G	804.847	IMPG2
chr3	100992526	C	799.427	IMPG2
chr3	100992527	A	784.637	IMPG2
chr3	100992528	A	754.341	IMPG2
chr3	100992529	T	530.591	IMPG2
chr3	100992530	C	526.785	IMPG2
chr3	100992531	T	528.954	IMPG2
chr3	100992532	G	527.71	IMPG2
chr3	100992533	T	525.056	IMPG2
chr3	100992534	T	531.105	IMPG2
chr3	100992535	C	528.382	IMPG2
chr3	100992536	A	528.207	IMPG2
chr3	100992537	C	526.059	IMPG2
chr3	100992538	C	525.121	IMPG2
chr3	100992539	T	530.048	IMPG2
chr3	100992540	G	528.409	IMPG2
chr3	100992541	C	524.465	IMPG2
chr3	100992542	T	521.774	IMPG2
chr3	100992543	G	527.161	IMPG2
chr3	100992544	G	526.438	IMPG2
chr3	100992545	T	513.363	IMPG2
chr3	100992546	T	516.358	IMPG2
chr3	100992547	T	516.742	IMPG2
chr3	100992548	T	518.062	IMPG2
chr3	100992549	G	516.637	IMPG2
chr3	100992550	T	509.422	IMPG2
chr3	100992551	G	507.89	IMPG2
chr3	100992552	G	505.371	IMPG2
chr3	100992553	C	312.331	IMPG2
chr3	100992554	T	316.07	IMPG2
chr3	100992555	T	311.852	IMPG2
chr3	100992556	C	309.884	IMPG2
chr3	100992557	T	315.602	IMPG2
chr3	100992558	T	313.677	IMPG2
chr3	100992559	C	312.242	IMPG2
chr3	100992560	T	316.392	IMPG2
chr3	100992561	A	316.366	IMPG2
chr3	100992562	T	316.14	IMPG2
chr3	100992563	C	315.567	IMPG2
chr3	100992564	A	315.565	IMPG2
chr3	100992565	C	315.726	IMPG2
chr3	100992566	A	316.89	IMPG2
chr3	100992567	T	311.806	IMPG2
chr3	100992568	T	316.524	IMPG2
chr3	100992569	C	315.242	IMPG2
chr3	100992570	T	315.263	IMPG2
chr3	100992571	C	311.255	IMPG2
chr3	100992572	A	298.551	IMPG2
chr3	100992573	A	290.944	IMPG2
chr3	100992574	T	291.188	IMPG2
chr3	100992575	T	289.804	IMPG2
chr3	100992576	T	295.172	IMPG2
chr3	100992577	C	246.341	IMPG2
chr3	100992578	A	242.269	IMPG2
chr3	100992579	T	239.038	IMPG2
chr3	100992580	T	245.919	IMPG2
chr3	100992581	G	246.129	IMPG2
chr3	100992582	C	243.204	IMPG2
chr3	100992583	T	247.102	IMPG2
chr3	100992584	A	243.927	IMPG2
chr3	100992585	A	243.126	IMPG2
chr3	100992586	T	244.054	IMPG2
chr3	100992587	C	245.484	IMPG2
chr3	100992588	T	244.973	IMPG2
chr3	100992589	G	245.29	IMPG2
chr3	100992590	A	246.062	IMPG2
chr3	100992591	A	245.858	IMPG2
chr3	100992592	T	245.89	IMPG2
chr3	100992593	T	246.019	IMPG2
chr3	100992594	T	246.731	IMPG2
chr3	100992595	T	230.212	IMPG2
chr3	100992596	T	233.005	IMPG2
chr3	100992597	A	234.237	IMPG2
chr3	100992598	G	233.159	IMPG2
chr3	100992599	A	235.309	IMPG2
chr3	100992600	G	200.446	IMPG2
chr3	100992601	A	202.863	IMPG2
chr3	100992602	A	201.661	IMPG2
chr3	100992603	A	203.546	IMPG2
chr3	100992604	G	201.573	IMPG2
chr3	100992605	A	202.785	IMPG2
chr3	100992606	A	202.481	IMPG2
chr3	100994487	C	491.239	IMPG2
chr3	100994488	A	495.263	IMPG2
chr3	100994489	A	489.973	IMPG2
chr3	100994490	A	489.18	IMPG2
chr3	100994491	A	488.925	IMPG2
chr3	100994492	C	491.46	IMPG2
chr3	100994493	A	495.605	IMPG2
chr3	100994494	G	486.618	IMPG2
chr3	100994495	A	492.774	IMPG2
chr3	100994496	G	710.255	IMPG2
chr3	100994497	C	708.559	IMPG2
chr3	100994498	A	874.841	IMPG2
chr3	100994499	T	870.175	IMPG2
chr3	100994500	C	873.339	IMPG2
chr3	100994501	A	875.626	IMPG2
chr3	100994502	C	873.188	IMPG2
chr3	100994503	T	869.242	IMPG2
chr3	100994504	C	873.306	IMPG2
chr3	100994505	A	875.57	IMPG2
chr3	100994506	C	873.247	IMPG2
chr3	100994507	A	869.82	IMPG2
chr3	100994508	C	872.247	IMPG2
chr3	100994509	T	866.906	IMPG2
chr3	100994510	C	872.809	IMPG2
chr3	100994511	T	868.118	IMPG2
chr3	100994512	C	870.516	IMPG2
chr3	100994513	C	865.237	IMPG2
chr3	100994514	T	858.476	IMPG2
chr3	100994515	C	872.949	IMPG2
chr3	100994516	T	861.513	IMPG2
chr3	100994517	G	869.758	IMPG2
chr3	100994518	G	867.683	IMPG2
chr3	100994519	C	867.503	IMPG2
chr3	100994520	C	868.14	IMPG2
chr3	100994521	T	865.766	IMPG2
chr3	100994522	T	857.578	IMPG2
chr3	100994523	T	871.059	IMPG2
chr3	100994524	C	872.53	IMPG2
chr3	100994525	C	871.25	IMPG2
chr3	100994526	A	874.231	IMPG2
chr3	100994527	A	873.968	IMPG2
chr3	100994528	G	848.696	IMPG2
chr3	100994529	C	870.626	IMPG2
chr3	100994530	T	871.535	IMPG2
chr3	100994531	G	867.664	IMPG2
chr3	100994532	C	869.782	IMPG2
chr3	100994533	T	872.083	IMPG2
chr3	100994534	C	872.384	IMPG2
chr3	100994535	T	872.503	IMPG2
chr3	100994536	C	873.223	IMPG2
chr3	100994537	T	871.212	IMPG2
chr3	100994538	G	869.524	IMPG2
chr3	100994539	A	871.793	IMPG2
chr3	100994540	G	868.43	IMPG2
chr3	100994541	G	863.632	IMPG2
chr3	100994542	C	873.538	IMPG2
chr3	100994543	A	866.61	IMPG2
chr3	100994544	C	871.597	IMPG2
chr3	100994545	C	868.978	IMPG2
chr3	100994546	T	864.288	IMPG2
chr3	100994547	T	861.933	IMPG2
chr3	100994548	C	873.812	IMPG2
chr3	100994549	A	873.481	IMPG2
chr3	100994550	T	865.247	IMPG2
chr3	100994551	A	870.699	IMPG2
chr3	100994552	G	859.159	IMPG2
chr3	100994553	G	856.441	IMPG2
chr3	100994554	C	867.761	IMPG2
chr3	100994555	G	875.315	IMPG2
chr3	100994556	T	876.237	IMPG2
chr3	100994557	C	872.446	IMPG2
chr3	100994558	C	874.188	IMPG2
chr3	100994559	A	877.18	IMPG2
chr3	100994560	C	871.081	IMPG2
chr3	100994561	C	872.258	IMPG2
chr3	100994562	T	866.059	IMPG2
chr3	100994563	C	872.011	IMPG2
chr3	100994564	T	869.312	IMPG2
chr3	100994565	G	871.169	IMPG2
chr3	100994566	G	872.18	IMPG2
chr3	100994567	A	876.573	IMPG2
chr3	100994568	T	874	IMPG2
chr3	100994569	G	875.54	IMPG2
chr3	100994570	T	876.301	IMPG2
chr3	100994571	G	874.132	IMPG2
chr3	100994572	G	871.694	IMPG2
chr3	100994573	A	877.761	IMPG2
chr3	100994574	A	762.761	IMPG2
chr3	100994575	C	875.433	IMPG2
chr3	100994576	A	871.231	IMPG2
chr3	100994577	C	873.371	IMPG2
chr3	100994578	T	871.538	IMPG2
chr3	100994579	G	874.836	IMPG2
chr3	100994580	A	875.903	IMPG2
chr3	100994581	G	875.427	IMPG2
chr3	100994582	A	873.629	IMPG2
chr3	100994583	G	872.266	IMPG2
chr3	100994584	T	870.379	IMPG2
chr3	100994585	A	861.941	IMPG2
chr3	100994586	G	867.454	IMPG2
chr3	100994587	T	871.272	IMPG2
chr3	100994588	G	872.712	IMPG2
chr3	100994589	T	871.078	IMPG2
chr3	100994590	C	724.578	IMPG2
chr3	100994591	T	733.444	IMPG2
chr3	100994592	A	730.524	IMPG2
chr3	100994593	A	729.672	IMPG2
chr3	100994594	G	726.726	IMPG2
chr3	100994595	A	727.621	IMPG2
chr3	100994596	A	728.793	IMPG2
chr3	100994597	G	726.046	IMPG2
chr3	100994598	A	730.462	IMPG2
chr3	100994599	A	728.457	IMPG2
chr3	100994600	A	723.941	IMPG2
chr3	100994601	A	732.433	IMPG2
chr3	100994602	G	721.798	IMPG2
chr3	100994603	C	730.446	IMPG2
chr3	100994604	A	731.965	IMPG2
chr3	100994605	A	715.441	IMPG2
chr3	100994606	A	726.79	IMPG2
chr3	100994607	A	720.841	IMPG2
chr3	100994608	A	726.911	IMPG2
chr3	100994609	C	730.368	IMPG2
chr3	100995488	A	807.325	IMPG2
chr3	100995489	T	807.613	IMPG2
chr3	100995490	G	789.895	IMPG2
chr3	100995491	A	795.191	IMPG2
chr3	100995492	A	807.86	IMPG2
chr3	100995493	G	743.228	IMPG2
chr3	100995494	A	802.793	IMPG2
chr3	100995495	C	803.602	IMPG2
chr3	100995496	A	810.142	IMPG2
chr3	100995497	C	803.815	IMPG2
chr3	100995498	A	810.925	IMPG2
chr3	100995499	A	804.93	IMPG2
chr3	100995500	A	793.495	IMPG2
chr3	100995501	A	798.763	IMPG2
chr3	100995502	G	777.374	IMPG2
chr3	100995503	T	795.597	IMPG2
chr3	100995504	A	810.718	IMPG2
chr3	100995505	T	790.11	IMPG2
chr3	100995506	A	807.441	IMPG2
chr3	100995507	C	796.704	IMPG2
chr3	100995508	C	784.766	IMPG2
chr3	100995509	T	797.29	IMPG2
chr3	100995510	C	803.5	IMPG2
chr3	100995511	C	792.863	IMPG2
chr3	100995512	C	798.538	IMPG2
chr3	100995513	A	801.613	IMPG2
chr3	100995514	A	784.024	IMPG2
chr3	100995515	T	796.629	IMPG2
chr3	100995516	G	777.454	IMPG2
chr3	100995517	T	799.056	IMPG2
chr3	100995518	T	799.406	IMPG2
chr3	100995519	G	781.944	IMPG2
chr3	100995520	A	804.261	IMPG2
chr3	100995521	A	802.914	IMPG2
chr3	100995522	G	771.46	IMPG2
chr3	100995523	T	797.341	IMPG2
chr3	100995524	A	806.984	IMPG2
chr3	100995525	T	801.306	IMPG2
chr3	100995526	C	795.613	IMPG2
chr3	100995527	A	809.669	IMPG2
chr3	100995528	C	794.785	IMPG2
chr3	100995529	C	795.82	IMPG2
chr3	100995530	A	808.513	IMPG2
chr3	100995531	A	804.046	IMPG2
chr3	100995532	C	803.728	IMPG2
chr3	100995533	A	808.944	IMPG2
chr3	100995534	G	795.29	IMPG2
chr3	100995535	G	790.855	IMPG2
chr3	100995536	A	810.989	IMPG2
chr3	100995537	A	787.659	IMPG2
chr3	100995538	C	798.645	IMPG2
chr3	100995539	T	798.368	IMPG2
chr3	100995540	G	797.027	IMPG2
chr3	100995541	G	789.68	IMPG2
chr3	100995542	A	809.242	IMPG2
chr3	100995543	G	789.742	IMPG2
chr3	100995544	A	809.336	IMPG2
chr3	100995545	A	790.441	IMPG2
chr3	100995546	G	772.938	IMPG2
chr3	100995547	A	806.301	IMPG2
chr3	100995548	C	801.903	IMPG2
chr3	100995549	A	805.707	IMPG2
chr3	100995550	G	794.078	IMPG2
chr3	100995551	T	788.293	IMPG2
chr3	100995552	T	781.489	IMPG2
chr3	100995553	C	780.621	IMPG2
chr3	100995554	A	802.132	IMPG2
chr3	100995555	G	781.981	IMPG2
chr3	100995556	A	797.836	IMPG2
chr3	100995557	G	772.419	IMPG2
chr3	100995558	C	739.624	IMPG2
chr3	100995559	T	788.93	IMPG2
chr3	100995560	A	787.978	IMPG2
chr3	100995561	G	733.29	IMPG2
chr3	100995562	A	765.336	IMPG2
chr3	100995563	A	760.884	IMPG2
chr3	100995564	A	762.29	IMPG2
chr3	100995565	A	762.484	IMPG2
chr3	100995566	A	766.535	IMPG2
chr3	100995567	A	771.823	IMPG2
chr3	100995568	A	769.137	IMPG2
chr3	100995569	A	761.376	IMPG2
chr3	100995570	A	767.005	IMPG2
chr3	100995571	T	805.546	IMPG2
chr3	100995572	G	793.664	IMPG2
chr3	100995573	T	783.116	IMPG2
chr3	100995574	T	774.599	IMPG2
chr3	100995575	T	791.683	IMPG2
chr3	100995576	G	793.371	IMPG2
chr3	100995577	C	802.159	IMPG2
chr3	101010303	T	1362.57	IMPG2
chr3	101010304	G	1332.92	IMPG2
chr3	101010305	G	1276.12	IMPG2
chr3	101010306	G	1336.01	IMPG2
chr3	101010307	A	1365.84	IMPG2
chr3	101010308	A	1332.51	IMPG2
chr3	101010309	A	1348.19	IMPG2
chr3	101010310	A	1324.77	IMPG2
chr3	101010311	A	1344.33	IMPG2
chr3	101010312	G	1368.47	IMPG2
chr3	101010313	A	1372.78	IMPG2
chr3	101010314	G	1365.3	IMPG2
chr3	101010315	A	1372.55	IMPG2
chr3	101010316	C	1364.27	IMPG2
chr3	101010317	A	1363.61	IMPG2
chr3	101010318	C	1363.39	IMPG2
chr3	101010319	T	1371.76	IMPG2
chr3	101010320	C	1364.67	IMPG2
chr3	101010321	A	1368.19	IMPG2
chr3	101010322	C	1346.85	IMPG2
chr3	101010323	C	1360.7	IMPG2
chr3	101010324	T	1375.18	IMPG2
chr3	101010325	G	1368.16	IMPG2
chr3	101010326	C	1341.58	IMPG2
chr3	101010327	T	1371.71	IMPG2
chr3	101010328	T	1371.05	IMPG2
chr3	101010329	A	1368.05	IMPG2
chr3	101010330	C	1356.43	IMPG2
chr3	101010331	A	1365.45	IMPG2
chr3	101010332	G	1353.83	IMPG2
chr3	101010333	T	1367.64	IMPG2
chr3	101010334	T	1329.51	IMPG2
chr3	101010335	T	1378.72	IMPG2
chr3	101010336	C	1336.27	IMPG2
chr3	101010337	C	1344.3	IMPG2
chr3	101010338	T	1365.36	IMPG2
chr3	101010339	T	1353.02	IMPG2
chr3	101010340	T	1374.15	IMPG2
chr3	101010341	G	1351.89	IMPG2
chr3	101010342	C	1344.88	IMPG2
chr3	101010343	A	1372.92	IMPG2
chr3	101010344	T	1376.24	IMPG2
chr3	101010345	A	1360.02	IMPG2
chr3	101010346	A	1365.97	IMPG2
chr3	101010347	G	1348.28	IMPG2
chr3	101010348	T	1363.18	IMPG2
chr3	101010349	C	1356.92	IMPG2
chr3	101010350	A	1375.4	IMPG2
chr3	101010351	G	1361.56	IMPG2
chr3	101010352	T	1374.12	IMPG2
chr3	101010353	T	1373.22	IMPG2
chr3	101010354	T	1380.53	IMPG2
chr3	101010355	C	1325.27	IMPG2
chr3	101010356	T	1380.87	IMPG2
chr3	101010357	A	1360.61	IMPG2
chr3	101010358	A	1366.01	IMPG2
chr3	101010359	G	1331.98	IMPG2
chr3	101010360	G	1347.73	IMPG2
chr3	101010361	A	1374.48	IMPG2
chr3	101010362	A	1357.15	IMPG2
chr3	101010363	A	1366.51	IMPG2
chr3	101010364	A	1363.41	IMPG2
chr3	101010365	C	1351.76	IMPG2
chr3	101010366	A	1373.53	IMPG2
chr3	101010367	A	1365.79	IMPG2
chr3	101010368	A	1372.28	IMPG2
chr3	101010369	G	1358.77	IMPG2
chr3	101010370	A	1375.35	IMPG2
chr3	101010371	T	1380.83	IMPG2
chr3	101010372	A	1370.31	IMPG2
chr3	101010373	T	1381.95	IMPG2
chr3	101010374	A	1371.02	IMPG2
chr3	101022970	T	603.228	IMPG2
chr3	101022971	C	587.559	IMPG2
chr3	101022972	C	698.446	IMPG2
chr3	101022973	T	708.21	IMPG2
chr3	101022974	T	727.914	IMPG2
chr3	101022975	T	746.747	IMPG2
chr3	101022976	G	753.191	IMPG2
chr3	101022977	T	750.425	IMPG2
chr3	101022978	T	754.118	IMPG2
chr3	101022979	G	753.371	IMPG2
chr3	101022980	T	756.075	IMPG2
chr3	101022981	G	754.976	IMPG2
chr3	101022982	A	755.53	IMPG2
chr3	101022983	C	749.532	IMPG2
chr3	101022984	A	752.331	IMPG2
chr3	101022985	C	741.409	IMPG2
chr3	101022986	T	733	IMPG2
chr3	101022987	T	746.519	IMPG2
chr3	101022988	A	752.199	IMPG2
chr3	101022989	C	743.492	IMPG2
chr3	101022990	C	744.043	IMPG2
chr3	101022991	T	750.911	IMPG2
chr3	101022992	T	751.503	IMPG2
chr3	101022993	C	749.223	IMPG2
chr3	101022994	A	745.317	IMPG2
chr3	101022995	T	752.522	IMPG2
chr3	101022996	G	750.28	IMPG2
chr3	101022997	A	860.374	IMPG2
chr3	101022998	T	855.427	IMPG2
chr3	101022999	T	860.151	IMPG2
chr3	101023000	A	856.384	IMPG2
chr3	101023001	A	865.804	IMPG2
chr3	101023002	G	861.159	IMPG2
chr3	101023003	C	856.419	IMPG2
chr3	101023004	T	871.078	IMPG2
chr3	101023005	T	870.591	IMPG2
chr3	101023006	C	829.892	IMPG2
chr3	101023007	T	872.016	IMPG2
chr3	101023008	A	867.973	IMPG2
chr3	101023009	T	872.962	IMPG2
chr3	101023010	G	867.035	IMPG2
chr3	101023011	T	677.914	IMPG2
chr3	101023012	T	888.737	IMPG2
chr3	101023013	C	869.503	IMPG2
chr3	101023014	C	882.242	IMPG2
chr3	101023015	A	887.664	IMPG2
chr3	101023016	C	884.18	IMPG2
chr3	101023017	A	891.484	IMPG2
chr3	101023018	G	883.892	IMPG2
chr3	101023019	A	888.696	IMPG2
chr3	101023020	T	872.113	IMPG2
chr3	101023021	T	885.917	IMPG2
chr3	101023022	C	884.922	IMPG2
chr3	101023023	A	902.349	IMPG2
chr3	101023024	C	896.86	IMPG2
chr3	101023025	T	904.083	IMPG2
chr3	101023026	A	905.304	IMPG2
chr3	101023027	A	900.648	IMPG2
chr3	101023028	A	898.769	IMPG2
chr3	101023029	A	894.212	IMPG2
chr3	101023030	T	898.25	IMPG2
chr3	101023031	T	898.126	IMPG2
chr3	101023032	T	917.215	IMPG2
chr3	101023033	G	922.616	IMPG2
chr3	101023034	T	908.218	IMPG2
chr3	101023035	G	924.376	IMPG2
chr3	101023036	C	916.089	IMPG2
chr3	101023037	C	914.231	IMPG2
chr3	101023038	C	919.516	IMPG2
chr3	101023039	A	924.548	IMPG2
chr3	101023040	T	922.573	IMPG2
chr3	101023041	T	924.753	IMPG2
chr3	101023042	T	925.573	IMPG2
chr3	101023043	C	919.626	IMPG2
chr3	101023044	A	926.667	IMPG2
chr3	101023045	A	923.535	IMPG2
chr3	101023046	A	919.137	IMPG2
chr3	101023047	T	922.823	IMPG2
chr3	101023048	A	928.199	IMPG2
chr3	101023049	T	926.07	IMPG2
chr3	101023050	A	924.142	IMPG2
chr3	101023051	C	934.546	IMPG2
chr3	101023052	T	980.527	IMPG2
chr3	101023053	T	1034.55	IMPG2
chr3	101023054	G	1039.63	IMPG2
chr3	101023055	T	1042.2	IMPG2
chr3	101023056	G	1045.35	IMPG2
chr3	101023057	A	1044.3	IMPG2
chr3	101023058	C	1041.81	IMPG2
chr3	101023059	T	1048.9	IMPG2
chr3	101023060	C	1040.85	IMPG2
chr3	101023061	C	1040.42	IMPG2
chr3	101023062	A	1040.93	IMPG2
chr3	101023063	T	1045.34	IMPG2
chr3	101023064	C	1039.53	IMPG2
chr3	101023065	C	1040.96	IMPG2
chr3	101023066	T	1045.77	IMPG2
chr3	101023067	C	1044.03	IMPG2
chr3	101023068	A	1032.96	IMPG2
chr3	101023069	C	1042.87	IMPG2
chr3	101023070	A	1044.92	IMPG2
chr3	101023071	C	1041.54	IMPG2
chr3	101023072	A	1207.74	IMPG2
chr3	101023073	A	1195.32	IMPG2
chr3	101023074	A	1206.2	IMPG2
chr3	101023075	T	779.653	IMPG2
chr3	101023076	T	788.927	IMPG2
chr3	101023077	C	792.363	IMPG2
chr3	101023078	A	794.909	IMPG2
chr3	101023079	T	791.5	IMPG2
chr3	101023080	C	792.718	IMPG2
chr3	101023081	C	792.263	IMPG2
chr3	101023082	A	794.449	IMPG2
chr3	101023083	G	791.035	IMPG2
chr3	101023084	T	791.815	IMPG2
chr3	101023085	A	793.352	IMPG2
chr3	101023086	A	788.395	IMPG2
chr3	101023087	T	789.823	IMPG2
chr3	101023088	G	792.094	IMPG2
chr3	101023089	A	796.422	IMPG2
chr3	101023090	T	796.425	IMPG2
chr3	101023091	A	795.081	IMPG2
chr3	101023092	T	755.599	IMPG2
chr3	101023093	T	796.151	IMPG2
chr3	101023094	C	792.925	IMPG2
chr3	101023095	C	790.696	IMPG2
chr3	101023096	T	775.637	IMPG2
chr3	101023097	C	745.489	IMPG2
chr3	101023098	A	733.699	IMPG2
chr3	101023099	C	736.075	IMPG2
chr3	101023100	G	648.989	IMPG2
chr3	101023101	C	653.914	IMPG2
chr3	101023102	C	652.218	IMPG2
chr3	101023103	C	653.806	IMPG2
chr3	101023104	A	651.527	IMPG2
chr3	101023105	G	650.048	IMPG2
chr3	101023106	G	649.317	IMPG2
chr3	101023107	A	653.524	IMPG2
chr3	101023108	A	639.177	IMPG2
chr3	101023109	G	636.946	IMPG2
chr3	101023110	T	638.565	IMPG2
chr3	101023111	C	632.61	IMPG2
chr3	101023112	G	636.978	IMPG2
chr3	101023113	A	638.497	IMPG2
chr3	101023114	T	637.228	IMPG2
chr3	101023115	C	634.487	IMPG2
chr3	101023116	C	631.207	IMPG2
chr3	101023117	C	634.602	IMPG2
chr3	101023118	A	604.866	IMPG2
chr3	101023119	A	593.86	IMPG2
chr3	101023120	A	556.113	IMPG2
chr3	101023121	A	534.226	IMPG2
chr3	101023122	A	543.825	IMPG2
chr3	101023123	G	544.36	IMPG2
chr3	101023124	T	419.806	IMPG2
chr3	101023125	C	418.755	IMPG2
chr3	101023126	C	418.858	IMPG2
chr3	101023127	T	418.645	IMPG2
chr3	101023128	G	419.723	IMPG2
chr3	101023129	A	418.798	IMPG2
chr3	101023130	A	417.656	IMPG2
chr3	101023131	G	416.253	IMPG2
chr3	101023132	G	417.941	IMPG2
chr3	101023133	C	417.414	IMPG2
chr3	101023134	T	404.866	IMPG2
chr3	101023135	T	421.231	IMPG2
chr3	101023136	C	419.804	IMPG2
chr3	101023137	C	418.632	IMPG2
chr3	101023138	C	420.411	IMPG2
chr3	101023139	A	420.761	IMPG2
chr3	101023140	G	417.008	IMPG2
chr3	101023141	A	419.64	IMPG2
chr3	101023142	C	416.478	IMPG2
chr3	101023143	A	413.763	IMPG2
chr3	101023144	G	412.704	IMPG2
chr3	101023145	C	413.605	IMPG2
chr3	101023146	T	407.535	IMPG2
chr3	101023147	T	414.519	IMPG2
chr3	101023148	C	387.266	IMPG2
chr3	101023149	C	387.86	IMPG2
chr3	101023150	T	388.796	IMPG2
chr3	101023151	G	388.882	IMPG2
chr3	101023152	A	389.898	IMPG2
chr3	101023153	C	389.083	IMPG2
chr3	101023154	A	385.272	IMPG2
chr3	101023155	C	388.984	IMPG2
chr3	101023156	A	383.984	IMPG2
chr3	101023157	C	387.624	IMPG2
chr3	101023158	T	379.352	IMPG2
chr3	101023159	A	374.425	IMPG2
chr3	101023160	G	381.317	IMPG2
chr3	101023161	A	389.013	IMPG2
chr3	101023162	A	383.573	IMPG2
chr3	101023163	A	385.379	IMPG2
chr3	101023164	A	384.82	IMPG2
chr3	101023165	T	383.129	IMPG2
chr3	101023166	A	383.39	IMPG2
chr3	101023167	G	377.672	IMPG2
chr3	101023168	A	383.731	IMPG2
chr3	101023169	G	377.218	IMPG2
chr3	101023170	A	373.36	IMPG2
chr3	101023171	G	366.989	IMPG2
chr3	101023172	G	355.336	IMPG2
chr3	101023173	T	358.056	IMPG2
chr3	101023174	G	358.059	IMPG2
chr3	101023175	T	352.608	IMPG2
chr3	101023176	T	355.266	IMPG2
chr3	101038408	G	394.376	IMPG2
chr3	101038409	G	394.105	IMPG2
chr3	101038410	A	399.699	IMPG2
chr3	101038411	T	384.895	IMPG2
chr3	101038412	T	393.309	IMPG2
chr3	101038413	T	398.046	IMPG2
chr3	101038414	G	394.151	IMPG2
chr3	101038415	G	392.535	IMPG2
chr3	101038416	A	399.761	IMPG2
chr3	101038417	T	397.852	IMPG2
chr3	101038418	G	394.696	IMPG2
chr3	101038419	T	396.551	IMPG2
chr3	101038420	T	398.247	IMPG2
chr3	101038421	C	396.591	IMPG2
chr3	101038422	G	390.285	IMPG2
chr3	101038423	C	396.331	IMPG2
chr3	101038424	T	394.949	IMPG2
chr3	101038425	T	395.887	IMPG2
chr3	101038426	A	391.742	IMPG2
chr3	101038427	C	395.78	IMPG2
chr3	101038428	C	395.151	IMPG2
chr3	101038429	T	396.874	IMPG2
chr3	101038430	C	398.113	IMPG2
chr3	101038431	G	390.629	IMPG2
chr3	101038432	G	393.871	IMPG2
chr3	101038433	A	399.223	IMPG2
chr3	101038434	C	395.602	IMPG2
chr3	101038435	T	395.169	IMPG2
chr3	101038436	T	391.712	IMPG2
chr3	101038437	T	396.704	IMPG2
chr3	101038438	A	398.772	IMPG2
chr3	101038439	A	396.481	IMPG2
chr3	101038440	A	385.511	IMPG2
chr3	101038441	A	394.739	IMPG2
chr3	101038442	T	394.849	IMPG2
chr3	101038443	A	398.438	IMPG2
chr3	101038444	C	391.005	IMPG2
chr3	101038445	T	394.398	IMPG2
chr3	101038446	T	392.228	IMPG2
chr3	101038447	C	393.831	IMPG2
chr3	101038448	A	396.277	IMPG2
chr3	101038449	C	392.341	IMPG2
chr3	101038450	A	391.231	IMPG2
chr3	101038451	T	386.003	IMPG2
chr3	101038452	G	390.185	IMPG2
chr3	101038453	A	393.247	IMPG2
chr3	101038454	T	387.769	IMPG2
chr3	101038455	T	386.769	IMPG2
chr3	101038456	T	391.677	IMPG2
chr3	101038457	G	387.548	IMPG2
chr3	101038458	C	388.906	IMPG2
chr3	101038459	C	391.688	IMPG2
chr3	101038460	A	394.366	IMPG2
chr3	101038461	C	394.927	IMPG2
chr3	101038462	A	393.806	IMPG2
chr3	101038463	G	389.073	IMPG2
chr3	101038464	C	393.274	IMPG2
chr3	101038465	C	394.906	IMPG2
chr3	101038466	T	395.223	IMPG2
chr3	101038467	C	410.747	IMPG2
chr3	101038468	T	416.852	IMPG2
chr3	101038469	G	422.062	IMPG2
chr3	101038470	C	424	IMPG2
chr3	101038471	A	426.608	IMPG2
chr3	101038472	A	422.237	IMPG2
chr3	101038473	C	423.815	IMPG2
chr3	101038474	A	422.925	IMPG2
chr3	101038475	C	423.417	IMPG2
chr3	101038476	T	418.134	IMPG2
chr3	101038477	T	415.551	IMPG2
chr3	101038478	T	422.616	IMPG2
chr3	101038479	C	425.118	IMPG2
chr3	101038480	A	415.992	IMPG2
chr3	101038481	T	420.78	IMPG2
chr3	101038482	C	423.398	IMPG2
chr3	101038483	T	423.237	IMPG2
chr3	101038484	G	422.395	IMPG2
chr3	101038485	G	417.984	IMPG2
chr3	101038486	G	421.07	IMPG2
chr3	101038487	C	680.113	IMPG2
chr3	101038488	A	680.992	IMPG2
chr3	101038489	G	679.32	IMPG2
chr3	101038490	A	682.422	IMPG2
chr3	101038491	T	676.683	IMPG2
chr3	101038492	T	680.339	IMPG2
chr3	101038493	T	688.18	IMPG2
chr3	101038494	T	694.344	IMPG2
chr3	101038495	C	696.742	IMPG2
chr3	101038496	A	695.546	IMPG2
chr3	101038497	C	697.304	IMPG2
chr3	101038498	T	697.282	IMPG2
chr3	101038499	C	695.683	IMPG2
chr3	101038500	C	691.61	IMPG2
chr3	101038501	A	693.446	IMPG2
chr3	101038502	T	671.452	IMPG2
chr3	101038503	T	689.941	IMPG2
chr3	101038504	A	698.995	IMPG2
chr3	101038505	G	690.61	IMPG2
chr3	101038506	G	689.868	IMPG2
chr3	101038507	A	700.694	IMPG2
chr3	101038508	A	684.54	IMPG2
chr3	101038509	A	696.172	IMPG2
chr3	101038510	C	699.594	IMPG2
chr3	101038511	A	706.629	IMPG2
chr3	101038512	G	707.688	IMPG2
chr3	101038513	A	713.661	IMPG2
chr3	101038514	A	697.599	IMPG2
chr3	101038515	T	797.14	IMPG2
chr3	101038516	A	802.884	IMPG2
chr3	101038517	G	780.341	IMPG2
chr3	101038518	A	828.567	IMPG2
chr3	101038519	T	839.89	IMPG2
chr3	101038520	C	841.438	IMPG2
chr3	101038521	T	840.914	IMPG2
chr3	101038522	C	841.653	IMPG2
chr3	101038523	C	840.427	IMPG2
chr3	101038524	G	839.898	IMPG2
chr3	101038525	C	838.038	IMPG2
chr3	101038526	C	837.535	IMPG2
chr3	101038527	T	838.043	IMPG2
chr3	101038528	T	838.339	IMPG2
chr3	101038529	C	840.645	IMPG2
chr3	101038530	T	843.825	IMPG2
chr3	101038531	G	842.226	IMPG2
chr3	101038532	A	1001.4	IMPG2
chr3	101038533	T	1002.21	IMPG2
chr3	101038534	T	1010.87	IMPG2
chr3	101038535	A	1036.8	IMPG2
chr3	101038536	A	1045.73	IMPG2
chr3	101038537	C	1047.05	IMPG2
chr3	101038538	C	1047.42	IMPG2
chr3	101038539	A	1035.53	IMPG2
chr3	101038540	C	1048.75	IMPG2
chr3	101038541	T	1037.21	IMPG2
chr3	101038542	G	1048.87	IMPG2
chr3	101038543	T	1051.79	IMPG2
chr3	101038544	C	1049.37	IMPG2
chr3	101038545	T	1043.38	IMPG2
chr3	101038546	T	1042.34	IMPG2
chr3	101038547	T	1046.88	IMPG2
chr3	101038548	C	1049.81	IMPG2
chr3	101038549	A	1046.58	IMPG2
chr3	101038550	G	1048.86	IMPG2
chr3	101038551	T	1044.78	IMPG2
chr3	101038552	T	1046.93	IMPG2
chr3	101038553	T	1049.56	IMPG2
chr3	101038554	C	1049.89	IMPG2
chr3	101038555	T	1052.66	IMPG2
chr3	101038556	C	1046.8	IMPG2
chr3	101038557	T	1208.65	IMPG2
chr3	101038558	G	1215.54	IMPG2
chr3	101038559	C	1049.76	IMPG2
chr3	101038560	G	1050.18	IMPG2
chr3	101038561	G	1050.37	IMPG2
chr3	101038562	T	1054.36	IMPG2
chr3	101038563	C	1052.58	IMPG2
chr3	101038564	C	1050.5	IMPG2
chr3	101038565	A	1053.89	IMPG2
chr3	101038566	G	1052.38	IMPG2
chr3	101038567	A	1045.23	IMPG2
chr3	101038568	G	1052.41	IMPG2
chr3	101038569	G	1048.4	IMPG2
chr3	101038570	C	1050.61	IMPG2
chr3	101038571	T	1055.76	IMPG2
chr3	101038572	G	1052.29	IMPG2
chr3	101038573	T	1038.5	IMPG2
chr3	101038574	T	1030.07	IMPG2
chr3	101038575	T	1016.31	IMPG2
chr3	101038576	C	999.844	IMPG2
chr3	101038577	T	999.374	IMPG2
chr3	101038578	T	972.406	IMPG2
chr3	101038579	T	987.871	IMPG2
chr3	101038580	T	994.664	IMPG2
chr3	101038581	T	1004.97	IMPG2
chr3	101038582	G	983.858	IMPG2
chr3	101038583	G	981.419	IMPG2
chr3	101038584	T	984.874	IMPG2
chr3	101038585	A	1013	IMPG2
chr3	101038586	G	1014.39	IMPG2
chr3	101038587	C	1011.49	IMPG2
chr3	101038588	T	1011.97	IMPG2
chr3	101038589	A	1001.12	IMPG2
chr3	101038590	G	1015.19	IMPG2
chr3	101038591	A	1015.69	IMPG2
chr3	101038592	G	1017.3	IMPG2
chr3	101038593	A	1013.4	IMPG2
chr3	101038594	A	994.981	IMPG2
chr3	101038595	A	999.852	IMPG2
chr3	101038596	G	1012.36	IMPG2
chr3	101038597	G	1009.26	IMPG2
chr3	101038598	T	1012.21	IMPG2
chr3	101038599	C	998.078	IMPG2
chr3	101038600	T	1008.23	IMPG2
chr3	101038601	G	1010.97	IMPG2
chr3	101038602	T	1004.14	IMPG2
chr3	101038603	T	1002.56	IMPG2
chr3	101038604	G	990.737	IMPG2
chr3	101038605	A	986.048	IMPG2
chr3	101038606	T	958.823	IMPG2
chr3	101038607	T	971.863	IMPG2
chr3	101038608	C	961.054	IMPG2
chr3	101038609	T	971.212	IMPG2
chr3	101038610	T	967.379	IMPG2
chr3	101038611	C	968.855	IMPG2
chr3	101038612	A	963.919	IMPG2
chr3	101038613	G	966.93	IMPG2
chr3	101038614	G	965.86	IMPG2
chr3	101038615	C	966.409	IMPG2
chr3	101038616	A	971.755	IMPG2
chr3	101038617	G	966.266	IMPG2
chr3	101038618	G	968.043	IMPG2
chr3	101038619	A	973.116	IMPG2
chr3	101038620	G	969.911	IMPG2
chr3	101038621	A	970.973	IMPG2
chr3	101038622	A	966.919	IMPG2
chr3	101038623	A	963.978	IMPG2
chr3	101038624	A	931.027	IMPG2
chr3	101038625	G	928.379	IMPG2
chr3	101038626	A	926.618	IMPG2
chr3	101038627	A	930.645	IMPG2
chr3	101038628	A	928.968	IMPG2
chr3	101038629	C	930.876	IMPG2
chr3	101038630	T	935.809	IMPG2
chr3	101038631	G	699.121	IMPG2
chr3	101038632	C	696.995	IMPG2
chr3	101038633	A	695.844	IMPG2
chr3	101038634	C	694.28	IMPG2
chr3	101038635	T	694.968	IMPG2
chr3	101038636	C	678.556	IMPG2
chr3	101038637	T	686.094	IMPG2
chr3	101038638	T	688.027	IMPG2
chr3	101038639	G	698.441	IMPG2
chr3	101038640	G	694.667	IMPG2
chr3	101038641	G	698.078	IMPG2
chr3	101038642	T	695.433	IMPG2
chr3	101038643	T	694.925	IMPG2
chr3	101038644	C	646.651	IMPG2
chr3	101038645	T	697.876	IMPG2
chr3	101038646	T	697.441	IMPG2
chr3	101038647	G	686.261	IMPG2
chr3	101038648	G	680.833	IMPG2
chr3	101038649	A	661.457	IMPG2
chr3	101038650	T	660.379	IMPG2
chr3	101038651	C	639.013	IMPG2
chr3	101038652	T	660.003	IMPG2
chr3	101038653	C	641.925	IMPG2
chr3	101038654	C	643.038	IMPG2
chr3	101038655	T	656.056	IMPG2
chr3	101038656	C	628.847	IMPG2
chr3	101038657	T	650.952	IMPG2
chr3	101038658	A	631.933	IMPG2
chr3	101038659	T	640.734	IMPG2
chr3	101038660	A	645.594	IMPG2
chr3	101038661	G	643.755	IMPG2
chr3	101038662	A	653.395	IMPG2
chr3	101038663	T	651.234	IMPG2
chr3	101038664	A	647.078	IMPG2
chr3	101038665	A	645.317	IMPG2
chr3	101038666	G	646.185	IMPG2
chr3	101038667	T	653.481	IMPG2
chr3	101038668	A	647.667	IMPG2
chr3	101038669	G	647.745	IMPG2
chr3	101038670	G	653.255	IMPG2
chr3	101038671	T	653.161	IMPG2
chr3	101038672	T	655.207	IMPG2
chr3	101038673	T	661.718	IMPG2
chr3	101038674	G	658.438	IMPG2
chr3	101038675	T	657.589	IMPG2
chr3	101038676	G	654.237	IMPG2
chr3	101038677	C	646.858	IMPG2
chr3	101038678	T	659.581	IMPG2
chr3	101038679	A	655.793	IMPG2
chr3	101038680	C	651.761	IMPG2
chr3	101038681	A	659.272	IMPG2
chr3	101038682	G	658.075	IMPG2
chr3	101038683	A	656.433	IMPG2
chr3	101038684	G	655.062	IMPG2
chr3	101038685	T	661.11	IMPG2
chr3	101038686	G	654.909	IMPG2
chr3	101038687	A	656.868	IMPG2
chr3	101038688	A	651.675	IMPG2
chr3	101038689	A	655.941	IMPG2
chr3	101038690	G	652.976	IMPG2
chr3	101038691	T	663.118	IMPG2
chr3	101038692	A	654.18	IMPG2
chr3	101038693	T	660.53	IMPG2
chr3	101038694	A	656.841	IMPG2
chr3	101038695	G	655.629	IMPG2
chr3	101038696	T	659.495	IMPG2
chr3	101039112	A	547.194	IMPG2
chr3	101039113	A	542.124	IMPG2
chr3	101039114	A	536.755	IMPG2
chr3	101039115	T	540.349	IMPG2
chr3	101039116	G	531.151	IMPG2
chr3	101039117	T	544.379	IMPG2
chr3	101039118	A	568.36	IMPG2
chr3	101039119	G	555.785	IMPG2
chr3	101039120	A	566.823	IMPG2
chr3	101039121	T	566.355	IMPG2
chr3	101039122	T	564.556	IMPG2
chr3	101039123	T	564.801	IMPG2
chr3	101039124	T	566.659	IMPG2
chr3	101039125	T	567.578	IMPG2
chr3	101039126	A	567.462	IMPG2
chr3	101039127	A	563.78	IMPG2
chr3	101039128	A	565.562	IMPG2
chr3	101039129	T	553.333	IMPG2
chr3	101039130	A	567.126	IMPG2
chr3	101039131	C	558.54	IMPG2
chr3	101039132	C	562.812	IMPG2
chr3	101039133	T	566.444	IMPG2
chr3	101039134	G	565.613	IMPG2
chr3	101039135	T	561.478	IMPG2
chr3	101039136	T	568.137	IMPG2
chr3	101039137	A	565.503	IMPG2
chr3	101039138	A	565.954	IMPG2
chr3	101039139	T	567.995	IMPG2
chr3	101039140	G	565.228	IMPG2
chr3	101039141	A	562.93	IMPG2
chr3	101039142	T	567.524	IMPG2
chr3	101039143	G	562.833	IMPG2
chr3	101039144	G	564.161	IMPG2
chr3	101039145	A	567.825	IMPG2
chr3	101039146	A	563.043	IMPG2
chr3	101039147	A	568.433	IMPG2
chr3	101039148	G	564.93	IMPG2
chr3	101039149	T	567.578	IMPG2
chr3	101039150	C	564.575	IMPG2
chr3	101039151	T	568.255	IMPG2
chr3	101039152	C	561.987	IMPG2
chr3	101039153	C	559.067	IMPG2
chr3	101039154	T	563.247	IMPG2
chr3	101039155	T	556.812	IMPG2
chr3	101039156	C	558.944	IMPG2
chr3	101039157	T	565.516	IMPG2
chr3	101039158	A	565.234	IMPG2
chr3	101039159	T	564.793	IMPG2
chr3	101039160	C	563.965	IMPG2
chr3	101039161	A	566.497	IMPG2
chr3	101039162	G	563.508	IMPG2
chr3	101039163	G	563.126	IMPG2
chr3	101039164	A	565.882	IMPG2
chr3	101039165	C	562.634	IMPG2
chr3	101039166	A	564.25	IMPG2
chr3	101039167	A	565.43	IMPG2
chr3	101039168	A	560.306	IMPG2
chr3	101039169	T	564.003	IMPG2
chr3	101039170	A	546.406	IMPG2
chr3	101039171	T	565.355	IMPG2
chr3	101039172	C	562.866	IMPG2
chr3	101039173	A	566.554	IMPG2
chr3	101039174	A	564.836	IMPG2
chr3	101039175	A	559.032	IMPG2
chr3	101039176	A	552.056	IMPG2
chr3	101039177	T	559.753	IMPG2
chr3	101039178	A	566.53	IMPG2
chr3	101039179	C	560.661	IMPG2
chr3	101039180	C	559.648	IMPG2
chr3	101039181	C	561.97	IMPG2
chr3	101039182	A	562.027	IMPG2
chr3	101039183	G	563.909	IMPG2
chr3	101039184	A	566.032	IMPG2
chr3	101039185	G	564.317	IMPG2
chr3	101039186	A	565.513	IMPG2
chr3	101039187	A	564.008	IMPG2
chr3	101039188	A	554.535	IMPG2
chr3	101039189	T	565.046	IMPG2
chr3	101039190	C	565.328	IMPG2
chr3	101039191	T	561.565	IMPG2
chr3	101039192	T	566.487	IMPG2
chr3	101039193	C	561.511	IMPG2
chr3	101039194	C	548.737	IMPG2
chr3	101039195	C	556.82	IMPG2
chr3	101039196	A	562.535	IMPG2
chr3	101039197	A	557.449	IMPG2
chr3	101039198	A	554.358	IMPG2
chr3	101039199	A	545.078	IMPG2
chr3	101039200	A	556.228	IMPG2
chr3	101039201	G	558.683	IMPG2
chr3	101039202	A	560.608	IMPG2
chr3	101039203	G	554.664	IMPG2
chr3	101039204	G	556.573	IMPG2
chr3	101039205	A	564.503	IMPG2
chr3	101039206	A	561.18	IMPG2
chr3	101039207	A	564.395	IMPG2
chr3	101039208	C	559.202	IMPG2
chr3	101039209	A	562.922	IMPG2
chr3	101039210	T	564.677	IMPG2
chr3	101039211	A	561.191	IMPG2
chr3	101039212	A	551.554	IMPG2
chr3	101039213	T	576.753	IMPG2
chr3	101039214	C	575.755	IMPG2
chr3	101039215	A	578.632	IMPG2
chr3	101039216	T	579.218	IMPG2
chr3	101039217	T	575.661	IMPG2
chr3	101039218	T	569.946	IMPG2
chr3	101039219	G	567.169	IMPG2
chr3	101039220	G	565.003	IMPG2
chr3	101039221	G	565.793	IMPG2
chr3	101039222	C	553.43	IMPG2
chr3	101039223	C	558.495	IMPG2
chr3	101039224	A	567.769	IMPG2
chr3	101039225	A	565.863	IMPG2
chr3	101039226	A	562.089	IMPG2
chr3	101039227	A	562.366	IMPG2
chr3	101039228	C	559.672	IMPG2
chr3	101039229	C	562.661	IMPG2
chr3	101039230	A	564.03	IMPG2
chr3	101039231	A	220.164	IMPG2
chr3	101039232	A	231.688	IMPG2
chr3	101039233	G	229.887	IMPG2
chr3	101039234	G	234.478	IMPG2
chr3	101039235	A	391.083	IMPG2
chr3	101039236	A	383.352	IMPG2
chr3	101039237	T	392.39	IMPG2
chr3	101039238	G	392.543	IMPG2
chr3	101039239	A	391.927	IMPG2
chr3	101039240	G	390.989	IMPG2
chr3	101039241	G	392.847	IMPG2
chr3	101039242	A	394.382	IMPG2
chr3	101039243	G	392.132	IMPG2
chr3	101039244	A	394.22	IMPG2
chr3	101039245	G	389.185	IMPG2
chr3	101039246	G	391.285	IMPG2
chr3	101039247	A	393.989	IMPG2
chr3	101039248	C	390.97	IMPG2
chr3	101039249	A	393.183	IMPG2
chr3	101039250	G	389.933	IMPG2
chr3	101039251	A	392.04	IMPG2
chr3	101039252	A	389.766	IMPG2
chr3	101039253	T	391.734	IMPG2
chr3	101039254	C	387.589	IMPG2
chr3	101039255	C	387.535	IMPG2
chr3	101039256	T	421.898	IMPG2
chr3	101039257	T	421.516	IMPG2
chr3	101039258	A	420.258	IMPG2
chr3	101039259	A	419.352	IMPG2
chr3	101039260	T	419.194	IMPG2
chr3	101039261	T	419.371	IMPG2
chr3	101039262	G	417.871	IMPG2
chr3	101039263	A	416.401	IMPG2
chr3	101039264	G	417.968	IMPG2
chr3	101039265	T	419.71	IMPG2
chr3	101039266	G	420.04	IMPG2
chr3	101039267	T	430.446	IMPG2
chr3	101039268	C	430.363	IMPG2
chr3	101039269	C	431.503	IMPG2
chr3	101039270	A	435.82	IMPG2
chr3	101039271	A	434.331	IMPG2
chr3	101039272	A	432.449	IMPG2
chr3	101039273	T	435.965	IMPG2
chr3	101039274	C	429.914	IMPG2
chr3	101039275	C	430.091	IMPG2
chr3	101039276	T	436.234	IMPG2
chr3	101039277	T	436.656	IMPG2
chr3	101039278	G	433.567	IMPG2
chr3	101039279	A	436.344	IMPG2
chr3	101039280	A	435.255	IMPG2
chr3	101039281	A	435.685	IMPG2
chr3	101039282	C	433.669	IMPG2
chr3	101039283	T	435.156	IMPG2
chr3	101039284	T	435.22	IMPG2
chr3	101039285	C	422.688	IMPG2
chr3	101039286	C	422.293	IMPG2
chr3	101039287	A	574.003	IMPG2
chr3	101039288	A	574.177	IMPG2
chr3	101039289	T	572.583	IMPG2
chr3	101039290	A	573.602	IMPG2
chr3	101039291	A	571.898	IMPG2
chr3	101039292	C	572.54	IMPG2
chr3	101039293	A	572.328	IMPG2
chr3	101039294	A	566.032	IMPG2
chr3	101039295	A	567.094	IMPG2
chr3	101039296	G	560.142	IMPG2
chr3	101039297	A	572.734	IMPG2
chr3	101039298	G	569.925	IMPG2
chr3	101039299	T	572.113	IMPG2
chr3	101039300	T	573.906	IMPG2
chr3	101039301	A	574.57	IMPG2
chr3	101039302	T	575.758	IMPG2
chr3	101039303	A	574.583	IMPG2
chr3	101039304	G	570.32	IMPG2
chr3	101039305	G	520.997	IMPG2
chr3	101039306	A	526.747	IMPG2
chr3	101039307	A	520.038	IMPG2
chr3	101039308	A	526.411	IMPG2
chr3	101039309	G	520.003	IMPG2
chr3	101039310	A	522.349	IMPG2
chr3	101039311	C	587.086	IMPG2
chr3	101039312	C	584.315	IMPG2
chr3	101039313	T	588.355	IMPG2
chr3	101039314	A	588.204	IMPG2
chr3	101039315	A	584.933	IMPG2
chr3	101039316	C	584.395	IMPG2
chr3	101039317	A	585.285	IMPG2
chr3	101039318	T	576.876	IMPG2
chr3	101039319	T	583.624	IMPG2
chr3	101039320	T	586.723	IMPG2
chr3	101039321	A	588.763	IMPG2
chr3	101039322	A	587.358	IMPG2
chr3	101039323	A	581.901	IMPG2
chr3	101039324	A	581.954	IMPG2
chr3	101039325	G	582.683	IMPG2
chr3	101039326	T	572.774	IMPG2
chr3	101039327	C	549.43	IMPG2
chr3	101039328	T	548.433	IMPG2
chr3	101039329	A	552.32	IMPG2
chr3	101039330	T	549.086	IMPG2
chr3	101039331	G	392.594	IMPG2
chr3	101039332	T	395.306	IMPG2
chr3	101039333	T	393.559	IMPG2
chr3	101039334	T	395.444	IMPG2
chr3	101039335	G	392.417	IMPG2
chr3	101039336	A	431.102	IMPG2
chr3	101039337	G	429.406	IMPG2
chr3	101039338	A	431.003	IMPG2
chr3	101039339	A	430.39	IMPG2
chr3	101039340	T	431.728	IMPG2
chr3	101039341	G	426.833	IMPG2
chr3	101039342	A	426.409	IMPG2
chr3	101039343	A	431.712	IMPG2
chr3	101039344	C	429.849	IMPG2
chr3	101039345	A	431.731	IMPG2
chr3	101039346	A	430.282	IMPG2
chr3	101039347	C	438.126	IMPG2
chr3	101039348	C	441.573	IMPG2
chr3	101039349	A	443.097	IMPG2
chr3	101039350	C	440.097	IMPG2
chr3	101039351	T	434.438	IMPG2
chr3	101039352	T	428.247	IMPG2
chr3	101039353	C	439.723	IMPG2
chr3	101039354	A	444.215	IMPG2
chr3	101039355	A	441.527	IMPG2
chr3	101039356	A	435.269	IMPG2
chr3	101039357	A	433.89	IMPG2
chr3	101039358	C	434.5	IMPG2
chr3	101039359	C	436.223	IMPG2
chr3	101039360	A	441.86	IMPG2
chr3	101039361	T	434.199	IMPG2
chr3	101039362	T	441.145	IMPG2
chr3	101039363	A	443.398	IMPG2
chr3	101039364	T	443.142	IMPG2
chr3	101039365	A	443.384	IMPG2
chr3	101039366	A	438.602	IMPG2
chr3	101039367	A	434.551	IMPG2
chr3	101039368	T	438.129	IMPG2
chr3	101039369	T	435.465	IMPG2
chr3	101039370	A	441.368	IMPG2
chr3	101039371	G	433.573	IMPG2
chr3	101039372	C	438.72	IMPG2
chr3	101039373	G	430	IMPG2
chr3	101039374	G	437.358	IMPG2
chr3	101039375	A	442.954	IMPG2
chr3	101039376	A	434.567	IMPG2
chr3	101039377	A	441.183	IMPG2
chr3	101039378	G	432.199	IMPG2
chr3	101039379	A	440.382	IMPG2
chr3	101039380	A	437.212	IMPG2
chr3	101039381	A	440.847	IMPG2
chr3	101039382	A	426.763	IMPG2
chr3	101039383	A	428.734	IMPG2
chr3	101039384	T	440.906	IMPG2
chr3	101039385	G	436.293	IMPG2
chr3	101039386	G	435.28	IMPG2
chr3	101039387	T	439.976	IMPG2
chr3	101039388	T	443.589	IMPG2
chr3	101039389	G	442.253	IMPG2
chr3	101039390	T	444.954	IMPG2
chr3	101039391	C	439.79	IMPG2
chr3	101039392	C	437.374	IMPG2
chr3	101039393	T	441.696	IMPG2
chr3	101039394	T	437.919	IMPG2
chr3	101039395	T	439.398	IMPG2
chr3	101039396	C	441.489	IMPG2
chr3	101039397	A	443.425	IMPG2
chr3	101039398	A	440.382	IMPG2
chr3	101039399	A	437.64	IMPG2
chr3	101039400	G	439.505	IMPG2
chr3	101039401	T	439.855	IMPG2
chr3	101039402	A	443.812	IMPG2
chr3	101039403	G	437.47	IMPG2
chr3	101039404	C	438.134	IMPG2
chr3	101039405	T	437.341	IMPG2
chr3	101039406	C	438.263	IMPG2
chr3	101039407	T	441.642	IMPG2
chr3	101039408	C	439.387	IMPG2
chr3	101039409	A	436.28	IMPG2
chr3	101039410	C	435.503	IMPG2
chr3	101039411	T	436.632	IMPG2
chr3	101039412	T	434.685	IMPG2
chr3	101039413	C	431.306	IMPG2
chr3	101039414	T	436.145	IMPG2
chr3	101039415	T	435.167	IMPG2
chr3	101039416	T	432.847	IMPG2
chr3	101039417	T	440.927	IMPG2
chr3	101039418	C	436.083	IMPG2
chr3	101039419	T	442.866	IMPG2
chr3	101039420	G	440.212	IMPG2
chr3	101039421	A	438.753	IMPG2
chr3	101039422	A	435.417	IMPG2
chr3	101039423	A	443.253	IMPG2
chr3	101039424	T	439.239	IMPG2
chr3	101039425	A	441.304	IMPG2
chr3	101039426	A	439.056	IMPG2
chr3	101039427	C	439.39	IMPG2
chr3	101039428	C	441.944	IMPG2
chr3	101039429	A	437.93	IMPG2
chr3	101039430	G	437.723	IMPG2
chr3	101039431	C	440.836	IMPG2
chr3	101039432	A	433.347	IMPG2
chr3	101039433	T	441.505	IMPG2
chr3	101039434	G	439.965	IMPG2
chr3	101039435	C	427.341	IMPG2
chr3	101039436	T	390.565	IMPG2
chr3	101039437	A	442.124	IMPG2
chr3	101039438	T	427.489	IMPG2
chr3	101039439	A	430.497	IMPG2
chr3	141124607	T	461.554	ZBTB38_rs2011092
chr4	13371480	T	234.137	RAB28
chr4	13371481	T	233.804	RAB28
chr4	13371482	T	234.261	RAB28
chr4	13371483	A	236.156	RAB28
chr4	13371484	T	235.997	RAB28
chr4	13371485	C	232.785	RAB28
chr4	13371486	A	234.387	RAB28
chr4	13371487	C	231.761	RAB28
chr4	13371488	T	236.013	RAB28
chr4	13371489	T	235.341	RAB28
chr4	13371490	A	235.336	RAB28
chr4	13371491	A	235.5	RAB28
chr4	13371492	T	225.484	RAB28
chr4	13371493	A	235.425	RAB28
chr4	13371494	C	233.108	RAB28
chr4	13371495	C	233.583	RAB28
chr4	13371496	T	235.341	RAB28
chr4	13371497	G	233.68	RAB28
chr4	13371498	C	234.094	RAB28
chr4	13371499	A	234.683	RAB28
chr4	13371500	C	233.148	RAB28
chr4	13371501	T	497.411	RAB28
chr4	13371502	A	500.753	RAB28
chr4	13371503	C	498.538	RAB28
chr4	13371504	T	499.583	RAB28
chr4	13371505	G	498.011	RAB28
chr4	13371506	T	499.344	RAB28
chr4	13371507	A	501.841	RAB28
chr4	13371508	C	498.831	RAB28
chr4	13371509	T	501.715	RAB28
chr4	13371510	G	499.522	RAB28
chr4	13371511	A	502.317	RAB28
chr4	13371512	A	497.833	RAB28
chr4	13371513	C	499.137	RAB28
chr4	13371514	A	499.145	RAB28
chr4	13371515	G	497.269	RAB28
chr4	13371516	A	502.089	RAB28
chr4	13371517	T	499.718	RAB28
chr4	13371518	T	501.062	RAB28
chr4	13371519	C	495.132	RAB28
chr4	13371520	T	500.054	RAB28
chr4	13371521	A	501.559	RAB28
chr4	13371522	C	498.312	RAB28
chr4	13371523	T	501.239	RAB28
chr4	13371524	C	496.392	RAB28
chr4	13371525	T	496.919	RAB28
chr4	13371526	G	498.118	RAB28
chr4	13371527	A	499.801	RAB28
chr4	13371528	G	498.624	RAB28
chr4	13371529	T	491.352	RAB28
chr4	13371530	A	495.715	RAB28
chr4	13371531	G	494.315	RAB28
chr4	13371532	A	487.651	RAB28
chr4	13371533	G	492.366	RAB28
chr4	13371534	G	494.132	RAB28
chr4	13371535	T	495.632	RAB28
chr4	13371536	G	489.454	RAB28
chr4	13371537	G	491.366	RAB28
chr4	13371538	T	500.677	RAB28
chr4	13371539	A	491.532	RAB28
chr4	13371540	T	501.371	RAB28
chr4	13371541	G	491.255	RAB28
chr4	13371542	T	500.301	RAB28
chr4	13371543	T	501.392	RAB28
chr4	13371544	G	490.309	RAB28
chr4	13371545	A	493.839	RAB28
chr4	13371546	T	501.911	RAB28
chr4	13371547	T	500.215	RAB28
chr4	13371548	T	501.484	RAB28
chr4	13371549	T	500.962	RAB28
chr4	13371550	C	486.785	RAB28
chr4	13371551	T	500.462	RAB28
chr4	13371552	T	497.016	RAB28
chr4	13371553	C	488.094	RAB28
chr4	13371554	T	495.113	RAB28
chr4	13371555	T	498.489	RAB28
chr4	13371556	C	492.452	RAB28
chr4	13371557	C	493.731	RAB28
chr4	13371558	G	494.04	RAB28
chr4	13371559	G	491.981	RAB28
chr4	13371560	G	492.177	RAB28
chr4	13371561	T	500.403	RAB28
chr4	13371562	A	490.675	RAB28
chr4	13371563	C	484.855	RAB28
chr4	13371564	T	498.024	RAB28
chr4	13371565	T	497.876	RAB28
chr4	13371566	C	491.433	RAB28
chr4	13371567	A	499.062	RAB28
chr4	13371568	C	489.14	RAB28
chr4	13371569	T	499.419	RAB28
chr4	13371570	A	493.212	RAB28
chr4	13371571	T	498.909	RAB28
chr4	13371572	T	496.884	RAB28
chr4	13371573	T	499.263	RAB28
chr4	13371574	C	489.906	RAB28
chr4	13371575	T	498.71	RAB28
chr4	13371576	G	492.022	RAB28
chr4	13371577	C	494.401	RAB28
chr4	13371578	C	485.212	RAB28
chr4	13371579	C	487.325	RAB28
chr4	13371580	T	492.868	RAB28
chr4	13371581	G	480.651	RAB28
chr4	13371582	A	493.868	RAB28
chr4	13371583	C	473.177	RAB28
chr4	13371584	A	494.793	RAB28
chr4	13371585	A	487.613	RAB28
chr4	13371586	T	488.522	RAB28
chr4	13371587	A	492.156	RAB28
chr4	13371588	C	483.145	RAB28
chr4	13371589	G	471.323	RAB28
chr4	13371590	C	486.078	RAB28
chr4	13371591	T	490.93	RAB28
chr4	13371592	G	475.083	RAB28
chr4	13371593	T	370.831	RAB28
chr4	13371594	C	352.745	RAB28
chr4	13371595	A	377.895	RAB28
chr4	13371596	A	373.909	RAB28
chr4	13371597	T	370.04	RAB28
chr4	13371598	T	371.325	RAB28
chr4	13371599	C	358.828	RAB28
chr4	13371600	C	359.887	RAB28
chr4	13371601	A	370.177	RAB28
chr4	13371602	T	361.906	RAB28
chr4	13371603	A	372.28	RAB28
chr4	13371604	C	355.505	RAB28
chr4	13371605	A	372.298	RAB28
chr4	13371606	A	370.065	RAB28
chr4	13371607	C	358.288	RAB28
chr4	13371608	A	370.003	RAB28
chr4	13371609	T	361.933	RAB28
chr4	13373431	A	641.777	RAB28
chr4	13373432	G	631.239	RAB28
chr4	13373433	C	636.04	RAB28
chr4	13373434	C	641.513	RAB28
chr4	13373435	A	641.274	RAB28
chr4	13373436	C	644.831	RAB28
chr4	13373437	A	646.513	RAB28
chr4	13373438	A	639.61	RAB28
chr4	13373439	A	645.973	RAB28
chr4	13373440	G	633.847	RAB28
chr4	13373441	C	642.968	RAB28
chr4	13373442	A	646.675	RAB28
chr4	13373443	C	644.204	RAB28
chr4	13373444	A	645.825	RAB28
chr4	13373445	C	643.763	RAB28
chr4	13373446	T	635.901	RAB28
chr4	13373447	C	640.245	RAB28
chr4	13373448	G	634.403	RAB28
chr4	13373449	A	647.14	RAB28
chr4	13373450	T	639.645	RAB28
chr4	13373451	T	639.551	RAB28
chr4	13373452	A	643.503	RAB28
chr4	13373453	T	636.653	RAB28
chr4	13373454	T	642.188	RAB28
chr4	13373455	C	633.153	RAB28
chr4	13373456	T	643.699	RAB28
chr4	13373457	C	629.763	RAB28
chr4	13373458	T	641.145	RAB28
chr4	13373459	A	630.309	RAB28
chr4	13373460	T	624.987	RAB28
chr4	13373461	T	636.745	RAB28
chr4	13373462	A	641.411	RAB28
chr4	13373463	G	633.28	RAB28
chr4	13373464	T	638.952	RAB28
chr4	13373465	T	642.401	RAB28
chr4	13373466	G	635.551	RAB28
chr4	13373467	A	639.228	RAB28
chr4	13373468	T	638.723	RAB28
chr4	13373469	G	636.073	RAB28
chr4	13373470	A	638.401	RAB28
chr4	13373471	A	641.164	RAB28
chr4	13373472	A	643.844	RAB28
chr4	13373473	T	644.333	RAB28
chr4	13373474	G	632.094	RAB28
chr4	13373475	A	640.898	RAB28
chr4	13373476	A	641.089	RAB28
chr4	13373477	A	643.782	RAB28
chr4	13373478	A	642.043	RAB28
chr4	13373479	T	639.371	RAB28
chr4	13373480	A	637.497	RAB28
chr4	13373481	A	640.694	RAB28
chr4	13373482	T	640.228	RAB28
chr4	13373483	G	636.228	RAB28
chr4	13373484	A	638.707	RAB28
chr4	13373485	A	630.266	RAB28
chr4	13373486	A	627.806	RAB28
chr4	13373487	T	637.761	RAB28
chr4	13373488	G	632.634	RAB28
chr4	13373489	G	630.774	RAB28
chr4	13373490	C	628.18	RAB28
chr4	13373491	C	619.422	RAB28
chr4	13373492	C	628.734	RAB28
chr4	13373493	T	639.734	RAB28
chr4	13373494	A	628.411	RAB28
chr4	13373495	A	633.618	RAB28
chr4	13373496	G	630.863	RAB28
chr4	13373497	A	636.86	RAB28
chr4	13373498	G	619.161	RAB28
chr4	13373499	G	630.535	RAB28
chr4	13373500	A	640.651	RAB28
chr4	13373501	A	628.18	RAB28
chr4	13373502	A	628.524	RAB28
chr4	13373503	A	633.599	RAB28
chr4	13373504	G	617.809	RAB28
chr4	13373505	A	616.473	RAB28
chr4	13373506	G	607.618	RAB28
chr4	13373507	T	620.914	RAB28
chr4	13373508	T	623.876	RAB28
chr4	13373509	A	618.234	RAB28
chr4	13373510	T	620.637	RAB28
chr4	13373511	A	598.987	RAB28
chr4	13378149	A	308.637	RAB28
chr4	13378150	T	307.944	RAB28
chr4	13378151	A	308.355	RAB28
chr4	13378152	A	304.728	RAB28
chr4	13378153	A	306.5	RAB28
chr4	13378154	G	299.013	RAB28
chr4	13378155	T	307.056	RAB28
chr4	13378156	T	307.29	RAB28
chr4	13378157	C	305.465	RAB28
chr4	13378158	A	306.645	RAB28
chr4	13378159	A	305.688	RAB28
chr4	13378160	G	301.285	RAB28
chr4	13378161	G	298.715	RAB28
chr4	13378162	T	348.366	RAB28
chr4	13378163	A	343.546	RAB28
chr4	13378164	A	347.282	RAB28
chr4	13378165	T	348.755	RAB28
chr4	13378166	C	347.22	RAB28
chr4	13378167	A	348.745	RAB28
chr4	13378168	C	347.677	RAB28
chr4	13378169	C	345.836	RAB28
chr4	13378170	T	357.957	RAB28
chr4	13378171	G	356.258	RAB28
chr4	13378172	T	357.059	RAB28
chr4	13378173	G	356.465	RAB28
chr4	13378174	A	357.18	RAB28
chr4	13378175	C	353.938	RAB28
chr4	13378176	T	356.293	RAB28
chr4	13378177	G	355.315	RAB28
chr4	13378178	T	356.731	RAB28
chr4	13378179	T	355.304	RAB28
chr4	13378180	C	350.812	RAB28
chr4	13378181	T	358.874	RAB28
chr4	13378182	A	356.981	RAB28
chr4	13378183	T	357.204	RAB28
chr4	13378184	T	357.038	RAB28
chr4	13378185	T	355.82	RAB28
chr4	13378186	C	354.005	RAB28
chr4	13378187	T	357.567	RAB28
chr4	13378188	G	355.645	RAB28
chr4	13378189	C	352.804	RAB28
chr4	13378190	T	357.97	RAB28
chr4	13378191	T	356.126	RAB28
chr4	13378192	T	358.589	RAB28
chr4	13378193	G	354.438	RAB28
chr4	13378194	T	353.634	RAB28
chr4	13378195	T	353.422	RAB28
chr4	13378196	T	357.349	RAB28
chr4	13378197	A	356.763	RAB28
chr4	13378198	A	354.785	RAB28
chr4	13378199	T	354.065	RAB28
chr4	13378200	T	355.293	RAB28
chr4	13378201	T	356.032	RAB28
chr4	13378202	G	353.013	RAB28
chr4	13378203	A	353.059	RAB28
chr4	13378204	T	357.667	RAB28
chr4	13378205	C	353.978	RAB28
chr4	13378206	C	349.196	RAB28
chr4	13378207	C	353.844	RAB28
chr4	13378208	A	355.79	RAB28
chr4	13378209	A	356.591	RAB28
chr4	13378210	G	351.153	RAB28
chr4	13378211	G	354.196	RAB28
chr4	13378212	A	358.024	RAB28
chr4	13378213	T	357.96	RAB28
chr4	13378214	T	357.739	RAB28
chr4	13378215	T	357.852	RAB28
chr4	13378216	C	355.497	RAB28
chr4	13378217	A	357.159	RAB28
chr4	13378218	G	354.427	RAB28
chr4	13378219	C	354.855	RAB28
chr4	13378220	A	357.411	RAB28
chr4	13378221	G	354.392	RAB28
chr4	13378222	C	355.132	RAB28
chr4	13378223	A	357.452	RAB28
chr4	13378224	A	354.922	RAB28
chr4	13378225	C	354.296	RAB28
chr4	13378226	T	357.202	RAB28
chr4	13378227	T	354.105	RAB28
chr4	13378228	T	355.769	RAB28
chr4	13378229	C	355.242	RAB28
chr4	13378230	T	357.245	RAB28
chr4	13378231	G	356.258	RAB28
chr4	13378232	A	356.806	RAB28
chr4	13378233	A	356.409	RAB28
chr4	13378234	A	357.758	RAB28
chr4	13378235	G	355.669	RAB28
chr4	13378236	C	356.145	RAB28
chr4	13378237	A	356.989	RAB28
chr4	13378238	C	356.54	RAB28
chr4	13378239	A	358.07	RAB28
chr4	13378240	G	352.102	RAB28
chr4	13378241	G	354.804	RAB28
chr4	13378242	A	357.847	RAB28
chr4	13378243	A	357.728	RAB28
chr4	13378244	G	355.132	RAB28
chr4	13378245	A	357.14	RAB28
chr4	13378246	C	351.325	RAB28
chr4	13378247	C	350.086	RAB28
chr4	13378248	T	357.376	RAB28
chr4	13378249	A	357.207	RAB28
chr4	13378250	C	243.919	RAB28
chr4	13378251	A	242.629	RAB28
chr4	13378252	T	246.261	RAB28
chr4	13378253	A	243.487	RAB28
chr4	13378254	A	243.011	RAB28
chr4	13378255	C	244.134	RAB28
chr4	13378256	A	247.272	RAB28
chr4	13378257	A	242.793	RAB28
chr4	13378258	A	246.29	RAB28
chr4	13378259	A	245.419	RAB28
chr4	13378260	A	244.89	RAB28
chr4	13378261	T	247.503	RAB28
chr4	13378262	G	244.403	RAB28
chr4	13378263	G	241.175	RAB28
chr4	13378264	G	244.849	RAB28
chr4	13378265	T	243.661	RAB28
chr4	13378266	T	248.341	RAB28
chr4	13383095	G	238.565	RAB28
chr4	13383096	T	234.914	RAB28
chr4	13383097	A	253.844	RAB28
chr4	13383098	T	252.293	RAB28
chr4	13383099	T	254.336	RAB28
chr4	13383100	C	250.113	RAB28
chr4	13383101	A	255.25	RAB28
chr4	13383102	T	256.116	RAB28
chr4	13383103	T	255.613	RAB28
chr4	13383104	A	256.078	RAB28
chr4	13383105	T	255.97	RAB28
chr4	13383106	T	252.919	RAB28
chr4	13383107	T	255.22	RAB28
chr4	13383108	T	329.409	RAB28
chr4	13383109	A	331.987	RAB28
chr4	13383110	C	330.613	RAB28
chr4	13383111	T	343.935	RAB28
chr4	13383112	T	346.661	RAB28
chr4	13383113	A	359.352	RAB28
chr4	13383114	C	360.169	RAB28
chr4	13383115	A	367.202	RAB28
chr4	13383116	G	359.419	RAB28
chr4	13383117	A	366.637	RAB28
chr4	13383118	G	363.452	RAB28
chr4	13383119	T	365.978	RAB28
chr4	13383120	C	361.038	RAB28
chr4	13383121	T	367.575	RAB28
chr4	13383122	C	363.008	RAB28
chr4	13383123	C	362.11	RAB28
chr4	13383124	T	365.747	RAB28
chr4	13383125	G	364.616	RAB28
chr4	13383126	T	365.478	RAB28
chr4	13383127	C	356.511	RAB28
chr4	13383128	T	365.933	RAB28
chr4	13383129	T	365.696	RAB28
chr4	13383130	G	365.272	RAB28
chr4	13383131	G	363.696	RAB28
chr4	13383132	C	432.868	RAB28
chr4	13383133	T	433.5	RAB28
chr4	13383134	G	435.562	RAB28
chr4	13383135	A	435.903	RAB28
chr4	13383136	G	433.989	RAB28
chr4	13383137	A	437.411	RAB28
chr4	13383138	C	433.449	RAB28
chr4	13383139	A	434.922	RAB28
chr4	13383140	A	434.28	RAB28
chr4	13383141	A	434.613	RAB28
chr4	13383142	G	433.145	RAB28
chr4	13383143	T	433.524	RAB28
chr4	13383144	G	440.567	RAB28
chr4	13383145	G	439.293	RAB28
chr4	13383146	C	426.997	RAB28
chr4	13383147	T	445.016	RAB28
chr4	13383148	A	444.685	RAB28
chr4	13383149	C	438.884	RAB28
chr4	13383150	T	445.772	RAB28
chr4	13383151	A	445.772	RAB28
chr4	13383152	A	444.234	RAB28
chr4	13383153	A	441.175	RAB28
chr4	13383154	A	436.548	RAB28
chr4	13383155	C	438.694	RAB28
chr4	13383156	C	439.013	RAB28
chr4	13383157	A	442.315	RAB28
chr4	13383158	T	440.333	RAB28
chr4	13383159	T	439.352	RAB28
chr4	13383160	T	435.263	RAB28
chr4	13383161	T	446.169	RAB28
chr4	13383162	C	440.565	RAB28
chr4	13383163	C	440.556	RAB28
chr4	13383164	T	445.591	RAB28
chr4	13383165	G	441.344	RAB28
chr4	13383166	G	438.376	RAB28
chr4	13383167	C	440.374	RAB28
chr4	13383168	A	446.07	RAB28
chr4	13383169	A	443.237	RAB28
chr4	13383170	A	439.116	RAB28
chr4	13383171	A	436.879	RAB28
chr4	13383172	C	437.618	RAB28
chr4	13383173	C	435.565	RAB28
chr4	13383174	G	441.051	RAB28
chr4	13383175	T	438.325	RAB28
chr4	13383176	A	439.457	RAB28
chr4	13383177	A	439.909	RAB28
chr4	13383178	G	441.11	RAB28
chr4	13383179	T	442.602	RAB28
chr4	13383180	G	441.973	RAB28
chr4	13383181	T	435.548	RAB28
chr4	13383182	T	443.906	RAB28
chr4	13383183	T	446.989	RAB28
chr4	13383184	T	447.083	RAB28
chr4	13383185	T	445.183	RAB28
chr4	13383186	C	442.024	RAB28
chr4	13383187	A	432.753	RAB28
chr4	13383188	G	441.922	RAB28
chr4	13383189	G	441.247	RAB28
chr4	13383190	T	444.194	RAB28
chr4	13383191	T	443.462	RAB28
chr4	13383192	T	446.288	RAB28
chr4	13383193	T	447.172	RAB28
chr4	13383194	A	444.653	RAB28
chr4	13383195	T	447.011	RAB28
chr4	13383196	T	446.909	RAB28
chr4	13383197	G	440.508	RAB28
chr4	13383198	T	442.306	RAB28
chr4	13383199	T	446.922	RAB28
chr4	13383200	C	424.245	RAB28
chr4	13383201	G	418.984	RAB28
chr4	13383202	C	424.32	RAB28
chr4	13383203	A	428.922	RAB28
chr4	13383204	T	428.597	RAB28
chr4	13383205	A	427.712	RAB28
chr4	13383206	T	430.352	RAB28
chr4	13383207	G	426.161	RAB28
chr4	13383208	C	424.245	RAB28
chr4	13383209	T	330.925	RAB28
chr4	13383210	C	325.269	RAB28
chr4	13383211	C	326.266	RAB28
chr4	13383212	A	330.755	RAB28
chr4	13383213	A	327.038	RAB28
chr4	13383214	A	322.704	RAB28
chr4	13383215	T	329.118	RAB28
chr4	13383216	C	328	RAB28
chr4	13383217	A	325.21	RAB28
chr4	13383218	A	322.941	RAB28
chr4	13383219	C	325.597	RAB28
chr4	13383220	T	326.906	RAB28
chr4	13383221	A	326.398	RAB28
chr4	13383222	G	326.145	RAB28
chr4	13383223	A	327.296	RAB28
chr4	13383224	A	318.64	RAB28
chr4	13383225	A	324.495	RAB28
chr4	13383226	G	325.245	RAB28
chr4	13383227	G	327.038	RAB28
chr4	13383228	T	328.177	RAB28
chr4	13383229	G	328.484	RAB28
chr4	13383230	T	320.32	RAB28
chr4	13383231	T	300.25	RAB28
chr4	13383232	A	295.425	RAB28
chr4	13383233	A	291.774	RAB28
chr4	13383234	A	290.806	RAB28
chr4	13383235	G	288.938	RAB28
chr4	13383236	A	288.804	RAB28
chr4	13383237	A	285	RAB28
chr4	13383238	A	288.812	RAB28
chr4	13461467	G	611.64	RAB28
chr4	13461468	G	606.438	RAB28
chr4	13461469	G	610.266	RAB28
chr4	13461470	A	620.422	RAB28
chr4	13461471	C	618.476	RAB28
chr4	13461472	A	624.645	RAB28
chr4	13461473	G	620.887	RAB28
chr4	13461474	A	626.93	RAB28
chr4	13461475	G	621.108	RAB28
chr4	13461476	C	621.68	RAB28
chr4	13461477	T	613.14	RAB28
chr4	13461478	G	622.624	RAB28
chr4	13461479	A	625.234	RAB28
chr4	13461480	A	621.589	RAB28
chr4	13461481	A	623.202	RAB28
chr4	13461482	C	623.645	RAB28
chr4	13461483	T	622.946	RAB28
chr4	13461484	G	614.763	RAB28
chr4	13461485	C	617.153	RAB28
chr4	13461486	A	624.546	RAB28
chr4	13461487	A	616	RAB28
chr4	13461488	T	621.145	RAB28
chr4	13461489	G	613.766	RAB28
chr4	13461490	C	613.608	RAB28
chr4	13461491	A	624.048	RAB28
chr4	13461492	A	593.242	RAB28
chr4	13461493	T	615.387	RAB28
chr4	13461494	A	623.269	RAB28
chr4	13461495	T	619.863	RAB28
chr4	13461496	C	622.164	RAB28
chr4	13461497	A	627.702	RAB28
chr4	13461498	T	623.347	RAB28
chr4	13461499	A	628.081	RAB28
chr4	13461500	A	626.425	RAB28
chr4	13461501	A	621.156	RAB28
chr4	13461502	A	620.121	RAB28
chr4	13461503	T	624.917	RAB28
chr4	13461504	C	625.366	RAB28
chr4	13461505	T	627.495	RAB28
chr4	13461506	G	624.089	RAB28
chr4	13461507	C	624.417	RAB28
chr4	13461508	A	628.452	RAB28
chr4	13461509	G	624.777	RAB28
chr4	13461510	C	622.941	RAB28
chr4	13461511	T	627.852	RAB28
chr4	13461512	G	625.79	RAB28
chr4	13461513	T	627.433	RAB28
chr4	13461514	G	625.315	RAB28
chr4	13461515	T	623.099	RAB28
chr4	13461516	T	625.277	RAB28
chr4	13461517	G	623.761	RAB28
chr4	13461518	C	620.874	RAB28
chr4	13461519	T	630.202	RAB28
chr4	13461520	G	625.917	RAB28
chr4	13461521	T	624.438	RAB28
chr4	13461522	T	610.935	RAB28
chr4	13461523	C	580.161	RAB28
chr4	13461524	T	623.556	RAB28
chr4	13461525	T	613.5	RAB28
chr4	13461526	C	618.734	RAB28
chr4	13461527	A	626.54	RAB28
chr4	13461528	T	625.957	RAB28
chr4	13461529	A	622.683	RAB28
chr4	13461530	A	616.414	RAB28
chr4	13461531	T	627.788	RAB28
chr4	13461532	C	615.567	RAB28
chr4	13461533	C	617.866	RAB28
chr4	13461534	A	595.253	RAB28
chr4	13461535	T	623.089	RAB28
chr4	13461536	G	619.583	RAB28
chr4	13461537	C	621.331	RAB28
chr4	13461538	T	625.387	RAB28
chr4	13461539	G	622.382	RAB28
chr4	13461540	C	614.944	RAB28
chr4	13461541	T	623.825	RAB28
chr4	13461542	T	620.957	RAB28
chr4	13461543	T	629.481	RAB28
chr4	13461544	C	616.809	RAB28
chr4	13461545	C	619.062	RAB28
chr4	13461546	T	625.296	RAB28
chr4	13461547	A	624.124	RAB28
chr4	13461548	G	624.581	RAB28
chr4	13461549	A	625.728	RAB28
chr4	13461550	C	619.511	RAB28
chr4	13461551	C	623.411	RAB28
chr4	13461552	A	611.621	RAB28
chr4	13461553	C	622.935	RAB28
chr4	13461554	A	608.425	RAB28
chr4	13461555	G	616.272	RAB28
chr4	13461556	G	624.745	RAB28
chr4	13461557	A	626.489	RAB28
chr4	13461558	A	627.973	RAB28
chr4	13461559	G	624.608	RAB28
chr4	13461560	C	612.293	RAB28
chr4	13461561	C	618.761	RAB28
chr4	13461562	A	627.113	RAB28
chr4	13461563	A	626.398	RAB28
chr4	13461564	A	622.438	RAB28
chr4	13462303	A	482.452	RAB28
chr4	13462304	A	473.879	RAB28
chr4	13462305	C	481.075	RAB28
chr4	13462306	A	482.626	RAB28
chr4	13462307	A	482.535	RAB28
chr4	13462308	G	470.952	RAB28
chr4	13462309	C	480.64	RAB28
chr4	13462310	A	483.89	RAB28
chr4	13462311	G	478.976	RAB28
chr4	13462312	T	474.978	RAB28
chr4	13462313	A	479.511	RAB28
chr4	13462314	A	477.785	RAB28
chr4	13462315	T	477.468	RAB28
chr4	13462316	A	480.812	RAB28
chr4	13462317	A	480.194	RAB28
chr4	13462318	C	477.39	RAB28
chr4	13462319	T	479.04	RAB28
chr4	13462320	T	478.849	RAB28
chr4	13462321	A	482.153	RAB28
chr4	13462322	C	477.452	RAB28
chr4	13462323	T	507.476	RAB28
chr4	13462324	T	500.745	RAB28
chr4	13462325	T	506.522	RAB28
chr4	13462326	T	509.081	RAB28
chr4	13462327	A	512.852	RAB28
chr4	13462328	T	507.962	RAB28
[truncated: 10,704,663 more chars]
